# Genome-wide investigation of maximum habitual alcohol intake (MaxAlc) in 247,755 European and African Ancestry U.S. Veterans informs the relationship between habitual alcohol consumption and alcohol use disorder

**DOI:** 10.1101/2022.05.02.22274580

**Authors:** J. D. Deak, D. F. Levey, F. R. Wendt, H. Zhou, M. Galimberti, H. R. Kranzler, J. M. Gaziano, M.B. Stein, R. Polimanti, The Million Veteran Program, J. Gelernter

## Abstract

**Importance:** Alcohol genome-wide association studies (GWAS) have generally focused on alcohol consumption and alcohol use disorder (AUD); few have examined habitual drinking behaviors like maximum habitual alcohol intake (MaxAlc).

**Objective:** Identify MaxAlc loci and elucidate the genetic architecture across alcohol traits.

**Design:** The MaxAlc GWAS was performed in Million Veteran Program (MVP) participants enrolled from January 10, 2011 to September 30, 2020. Ancestry-specific GWAS were conducted in European (EUR) (n=218,623) and African (AFR) (n=29,132) ancestry subjects, then meta-analyzed (N=247,755). Linkage-disequilibrium score regression (LDSC) was used to estimate SNP-heritability and genetic correlations (r_g_) with other alcohol and psychiatric traits. Genomic structural equation modeling (gSEM) was used to evaluate genetic relationships between MaxAlc and other alcohol traits. Mendelian randomization (MR) was used to examine causal relationships. MTAG (multi-trait analysis of GWAS) was used to analyze MaxAlc and problematic alcohol use (PAU) jointly.

**Setting:** The study was performed in a sample of U.S military Veterans.

**Participants:** Participants were 92.68% male and had mean age=65.92 (*SD*=11.70). 36.92% reported MaxAlc ≥ the binge-drinking threshold.

**Main Outcomes(s) and Measure(s):** MaxAlc was defined from survey item: “in a typical month, what is/was the largest number of drinks of alcohol you may have had in one day?” with ordinal responses from 0 ≥ 15 drinks.

**Results:** The MaxAlc GWAS resulted in 15 genome-wide significant (GWS) loci. Top associations in EUR and AFR were with known functional variants *ADH1B*\*rs1229984 (*p*=3.12×10^−104^) and rs2066702 (*p*=6.30×10^−17^), respectively. Multiple novel associations were found. The SNP-heritability was 6.65% (s.e.=0.41%) in EUR and 3.42% (s.e.=1.46%) in AFR. MaxAlc was positively correlated with PAU (r_g_=0.79; *p*=3.95×10^−149^) and AUD (r_g_=0.76; *p*=1.26×10^−127^), and had negative r_g_ with “alcohol usually taken with meals” (r_g_=-0.53; *p*=1.40×10^−50^). For psychiatric traits, MaxAlc had the strongest r_g_ with suicide attempt (r_g_=0.40; *p*=3.02×10^−21^). gSEM supported a two-factor model with MaxAlc loading on a factor with PAU and AUD, and other alcohol consumption measures loading a separate factor. MR supported a small causal effect of MaxAlc on the liver enzyme gamma-glutamyltransferase (β=0.012; *p*=2.66×10^−10^). MaxAlc MTAG resulted in 31 GWS loci.

**Conclusions and Relevance:** MaxAlc closely aligns genetically with the etiology of problematic alcohol use traits.

**Key Points:** *Question:* What is the genetic etiology of maximum habitual alcohol intake (MaxAlc) and how does it compare to other alcohol consumption measures.

*Findings:* This MaxAlc study in 247,455 European and African ancestry individuals identified 15 genome-wide significant loci, including multiple novel associations. MaxAlc was strongly genetically correlated (r_g_) with measures of alcohol-related problems, demonstrated significantly different r_g_ with psychiatric traits compared to other alcohol consumption traits, and loaded on a factor with alcohol problem traits while alcohol consumption state measures loaded on a separate factor.

*Meaning:* MaxAlc is genetically different from trait consumption measures in relation to problematic alcohol use.

## Supplemental Tables for "Genome-wide investigation of maximum habitual alcohol intake (MaxAlc) in 247,755 European and African Ancestry U.S. Veterans informs the relationship between habitual alcohol consumption and alcohol use disorder" (part 1 of 3)

### Sheet: S1. MaxAlc_DemographicsTable
	AFR	EUR	TOTAL
N	29132	218623	247755
Mean Age (SD)	60.82 (10.79)	66.60 (11.65)	65.92 (11.70)
Sex
Female (%)	3,679 (12.63)	14,449 (6.61)	18,128 (7.32)
Male (%)	25,453 (87.37)	204,174 (93.39)	229,627 (92.68)
MaxAlc
None (%)	2,436 (8.36)	11,741 (5.37)	14,177 (5.72)
1 drink (%)	3,399 (11.67)	28,337 (12.96)	31,736 (12.81)
2 drinks (%)	5,259 (18.05)	42,608 (19.49)	47,867 (19.32)
3 drinks (%)	4,364 (14.98)	31,873 (14.58)	36,237 (14.63)
4 drinks (%)	3,649 (12.53)	24,471 (11.19)	28,120 (11.35)
5-6 drinks (%)	4,314 (14.81)	31,578 (14.44)	35,892 (14.49)
7-9 drinks (%)	1,929 (6.62)	15,581 (7.13)	17,510 (7.07)
10-14 drinks (%)	1,460 (5.01)	13,160 (6.02)	14,620 (5.90)
15 or more drinks (%)	2,322 (7.97)	19,274 (8.82)	21,596 (8.72)
Binge-Drinking (%)	10,379 (35.63)	81,089 (37.09)	91,468 (36.92)
Binge-Female (%)	961 (26.12)	4,774 (33.04)	5,735 (31.64)
Binge-Male (%)	9,418 (37.00)	76,315 (37.38)	85,733 (37.34)

### Sheet: S2.MaxAlc_EUR_GeneBased
GENE	CHR	START	STOP	NSNPS	NPARAM	N	ZSTAT	P	SYMBOL
ENSG00000120071	17	44107282	44302733	1018	4	218623	7.3678	8.6748e-14	KANSL1
ENSG00000228696	17	44352150	44439130	140	2	218623	7.3438	1.0381e-13	ARL17B
ENSG00000186868	17	43971748	44105700	769	4	218623	7.2374	2.2874e-13	MAPT
ENSG00000120088	17	43699267	43913194	1092	7	218623	7.2363	2.3055e-13	CRHR1
ENSG00000256762	17	44076616	44077060	1	1	218623	7.1766	3.5732e-13	STH
ENSG00000185294	17	43922256	43924438	16	2	218623	7.1295	5.036e-13	SPPL2C
ENSG00000238083	17	44588877	44633016	1	1	218623	7.0691	7.7995e-13	LRRC37A2
ENSG00000185829	17	44594068	44657088	1	1	218623	7.0691	7.7995e-13	ARL17A
ENSG00000073969	17	44668035	44834830	77	8	218623	6.7	1.0424e-11	NSF
ENSG00000108379	17	44839872	44910520	123	23	218623	6.4561	5.3701e-11	WNT3
ENSG00000225190	17	43513266	43568115	133	5	218623	6.2608	1.9147e-10	PLEKHM1
ENSG00000159314	17	43471275	43511787	107	6	218623	5.9787	1.1247e-09	ARHGAP27
ENSG00000176681	17	44370099	44415160	3	1	218623	5.9089	1.7224e-09	LRRC37A
ENSG00000109919	11	47638867	47664175	28	7	218623	5.7541	4.3563e-09	MTCH2
ENSG00000066336	11	47376411	47400127	73	9	218623	5.6809	6.6986e-09	SPI1
ENSG00000165915	11	47428683	47438047	20	4	218623	5.6797	6.745e-09	SLC39A13
ENSG00000165916	11	47440320	47447993	15	3	218623	5.6172	9.7028e-09	PSMC3
ENSG00000109920	11	47738072	47788995	89	12	218623	5.4688	2.2651e-08	FNBP4
ENSG00000165923	11	47681143	47736941	108	13	218623	5.3912	3.4996e-08	AGBL2
ENSG00000178722	5	60933535	61047590	249	34	218623	4.9958	2.9292e-07	C5orf64
ENSG00000172247	11	47611216	47616211	5	3	218623	4.9814	3.1562e-07	C1QTNF4
ENSG00000030066	11	47799639	47870107	113	12	218623	4.9397	3.9128e-07	NUP160
ENSG00000032219	14	58765103	58840605	65	18	218623	4.9354	4e-07	ARID4A
ENSG00000196616	4	100226121	100242558	37	10	218623	4.8967	4.8736e-07	ADH1B
ENSG00000149187	11	47487496	47587121	134	22	218623	4.875	5.4396e-07	CELF1
ENSG00000213619	11	47586888	47606114	19	7	218623	4.6762	1.461e-06	NDUFS3
ENSG00000130227	8	21777180	21864096	144	15	218623	4.5955	2.1581e-06	XPO7
ENSG00000267360	19	37583921	37701414	254	16	218623	4.551	2.6693e-06	CTC-454I21.3
ENSG00000167074	22	41763337	41795330	64	6	218623	4.5495	2.6889e-06	TEF
ENSG00000100413	22	41921808	41940610	36	4	218623	4.5207	3.0822e-06	POLR3H
ENSG00000080802	7	135046547	135194875	226	25	218623	4.4335	4.6353e-06	CNOT4
ENSG00000100412	22	41865129	41924993	65	10	218623	4.4131	5.096e-06	ACO2
ENSG00000084734	2	27719709	27746554	47	8	218623	4.382	5.8798e-06	GCKR
ENSG00000136404	15	83776159	83813606	29	11	218623	4.3473	6.8921e-06	TM6SF1
ENSG00000197429	1	46159996	46216322	109	6	218623	4.3185	7.8563e-06	IPP
ENSG00000132780	1	46049518	46084566	48	6	218623	4.3055	8.3318e-06	NASP
ENSG00000071127	4	10075963	10118573	163	14	218623	4.2846	9.155e-06	WDR1
ENSG00000159596	1	46152886	46160115	13	2	218623	4.2787	9.4e-06	TMEM69
ENSG00000159588	1	46085716	46089729	9	2	218623	4.2703	9.7611e-06	CCDC17
ENSG00000100403	22	41697526	41756151	95	9	218623	4.2701	9.7705e-06	ZC3H7B
ENSG00000159592	1	46092976	46153785	116	7	218623	4.27	9.7742e-06	GPBP1L1
ENSG00000221843	2	27799389	27805588	8	3	218623	4.2631	1.0079e-05	C2orf16
ENSG00000086015	1	46252659	46501796	468	13	218623	4.2607	1.0187e-05	MAST2
ENSG00000233438	2	27760253	27790011	66	8	218623	4.259	1.0269e-05	AC109829.1
ENSG00000197050	19	37498759	37621216	280	10	218623	4.2562	1.0396e-05	ZNF420
ENSG00000183230	10	67672276	69455927	5674	165	218623	4.2219	1.2115e-05	CTNNA3
ENSG00000109270	4	100799493	100815647	27	8	218623	4.2055	1.3026e-05	LAMTOR3
ENSG00000115234	2	27593389	27599995	9	2	218623	4.2033	1.3154e-05	SNX17
ENSG00000100410	22	41855721	41864729	17	2	218623	4.1647	1.5585e-05	PHF5A
ENSG00000177432	4	89617066	89619386	8	3	218623	4.1597	1.5934e-05	NAP1L5
ENSG00000106460	7	12250867	12282993	171	9	218623	4.147	1.6846e-05	TMEM106B
ENSG00000115207	2	27548716	27579868	27	6	218623	4.1384	1.7488e-05	GTF3C2
ENSG00000214248	19	7963689	7968427	13	4	218623	4.1079	1.9962e-05	AC010336.1
ENSG00000077522	1	236849754	236927931	290	30	218623	4.1006	2.0603e-05	ACTN2
ENSG00000117461	1	46505812	46642160	192	16	218623	4.0677	2.3735e-05	PIK3R3
ENSG00000151247	4	99792835	99851788	195	21	218623	4.0437	2.6312e-05	EIF4E
ENSG00000184588	1	66258197	66840259	1181	84	218623	4.0301	2.7881e-05	PDE4B
ENSG00000142632	1	16524349	16539104	63	5	218623	4.0255	2.8432e-05	ARHGEF19
ENSG00000138821	4	103172198	103352415	413	35	218623	4.0014	3.149e-05	SLC39A8
ENSG00000183864	22	41829496	41843027	21	2	218623	4.0013	3.1504e-05	TOB2
ENSG00000196967	19	37597636	37663643	172	11	218623	3.9945	3.2419e-05	ZNF585A
ENSG00000081189	5	88013975	88199922	333	28	218623	3.9862	3.3567e-05	MEF2C
ENSG00000243943	2	27805897	27858041	125	12	218623	3.977	3.4899e-05	ZNF512
ENSG00000134962	4	39408473	39453156	115	25	218623	3.9725	3.5557e-05	KLB
ENSG00000198894	14	77564440	77583630	20	6	218623	3.9652	3.6661e-05	CIPC
ENSG00000245680	19	37672481	37709055	54	11	218623	3.9646	3.676e-05	ZNF585B
ENSG00000049245	1	7831329	7841492	35	8	218623	3.9449	3.9916e-05	VAMP3
ENSG00000157992	2	27665233	27669348	7	2	218623	3.9325	4.2039e-05	KRTCAP3
ENSG00000049246	1	7844380	7905237	250	28	218623	3.9249	4.3374e-05	PER3
ENSG00000253729	8	48685669	48872743	55	21	218623	3.9243	4.3493e-05	PRKDC
ENSG00000033327	11	77926343	78129394	395	6	218623	3.9149	4.5222e-05	GAB2
ENSG00000197183	20	31030862	31172876	199	20	218623	3.8855	5.1052e-05	C20orf112
ENSG00000174501	2	96514587	96657541	115	12	218623	3.8794	5.2352e-05	ANKRD36C
ENSG00000115216	2	27650657	27665126	20	2	218623	3.8662	5.5272e-05	NRBP1
ENSG00000198453	19	37407231	37489602	385	11	218623	3.8651	5.5525e-05	ZNF568
ENSG00000138823	4	100484918	100545156	254	18	218623	3.8632	5.5948e-05	MTTP
ENSG00000164031	4	100817405	100867883	86	14	218623	3.8619	5.6262e-05	DNAJB14
ENSG00000171017	19	7953390	7966901	36	8	218623	3.8569	5.7422e-05	LRRC8E
ENSG00000154319	8	11278972	11332224	267	22	218623	3.8396	6.1621e-05	FAM167A
ENSG00000184305	4	91048686	92523064	4404	152	218623	3.8343	6.2951e-05	CCSER1
ENSG00000165434	11	74041363	74109518	124	17	218623	3.8313	6.3737e-05	PGM2L1
ENSG00000037749	5	153418466	153600038	517	30	218623	3.8242	6.5608e-05	MFAP3
ENSG00000138002	2	27667238	27712656	81	7	218623	3.8204	6.6607e-05	IFT172
ENSG00000107864	10	93806449	94050844	269	21	218623	3.8201	6.67e-05	CPEB3
ENSG00000100399	22	41625517	41636938	17	3	218623	3.8191	6.6983e-05	CHADL
ENSG00000115241	2	27604061	27632554	46	5	218623	3.7938	7.4179e-05	PPM1G
ENSG00000067369	15	43699407	43802926	223	11	218623	3.7887	7.5714e-05	TP53BP1
ENSG00000110536	11	47586982	47595013	7	3	218623	3.7886	7.5735e-05	PTPMT1
ENSG00000169594	15	83924655	83953466	39	7	218623	3.765	8.3272e-05	BNC1
ENSG00000143303	1	156698234	156706752	18	6	218623	3.753	8.7369e-05	RRNAD1
ENSG00000166503	15	83784320	83876770	125	14	218623	3.752	8.7705e-05	HDGFRP3
ENSG00000095564	10	93683526	93790082	209	15	218623	3.7412	9.1579e-05	BTAF1
ENSG00000140265	15	43650370	43663223	32	5	218623	3.7389	9.2431e-05	ZSCAN29
ENSG00000168803	15	43622872	43646096	69	8	218623	3.7336	9.4367e-05	ADAL
ENSG00000100393	22	41487790	41576081	149	16	218623	3.7277	9.663e-05	EP300
ENSG00000115211	2	27587219	27593353	14	7	218623	3.7267	9.7018e-05	EIF2B4
ENSG00000163795	2	27600098	27603657	2	1	218623	3.7187	0.00010012	ZNF513
ENSG00000115042	2	96068469	96082364	5	3	218623	3.7171	0.00010076	FAHD2A
ENSG00000115226	2	27714750	27718112	5	1	218623	3.7044	0.00010593	FNDC4
ENSG00000138641	4	89442199	89629693	376	23	218623	3.7018	0.00010704	HERC3
ENSG00000100418	22	41994032	42017100	24	7	218623	3.6993	0.00010811	DESI1
ENSG00000145331	4	100467866	100485189	70	10	218623	3.6939	0.00011042	TRMT10A
ENSG00000064726	15	83685174	83736106	131	17	218623	3.6753	0.00011877	BTBD1
ENSG00000103642	15	63413999	63434260	39	7	218623	3.6639	0.00012419	LACTB
ENSG00000055147	5	153369688	153418496	118	7	218623	3.6457	0.00013336	FAM114A2
ENSG00000100395	22	41601209	41627275	96	6	218623	3.6336	0.00013976	L3MBTL2
ENSG00000100147	22	42196683	42222303	59	9	218623	3.6221	0.0001461	CCDC134
ENSG00000111058	12	81331594	81650533	1184	34	218623	3.6206	0.00014695	ACSS3
ENSG00000172346	22	41956767	41973745	31	3	218623	3.618	0.00014844	CSDC2
ENSG00000176204	2	76974845	77820445	2733	95	218623	3.617	0.00014903	LRRTM4
ENSG00000129472	14	21927179	21945132	52	6	218623	3.6102	0.00015297	RAB2B
ENSG00000106034	7	120628731	120937498	559	33	218623	3.6058	0.00015558	CPED1
ENSG00000139921	14	51706880	51722759	40	8	218623	3.5836	0.00016942	TMX1
ENSG00000143549	1	154127784	154167124	61	10	218623	3.5779	0.00017317	TPM3
ENSG00000134571	11	47352957	47374253	47	13	218623	3.5614	0.00018441	MYBPC3
ENSG00000172260	1	71861623	72748417	1497	96	218623	3.5507	0.00019213	NEGR1
ENSG00000168754	2	97541620	97684175	327	21	218623	3.5251	0.00021167	FAM178B
ENSG00000049247	1	7903143	7913572	47	14	218623	3.5208	0.00021513	UTS2
ENSG00000009307	1	115259534	115301297	86	11	218623	3.5189	0.00021666	CSDE1
ENSG00000182264	19	49244109	49250166	7	3	218623	3.5145	0.00022029	IZUMO1
ENSG00000168758	2	97525453	97536494	6	3	218623	3.5143	0.0002205	SEMA4C
ENSG00000189195	1	92545862	92613393	132	13	218623	3.5086	0.00022524	BTBD8
ENSG00000115204	2	27532360	27548547	21	8	218623	3.5057	0.00022768	MPV17
ENSG00000105738	19	38397868	38699012	632	40	218623	3.5029	0.00023008	SIPA1L3
ENSG00000104870	19	50010073	50029590	37	6	218623	3.5005	0.00023222	FCGRT
ENSG00000174500	3	111839688	111852152	17	4	218623	3.4863	0.00024485	GCSAM
ENSG00000123352	12	49760367	49921205	343	19	218623	3.4863	0.00024491	SPATS2
ENSG00000137822	15	43661419	43699293	70	7	218623	3.4707	0.00025958	TUBGCP4
ENSG00000188886	2	96789589	96804175	20	4	218623	3.4663	0.00026383	ASTL
ENSG00000131966	14	58666798	58701750	20	8	218623	3.4638	0.00026629	ACTR10
ENSG00000175198	13	100741269	101182686	651	43	218623	3.459	0.00027112	PCCA
ENSG00000134852	4	56294070	56413305	441	13	218623	3.4562	0.00027397	CLOCK
ENSG00000164082	3	51741086	51752629	9	5	218623	3.448	0.00028236	GRM2
ENSG00000118369	11	77899858	77925757	57	8	218623	3.4373	0.00029379	USP35
ENSG00000115464	2	61414598	61697904	601	28	218623	3.4362	0.00029497	USP34
ENSG00000137513	11	78147007	78285919	351	6	218623	3.4357	0.00029557	NARS2
ENSG00000198522	2	27851114	27874375	47	7	218623	3.421	0.00031191	GPN1
ENSG00000258512	14	102196774	102198859	10	1	218623	3.419	0.00031422	RP11-796G6.2
ENSG00000143321	1	156711899	156736717	64	13	218623	3.4144	0.00031962	HDGF
ENSG00000159495	15	43568478	43594453	40	5	218623	3.4123	0.00032205	TGM7
ENSG00000164032	4	100869243	100871545	6	2	218623	3.4062	0.00032939	H2AFZ
ENSG00000138593	15	49280673	49338760	110	13	218623	3.389	0.00035078	SECISBP2L
ENSG00000168806	15	43619974	43622803	4	2	218623	3.3853	0.00035551	LCMT2
ENSG00000024048	6	42531800	42661242	219	19	218623	3.3846	0.00035637	UBR2
ENSG00000174842	1	92711959	92764544	46	6	218623	3.3808	0.00036137	GLMN
ENSG00000100207	22	42556019	42739622	372	34	218623	3.3773	0.00036596	TCF20
ENSG00000100401	22	41641615	41682255	74	10	218623	3.3729	0.00037195	RANGAP1
ENSG00000146966	7	140218220	140373793	340	23	218623	3.3655	0.00038208	DENND2A
ENSG00000114349	3	50229045	50233949	3	1	218623	3.3586	0.00039167	GNAT1
ENSG00000009950	7	73007524	73038873	78	10	218623	3.3522	0.00040082	MLXIPL
ENSG00000121406	19	58038693	58068910	25	10	218623	3.3512	0.00040236	ZNF549
ENSG00000122484	1	92764522	92867613	129	16	218623	3.351	0.00040266	RPAP2
ENSG00000100138	22	42069934	42086508	32	3	218623	3.3491	0.00040533	NHP2L1
ENSG00000164045	3	48198636	48229892	37	6	218623	3.3475	0.00040767	CDC25A
ENSG00000126107	1	45468212	45477001	18	3	218623	3.3473	0.00040806	HECTD3
ENSG00000203910	1	92683497	92711370	33	5	218623	3.3393	0.00041989	C1orf146
ENSG00000165917	11	47459308	47470730	37	6	218623	3.3364	0.00042429	RAPSN
ENSG00000205334	2	27928653	27938599	13	5	218623	3.3239	0.00044383	AC074091.13
ENSG00000196344	4	100333418	100356894	88	20	218623	3.3239	0.00044385	ADH7
ENSG00000103023	16	58313901	58328951	80	5	218623	3.3204	0.00044948	PRSS54
ENSG00000069712	1	92632542	92650280	34	5	218623	3.3203	0.00044959	KIAA1107
ENSG00000140519	15	89998680	90039844	48	7	218623	3.3201	0.00044986	RHCG
ENSG00000146243	6	79577189	79656157	63	12	218623	3.3201	0.00044992	IRAK1BP1
ENSG00000101751	18	51795774	51847636	171	11	218623	3.3157	0.000457	POLI
ENSG00000138813	4	100432161	100463460	137	19	218623	3.3152	0.00045794	C4orf17
ENSG00000166262	15	49619159	49913128	812	24	218623	3.3078	0.00047023	FAM227B
ENSG00000064300	17	47572655	47592379	52	18	218623	3.3078	0.00047024	NGFR
ENSG00000174325	2	189598882	189654831	164	8	218623	3.3055	0.00047404	DIRC1
ENSG00000132881	1	16558195	16563657	14	5	218623	3.3015	0.0004808	RSG1
ENSG00000044459	9	17134980	17503921	830	23	218623	3.2967	0.00048909	CNTLN
ENSG00000112293	6	24424793	24495433	545	30	218623	3.2959	0.0004905	GPLD1
ENSG00000110328	11	11292423	11643552	1117	122	218623	3.2958	0.00049071	GALNT18
ENSG00000196419	22	42017123	42060044	48	12	218623	3.2939	0.00049406	XRCC6
ENSG00000204422	6	31654739	31681849	68	15	218623	3.281	0.00051724	XXbac-BPG32J3.20
ENSG00000145241	4	68337521	68411324	238	17	218623	3.2769	0.00052475	CENPC
ENSG00000160741	1	153920145	153931101	12	2	218623	3.2767	0.00052513	CRTC2
ENSG00000105229	19	4007644	4039384	83	8	218623	3.274	0.00053017	PIAS4
ENSG00000158104	12	122277433	122301502	28	8	218623	3.2709	0.00053609	HPD
ENSG00000144366	2	189156396	189460653	632	25	218623	3.2628	0.00055156	GULP1
ENSG00000197275	8	95384188	95487337	364	20	218623	3.256	0.00056504	RAD54B
ENSG00000120885	8	27454434	27472548	32	6	218623	3.2546	0.00056776	CLU
ENSG00000106823	9	95256365	95298937	106	13	218623	3.2532	0.0005706	ECM2
ENSG00000123684	1	211916799	212004114	266	19	218623	3.2426	0.00059224	LPGAT1
ENSG00000100567	14	58711549	58738730	23	7	218623	3.2418	0.00059396	PSMA3
ENSG00000183508	1	118148556	118170994	76	8	218623	3.2408	0.00059604	FAM46C
ENSG00000206432	18	5882071	5895954	32	8	218623	3.2373	0.0006034	TMEM200C
ENSG00000204427	6	31654726	31671221	38	10	218623	3.2366	0.00060472	ABHD16A
ENSG00000222040	2	96778707	96781984	6	3	218623	3.2362	0.00060556	ADRA2B
ENSG00000214237	3	150588832	150612089	36	4	218623	3.232	0.00061469	FAM188B2
ENSG00000167077	22	42095503	42195460	267	13	218623	3.2279	0.00062345	MEI1
ENSG00000149182	11	47185848	47198676	21	7	218623	3.2155	0.00065102	ARFGAP2
ENSG00000158321	7	69063905	70258054	2188	85	218623	3.2126	0.00065773	AUTS2
ENSG00000177556	5	151121877	151152093	41	7	218623	3.2119	0.00065933	ATOX1
ENSG00000166963	15	43803156	43823818	23	5	218623	3.2083	0.00066754	MAP1A
ENSG00000155511	5	152869175	153193429	903	61	218623	3.203	0.00068003	GRIA1
ENSG00000187323	18	49866542	51057784	3814	106	218623	3.203	0.0006801	DCC
ENSG00000162927	2	61167357	61245394	139	23	218623	3.2008	0.00068527	PUS10
ENSG00000142552	19	50030875	50050219	109	2	218623	3.1979	0.00069214	RCN3
ENSG00000105538	19	49223844	49243978	48	6	218623	3.1921	0.00070625	RASIP1
ENSG00000198837	1	153901977	153919172	20	4	218623	3.189	0.00071393	DENND4B
ENSG00000171804	19	38375463	38397317	37	10	218623	3.1881	0.00071597	WDR87
ENSG00000184608	8	11225911	11296167	186	30	218623	3.1874	0.0007179	C8orf12
ENSG00000110801	12	122326637	122356203	43	11	218623	3.1845	0.00072511	PSMD9
ENSG00000145907	5	151150606	151192346	66	12	218623	3.1641	0.00077795	G3BP1
ENSG00000069956	15	52244303	52358462	179	23	218623	3.1603	0.00078796	MAPK6
ENSG00000135097	12	120779133	120806983	32	6	218623	3.155	0.00080238	MSI1
ENSG00000160712	1	154377669	154441926	165	15	218623	3.1503	0.00081555	IL6R
ENSG00000173406	1	57460451	59012406	3517	248	218623	3.1484	0.00082088	DAB1
ENSG00000168781	15	43825660	43882430	42	7	218623	3.1444	0.00083208	PPIP5K1
ENSG00000198182	19	38187264	38210691	57	10	218623	3.1409	0.00084201	ZNF607
ENSG00000101311	20	6055492	6104191	195	21	218623	3.1354	0.00085817	FERMT1
ENSG00000256950	12	122326715	122359376	57	12	218623	3.1335	0.00086362	RP11-87C12.2
ENSG00000184208	22	42084943	42094140	7	2	218623	3.1322	0.00086737	C22orf46
ENSG00000126088	1	45477819	45481247	6	2	218623	3.1322	0.00086738	UROD
ENSG00000146083	5	175953698	175965026	11	6	218623	3.1281	0.00087967	RNF44
ENSG00000236980	3	49215065	49229291	20	5	218623	3.1274	0.00088188	C3orf84
ENSG00000203546	14	31803518	31926647	165	13	218623	3.1228	0.00089581	RP11-176H8.1
ENSG00000112514	6	33384219	33386094	5	3	218623	3.1222	0.00089764	CUTA
ENSG00000272214	12	121407641	121410095	4	2	218623	3.1211	0.00090079	AC079602.1
ENSG00000135547	6	126068810	126082415	15	3	218623	3.1198	0.00090491	HEY2
ENSG00000134851	4	56262124	56319564	181	15	218623	3.1192	0.00090665	TMEM165
ENSG00000167550	12	49458468	49463808	6	2	218623	3.1172	0.00091279	RHEBL1
ENSG00000114529	3	111805182	111849851	113	5	218623	3.1149	0.0009201	C3orf52
ENSG00000117707	1	214156524	214214595	124	18	218623	3.1112	0.00093159	PROX1
ENSG00000143570	1	153931575	153940188	17	6	218623	3.1078	0.00094233	SLC39A1
ENSG00000162929	2	61293006	61391960	247	20	218623	3.1075	0.00094341	KIAA1841
ENSG00000196381	19	38158652	38183223	68	13	218623	3.1059	0.00094859	ZNF781
ENSG00000138640	4	89647106	90032549	1197	42	218623	3.1033	0.00095679	FAM13A
ENSG00000213722	6	31694815	31698394	9	4	218623	3.1006	0.00096569	DDAH2
ENSG00000072310	17	17713713	17740325	43	5	218623	3.1002	0.00096689	SREBF1
ENSG00000164048	3	48282590	48340743	98	7	218623	3.0969	0.0009777	ZNF589
ENSG00000140285	15	49715293	49780972	226	19	218623	3.0922	0.00099341	FGF7
ENSG00000129493	14	31760994	31889788	153	11	218623	3.0911	0.0009972	HEATR5A
ENSG00000082898	2	61704984	61765761	118	11	218623	3.0896	0.0010022	XPO1
ENSG00000186960	14	29241910	29282493	38	12	218623	3.0882	0.0010068	C14orf23
ENSG00000107745	10	74127098	74385899	383	6	218623	3.0777	0.0010429	MICU1
ENSG00000204099	2	242749920	242758739	11	3	218623	3.0747	0.0010537	NEU4
ENSG00000267552	19	38180766	38210089	66	10	218623	3.073	0.0010596	CTD-2528L19.4
ENSG00000118507	6	131456806	131604675	210	27	218623	3.0706	0.001068	AKAP7
ENSG00000196428	3	150126122	150184218	120	15	218623	3.0663	0.0010837	TSC22D2
ENSG00000272414	4	77172874	77232282	247	18	218623	3.0644	0.0010904	FAM47E-STBD1
ENSG00000021300	11	73357223	73373864	56	11	218623	3.0587	0.0011114	PLEKHB1
ENSG00000198673	12	62102040	62672931	1418	81	218623	3.0543	0.001128	FAM19A2
ENSG00000068383	10	134351324	134596979	770	29	218623	3.0518	0.0011373	INPP5A
ENSG00000118804	4	77172886	77232752	249	18	218623	3.0511	0.0011399	FAM47E-STBD1
ENSG00000205884	8	11831446	11832108	3	1	218623	3.0499	0.0011444	DEFB136
ENSG00000139540	12	56623833	56631630	10	2	218623	3.0476	0.0011534	SLC39A5
ENSG00000226742	18	77724561	77730822	16	4	218623	3.0447	0.0011647	HSBP1L1
ENSG00000204469	6	31588497	31605548	69	16	218623	3.0413	0.0011777	PRRC2A
ENSG00000141200	17	51900239	51902573	13	4	218623	3.0412	0.0011782	KIF2B
ENSG00000175029	10	126676421	126849739	588	57	218623	3.036	0.0011985	CTBP2
ENSG00000133794	11	13298199	13408813	224	31	218623	3.0347	0.0012038	ARNTL
ENSG00000119121	9	77337411	77503010	246	39	218623	3.0339	0.0012069	TRPM6
ENSG00000100417	22	41972898	41985894	15	4	218623	3.0264	0.0012374	PMM1
ENSG00000265817	8	95390605	95449180	178	20	218623	3.022	0.0012555	FSBP
ENSG00000163793	2	27498289	27504367	9	4	218623	3.0202	0.0012629	DNAJC5G
ENSG00000165912	11	47199076	47207994	21	6	218623	3.0172	0.0012757	PACSIN3
ENSG00000173209	2	61404553	61418338	34	10	218623	3.0171	0.001276	AHSA2
ENSG00000138085	2	27434895	27440046	17	5	218623	3.011	0.0013019	ATRAID
ENSG00000197724	9	96338689	96441869	385	23	218623	3.0098	0.0013071	PHF2
ENSG00000185352	13	96743093	97485671	1374	63	218623	3.0024	0.0013392	HS6ST3
ENSG00000198099	4	100044808	100078949	230	9	218623	2.9982	0.0013577	ADH4
ENSG00000123444	11	47593749	47600567	6	4	218623	2.9973	0.0013618	KBTBD4
ENSG00000148219	9	119187504	120177348	2622	155	218623	2.9969	0.0013637	ASTN2
ENSG00000149305	11	113775399	113817287	114	15	218623	2.9938	0.0013776	HTR3B
ENSG00000185565	3	115521235	117716095	5459	247	218623	2.9924	0.0013838	LSAMP
ENSG00000169679	2	111395275	111435691	23	5	218623	2.9879	0.0014043	BUB1
ENSG00000144028	2	96940074	96971297	30	5	218623	2.9849	0.0014184	SNRNP200
ENSG00000104324	8	97657455	98161882	643	49	218623	2.9816	0.0014337	CPQ
ENSG00000145888	5	151202074	151304403	77	19	218623	2.9806	0.0014386	GLRA1
ENSG00000103227	16	903634	1031318	606	31	218623	2.98	0.0014413	LMF1
ENSG00000145242	4	66185281	66536213	1281	61	218623	2.9792	0.0014452	EPHA5
ENSG00000116005	2	70484518	70508323	55	4	218623	2.9757	0.0014617	PCYOX1
ENSG00000120784	19	38104650	38183238	179	21	218623	2.9739	0.0014703	ZFP30
ENSG00000164182	5	60240956	60448853	481	21	218623	2.9649	0.0015141	NDUFAF2
ENSG00000139574	12	53900474	53901422	1	1	218623	2.9622	0.0015271	NPFF
ENSG00000175564	11	73711326	73720480	28	6	218623	2.9575	0.0015507	UCP3
ENSG00000173442	11	65343509	65360121	25	7	218623	2.9568	0.0015541	EHBP1L1
ENSG00000150275	10	55562531	57387702	5891	181	218623	2.956	0.0015584	PCDH15
ENSG00000133256	4	619373	664571	155	10	218623	2.9534	0.0015716	PDE6B
ENSG00000176595	8	1922044	1955102	128	20	218623	2.953	0.0015734	KBTBD11
ENSG00000151967	3	159557650	159615149	43	14	218623	2.9504	0.001587	SCHIP1
ENSG00000172113	3	48334754	48343175	16	2	218623	2.9464	0.0016076	NME6
ENSG00000181666	19	37803739	37860267	121	15	218623	2.9449	0.0016153	HKR1
ENSG00000163798	2	27886338	27917840	28	9	218623	2.9419	0.001631	SLC4A1AP
ENSG00000115306	2	54683422	54896812	545	24	218623	2.9416	0.0016325	SPTBN1
ENSG00000165807	14	65016620	65056098	91	13	218623	2.9413	0.0016342	PPP1R36
ENSG00000178028	1	44679127	44686353	7	3	218623	2.9405	0.0016385	DMAP1
ENSG00000198839	7	111846643	111983151	352	19	218623	2.9375	0.0016545	ZNF277
ENSG00000140526	15	89630690	89745591	208	31	218623	2.9369	0.0016574	ABHD2
ENSG00000204420	6	31686371	31694491	16	5	218623	2.9365	0.0016595	C6orf25
ENSG00000197893	10	115348475	115423886	287	23	218623	2.9361	0.0016621	NRAP
ENSG00000116001	2	70436576	70475792	81	6	218623	2.9336	0.0016751	TIA1
ENSG00000157764	7	140419127	140624564	337	11	218623	2.9321	0.0016835	BRAF
ENSG00000103021	16	58265061	58317740	172	14	218623	2.9305	0.0016921	CCDC113
ENSG00000106819	9	95218487	95244788	45	7	218623	2.9301	0.0016943	ASPN
ENSG00000198033	13	19747910	19755992	57	5	218623	2.9292	0.0016991	TUBA3C
ENSG00000113312	5	159436120	159492550	110	10	218623	2.9231	0.0017326	TTC1
ENSG00000035141	2	70523107	70529222	13	2	218623	2.9209	0.0017453	FAM136A
ENSG00000176046	16	28548606	28550495	3	2	218623	2.9194	0.0017538	NUPR1
ENSG00000133056	1	204391756	204463852	183	15	218623	2.9186	0.0017583	PIK3C2B
ENSG00000162676	1	92940319	92952433	5	3	218623	2.9158	0.0017737	GFI1
ENSG00000204438	6	31629006	31634060	30	10	218623	2.9105	0.0018044	GPANK1
ENSG00000176697	11	27676440	27743605	111	17	218623	2.9095	0.0018103	BDNF
ENSG00000155052	2	124782864	125672864	2631	116	218623	2.9088	0.0018142	CNTNAP5
ENSG00000204217	2	203241659	203432474	339	20	218623	2.9058	0.0018317	BMPR2
ENSG00000110756	11	18300223	18343745	113	12	218623	2.9039	0.0018428	HPS5
ENSG00000048740	10	11047259	11378674	1048	82	218623	2.9036	0.0018448	CELF2
ENSG00000112511	6	33378176	33384230	14	6	218623	2.9032	0.001847	PHF1
ENSG00000169129	10	116054583	116164515	164	31	218623	2.9013	0.0018578	AFAP1L2
ENSG00000143507	1	221874766	221915518	52	13	218623	2.8983	0.0018758	DUSP10
ENSG00000077092	3	25215823	25639423	1215	82	218623	2.8935	0.0019046	RARB
ENSG00000213337	2	97502348	97523832	24	3	218623	2.8933	0.001906	ANKRD39
ENSG00000101193	20	61569471	61576996	20	7	218623	2.8933	0.001906	GID8
ENSG00000225399	3	49297518	49298744	4	2	218623	2.8913	0.0019184	RP11-3B7.1
ENSG00000137872	15	47476298	48066420	1342	54	218623	2.8895	0.0019292	SEMA6D
ENSG00000128594	7	127667124	127672160	6	4	218623	2.8876	0.0019412	LRRC4
ENSG00000156026	10	74451889	74647452	105	13	218623	2.8862	0.0019493	MCU
ENSG00000001617	3	50192478	50226508	67	11	218623	2.8859	0.0019515	SEMA3F
ENSG00000143314	1	156707095	156711382	11	5	218623	2.8849	0.0019577	MRPL24
ENSG00000213047	1	197473878	197744826	280	24	218623	2.8832	0.0019684	DENND1B
ENSG00000135976	2	97779233	97930258	121	9	218623	2.8797	0.0019903	ANKRD36
ENSG00000164603	7	112459202	112579971	172	20	218623	2.8791	0.0019942	C7orf60
ENSG00000100354	22	40440821	40731812	321	19	218623	2.8785	0.0019978	TNRC6B
ENSG00000117523	1	171454651	171562650	241	18	218623	2.8748	0.0020216	PRRC2C
ENSG00000120616	10	32556679	32667726	245	20	218623	2.8711	0.0020454	EPC1
ENSG00000169851	4	30722037	31148422	1051	56	218623	2.8695	0.0020555	PCDH7
ENSG00000164989	9	15552895	16061661	1083	18	218623	2.8648	0.0020865	CCDC171
ENSG00000091536	17	18012020	18083116	141	17	218623	2.8641	0.002091	MYO15A
ENSG00000137731	11	117671559	117699413	71	16	218623	2.8567	0.0021403	FXYD2
ENSG00000115998	2	70377012	70475747	197	15	218623	2.8547	0.0021537	C2orf42
ENSG00000187664	19	19366450	19373605	19	3	218623	2.8534	0.0021628	HAPLN4
ENSG00000189091	16	70557691	70608820	42	13	218623	2.8528	0.0021668	SF3B3
ENSG00000158023	12	122355768	122441833	248	22	218623	2.85	0.002186	WDR66
ENSG00000170890	12	120759914	120765592	9	2	218623	2.8486	0.0021955	PLA2G1B
ENSG00000176714	2	27848506	27851879	4	2	218623	2.8481	0.0021991	CCDC121
ENSG00000106638	7	72983262	72993121	25	6	218623	2.8464	0.0022107	TBL2
ENSG00000150093	10	33189247	33294720	300	24	218623	2.8456	0.0022167	ITGB1
ENSG00000101280	20	853296	896977	114	20	218623	2.8446	0.0022232	ANGPT4
ENSG00000143977	2	70508494	70520903	24	3	218623	2.8445	0.0022238	SNRPG
ENSG00000163126	2	97490263	97523671	39	3	218623	2.844	0.0022274	ANKRD23
ENSG00000179873	19	56296770	56348166	260	34	218623	2.8432	0.0022329	NLRP11
ENSG00000117419	1	44686742	44820932	134	21	218623	2.8422	0.0022401	ERI3
ENSG00000186281	2	96687694	96705199	5	2	218623	2.8391	0.0022622	GPAT2
ENSG00000138100	2	27505260	27530307	36	8	218623	2.8389	0.0022636	TRIM54
ENSG00000123500	6	116440086	116479910	85	15	218623	2.8379	0.0022703	COL10A1
ENSG00000144161	2	112969102	113012713	63	8	218623	2.8369	0.0022779	ZC3H8
ENSG00000188227	19	37997841	38039664	68	17	218623	2.8322	0.0023117	ZNF793
ENSG00000151617	4	148402069	148466106	121	13	218623	2.8305	0.0023238	EDNRA
ENSG00000176142	3	119148347	119187677	108	14	218623	2.8282	0.0023404	TMEM39A
ENSG00000109133	4	41937137	41962589	75	7	218623	2.828	0.002342	TMEM33
ENSG00000125821	20	18568537	18744561	748	25	218623	2.8271	0.0023484	DTD1
ENSG00000237651	2	61372243	61391964	82	6	218623	2.8241	0.0023707	C2orf74
ENSG00000158169	9	97861336	98079991	96	36	218623	2.8234	0.0023758	FANCC
ENSG00000070214	9	108006903	108201452	458	24	218623	2.8233	0.0023763	SLC44A1
ENSG00000166128	15	63481668	63559981	126	19	218623	2.8222	0.0023848	RAB8B
ENSG00000048828	9	96214004	96328397	314	19	218623	2.8221	0.0023858	FAM120A
ENSG00000036448	8	1993155	2113475	940	65	218623	2.8193	0.0024067	MYOM2
ENSG00000119414	9	127908852	127952218	90	7	218623	2.8188	0.0024101	PPP6C
ENSG00000118263	2	207938861	208031991	205	38	218623	2.8151	0.0024383	KLF7
ENSG00000048052	7	18126572	19042039	1811	125	218623	2.8146	0.0024421	HDAC9
ENSG00000248713	4	100557686	100575805	42	8	218623	2.8141	0.002446	RP11-766F14.2
ENSG00000233198	9	140122018	140124090	6	3	218623	2.8137	0.0024484	RNF224
ENSG00000115073	2	98272431	98280570	15	3	218623	2.8087	0.0024871	ACTR1B
ENSG00000139645	12	56631591	56652175	21	3	218623	2.8081	0.002492	ANKRD52
ENSG00000151692	2	7057523	7208417	326	32	218623	2.8057	0.0025101	RNF144A
ENSG00000197283	6	33387847	33421466	61	16	218623	2.8052	0.0025144	SYNGAP1
ENSG00000049167	5	60169658	60240900	180	17	218623	2.8036	0.0025267	ERCC8
ENSG00000189157	4	77135193	77204933	359	21	218623	2.8025	0.0025357	FAM47E
ENSG00000204428	6	31644461	31651817	15	6	218623	2.8011	0.0025467	LY6G5C
ENSG00000229453	3	48348336	48369831	50	3	218623	2.7996	0.0025582	SPINK8
ENSG00000164853	7	1272543	1276954	6	2	218623	2.7962	0.002585	UNCX
ENSG00000189079	12	46123448	46301823	100	18	218623	2.7962	0.0025853	ARID2
ENSG00000171094	2	29415640	30144432	1885	132	218623	2.7957	0.0025891	ALK
ENSG00000144199	2	97749320	97760619	15	3	218623	2.7954	0.0025918	FAHD2B
ENSG00000166888	12	57489191	57525922	66	12	218623	2.7943	0.0026004	STAT6
ENSG00000178789	17	72517313	72527613	32	6	218623	2.7926	0.002614	CD300LB
ENSG00000204694	6	29393281	29424848	134	10	218623	2.7918	0.0026206	OR11A1
ENSG00000130758	19	40697651	40721482	15	7	218623	2.7917	0.0026214	MAP3K10
ENSG00000149295	11	113280318	113346413	165	23	218623	2.7895	0.0026395	DRD2
ENSG00000157954	7	5229819	5273457	78	16	218623	2.7876	0.0026546	WIPI2
ENSG00000165102	8	42995556	43057998	31	10	218623	2.7855	0.0026725	HGSNAT
ENSG00000076554	8	80870571	81143467	743	35	218623	2.7849	0.0026776	TPD52
ENSG00000214215	12	93096619	93102325	9	5	218623	2.7818	0.0027028	C12orf74
ENSG00000072182	2	220378892	220403494	48	10	218623	2.7814	0.0027061	ASIC4
ENSG00000095370	9	130500596	130541020	91	11	218623	2.7795	0.0027222	SH2D3C
ENSG00000108924	17	53342373	53402426	95	23	218623	2.7765	0.0027471	HLF
ENSG00000187778	12	49950327	49961936	20	4	218623	2.7762	0.0027503	MCRS1
ENSG00000158874	1	161192082	161193421	2	1	218623	2.7754	0.0027563	APOA2
ENSG00000169154	8	37791799	37797647	8	2	218623	2.7734	0.0027734	GOT1L1
ENSG00000010818	6	143072604	143266338	427	44	218623	2.7733	0.0027744	HIVEP2
ENSG00000242866	15	43891596	44010458	123	10	218623	2.7715	0.0027897	STRC
ENSG00000110844	12	49962001	50038449	99	11	218623	2.7712	0.0027926	PRPF40B
ENSG00000178201	19	57966542	57967854	2	1	218623	2.7711	0.0027935	VN1R1
ENSG00000143499	1	214454445	214510474	186	21	218623	2.7709	0.0027953	SMYD2
ENSG00000261701	16	72088522	72111145	57	11	218623	2.7678	0.0028219	HPR
ENSG00000169488	14	20443603	20444818	12	2	218623	2.767	0.0028288	OR4K15
ENSG00000204632	6	29794744	29798902	78	7	218623	2.7662	0.0028353	HLA-G
ENSG00000153064	4	102332443	102995969	1497	80	218623	2.7658	0.0028394	BANK1
ENSG00000196388	17	4891425	4900905	24	7	218623	2.7649	0.0028466	INCA1
ENSG00000188848	4	42112955	42154895	97	11	218623	2.7566	0.0029207	BEND4
ENSG00000134762	18	28569974	28622781	133	17	218623	2.756	0.0029261	DSC3
ENSG00000111481	12	54694986	54745633	39	3	218623	2.7536	0.0029474	COPZ1
ENSG00000182054	15	90626277	90645736	16	4	218623	2.7535	0.0029477	IDH2
ENSG00000165072	9	72658497	72841886	367	14	218623	2.7533	0.0029502	MAMDC2
ENSG00000143614	1	153777201	153895451	123	19	218623	2.7525	0.0029571	GATAD2B
ENSG00000144771	3	54952264	55001115	92	14	218623	2.751	0.0029709	LRTM1
ENSG00000188312	9	95087766	95382815	662	20	218623	2.7496	0.0029835	CENPP
ENSG00000175161	3	85008132	86123579	3089	53	218623	2.7493	0.0029865	CADM2
ENSG00000204421	6	31686425	31689622	8	3	218623	2.7477	0.0030004	LY6G6C
ENSG00000100116	22	38203912	38213183	22	4	218623	2.7476	0.0030017	GCAT
ENSG00000204687	6	29454474	29455738	3	1	218623	2.7472	0.0030056	MAS1L
ENSG00000135519	12	49932940	49952091	35	5	218623	2.7463	0.0030132	KCNH3
ENSG00000090263	7	140705854	140715028	13	5	218623	2.7461	0.0030154	MRPS33
ENSG00000145358	4	101107027	101111939	30	7	218623	2.7425	0.0030486	DDIT4L
ENSG00000089163	12	120740119	120751052	19	2	218623	2.7424	0.0030495	SIRT4
ENSG00000179841	14	64932217	64941221	11	4	218623	2.7412	0.0030607	AKAP5
ENSG00000169862	5	10971952	11904155	1981	163	218623	2.7402	0.0030696	CTNND2
ENSG00000128512	7	111366166	111846466	896	109	218623	2.7391	0.0030802	DOCK4
ENSG00000109158	4	46920917	46996424	225	22	218623	2.7382	0.0030885	GABRA4
ENSG00000204393	20	31175281	31196695	48	9	218623	2.7376	0.0030949	RP11-410N8.4
ENSG00000112619	6	42664340	42690312	106	11	218623	2.737	0.0031	PRPH2
ENSG00000084774	2	27440258	27466811	77	10	218623	2.7359	0.0031103	CAD
ENSG00000171282	17	79373540	79433357	114	27	218623	2.732	0.0031471	RP11-1055B8.7
ENSG00000184774	1	202789394	202796353	27	3	218623	2.732	0.0031473	RP11-480I12.4
ENSG00000140941	16	87417601	87438385	75	16	218623	2.7316	0.0031513	MAP1LC3B
ENSG00000163510	2	180809603	180871840	74	12	218623	2.7316	0.0031514	CWC22
ENSG00000109736	4	2932288	2936586	8	5	218623	2.7298	0.0031688	MFSD10
ENSG00000250641	6	31674681	31685695	32	11	218623	2.7285	0.0031813	MEGT1
ENSG00000135312	6	78171948	78173490	5	2	218623	2.7274	0.0031919	HTR1B
ENSG00000180176	11	2185159	2193107	17	4	218623	2.7272	0.0031935	TH
ENSG00000138074	2	27422455	27435826	34	7	218623	2.7268	0.0031975	SLC5A6
ENSG00000269307	19	17378227	17393775	58	10	218623	2.7266	0.0031991	CTD-2278I10.6
ENSG00000204463	6	31606805	31620482	50	14	218623	2.7257	0.003208	BAG6
ENSG00000062822	19	50887461	50921273	67	4	218623	2.7254	0.0032111	POLD1
ENSG00000110944	12	56732663	56734193	1	1	218623	2.7245	0.0032197	IL23A
ENSG00000142973	1	47223510	47285085	102	18	218623	2.7228	0.0032369	CYP4B1
ENSG00000198853	9	35490124	35561895	118	17	218623	2.72	0.0032643	RUSC2
ENSG00000189164	19	37861963	37883968	33	8	218623	2.7152	0.0033117	ZNF527
ENSG00000147421	8	28747911	28922281	91	30	218623	2.7132	0.0033316	HMBOX1
ENSG00000062485	12	56665483	56694176	52	5	218623	2.7127	0.0033369	CS
ENSG00000144451	2	214149113	215275225	2683	77	218623	2.7126	0.0033377	SPAG16
ENSG00000126264	19	36393382	36395279	4	1	218623	2.7115	0.0033492	HCST
ENSG00000223572	15	43985084	43991420	5	2	218623	2.7079	0.0033852	CKMT1A
ENSG00000168916	5	123972608	124084500	283	31	218623	2.7061	0.0034035	ZNF608
ENSG00000049618	6	157099063	157531913	875	66	218623	2.7036	0.0034297	ARID1B
ENSG00000080819	3	98239976	98312567	178	27	218623	2.7033	0.0034323	CPOX
ENSG00000152822	6	146348782	146758734	672	34	218623	2.7003	0.0034641	GRM1
ENSG00000178467	3	49027319	49044587	14	4	218623	2.7	0.0034672	P4HTM
ENSG00000204882	8	142366600	142377367	25	5	218623	2.6998	0.0034693	GPR20
ENSG00000016864	3	52728505	52740048	18	4	218623	2.6993	0.0034743	GLT8D1
ENSG00000178184	18	77915115	78005429	65	7	218623	2.6988	0.0034794	PARD6G
ENSG00000171204	11	85339629	85347580	13	5	218623	2.6987	0.0034805	TMEM126B
ENSG00000105393	19	17378159	17392058	49	9	218623	2.6982	0.0034857	BABAM1
ENSG00000157540	21	38738092	38889753	364	22	218623	2.6943	0.0035268	DYRK1A
ENSG00000135473	12	56710007	56727837	22	3	218623	2.6924	0.0035469	PAN2
ENSG00000116741	1	192778169	192781403	4	1	218623	2.6913	0.0035584	RGS2
ENSG00000136877	9	130556876	130576606	51	7	218623	2.6884	0.0035902	FPGS
ENSG00000097096	1	85622556	85666729	134	13	218623	2.6865	0.0036101	SYDE2
ENSG00000135469	12	56660642	56664750	5	3	218623	2.6834	0.0036444	COQ10A
ENSG00000240053	6	31637944	31641553	14	6	218623	2.6818	0.0036615	LY6G5B
ENSG00000171202	11	85359011	85367591	19	5	218623	2.6796	0.0036857	TMEM126A
ENSG00000115507	2	63277192	63284971	9	5	218623	2.679	0.0036924	OTX1
ENSG00000104892	19	45836692	45854778	58	11	218623	2.678	0.003703	KLC3
ENSG00000101746	18	31431064	31804916	665	40	218623	2.6769	0.0037158	NOL4
ENSG00000144785	12	56679700	56709843	59	5	218623	2.676	0.0037259	RP11-977G19.10
ENSG00000197894	4	99992132	100009952	92	10	218623	2.6756	0.0037295	ADH5
ENSG00000182674	8	73449626	73850584	1051	56	218623	2.6744	0.0037434	KCNB2
ENSG00000250588	3	158680024	159615155	1516	88	218623	2.6744	0.0037436	IQCJ-SCHIP1
ENSG00000174456	12	110465872	110511491	96	14	218623	2.6741	0.0037469	C12orf76
ENSG00000143319	1	156691683	156698591	12	6	218623	2.6738	0.0037498	ISG20L2
ENSG00000173611	9	127704887	127905785	246	19	218623	2.6726	0.0037637	SCAI
ENSG00000197863	19	37308330	37341689	48	8	218623	2.6723	0.0037666	ZNF790
ENSG00000257955	12	48413554	48419165	11	5	218623	2.6702	0.00379	RP1-228P16.5
ENSG00000164181	5	60047618	60140216	244	25	218623	2.6685	0.00381	ELOVL7
ENSG00000162415	1	45482071	45771881	565	18	218623	2.6681	0.0038137	ZSWIM5
ENSG00000187609	9	140201348	140317714	176	31	218623	2.6669	0.0038279	EXD3
ENSG00000172469	6	96025419	96057333	76	13	218623	2.6666	0.0038312	MANEA
ENSG00000263020	6	31633879	31641323	26	9	218623	2.6664	0.003834	CSNK2B-LY6G5B-1181
ENSG00000112425	6	145822719	146057160	515	17	218623	2.6657	0.0038416	EPM2A
ENSG00000178425	6	116422012	116570660	373	29	218623	2.6645	0.0038556	NT5DC1
ENSG00000135436	12	49976668	49999422	33	7	218623	2.6642	0.0038588	FAM186B
ENSG00000163939	3	52579368	52719933	347	10	218623	2.6609	0.0038972	PBRM1
ENSG00000164587	5	149822753	149829319	32	3	218623	2.6597	0.00391	RPS14
ENSG00000118492	6	146920101	147136598	306	52	218623	2.6582	0.0039283	ADGB
ENSG00000174227	4	492989	533985	139	7	218623	2.657	0.0039425	PIGG
ENSG00000140259	15	44096690	44117000	30	4	218623	2.6555	0.0039594	MFAP1
ENSG00000204424	6	31674640	31685581	31	11	218623	2.6537	0.0039809	LY6G6F
ENSG00000148948	11	40135753	41481323	3309	166	218623	2.6517	0.0040043	LRRC4C
ENSG00000167548	12	49412758	49453557	39	7	218623	2.6516	0.0040062	KMT2D
ENSG00000167004	15	44038590	44065477	36	5	218623	2.6507	0.0040162	PDIA3
ENSG00000180233	7	30323923	30452118	149	18	218623	2.6501	0.0040231	ZNRF2
ENSG00000163938	3	52715172	52728508	27	3	218623	2.6498	0.004027	GNL3
ENSG00000140968	16	85932409	85956215	41	7	218623	2.6493	0.0040333	IRF8
ENSG00000063169	19	48111453	48206533	170	18	218623	2.6492	0.0040344	GLTSCR1
ENSG00000151366	11	77779350	77791265	39	6	218623	2.6488	0.0040389	NDUFC2
ENSG00000175215	12	58213710	58240522	36	7	218623	2.6479	0.0040499	CTDSP2
ENSG00000112110	6	160210844	160219468	58	6	218623	2.6476	0.0040537	MRPL18
ENSG00000166762	15	43920701	43960316	60	7	218623	2.6474	0.0040558	CATSPER2
ENSG00000076513	12	110436991	110477568	69	11	218623	2.6451	0.0040831	ANKRD13A
ENSG00000132297	8	133073733	133123406	140	25	218623	2.6431	0.0041077	HHLA1
ENSG00000175582	11	73386683	73472182	234	23	218623	2.6408	0.0041352	RAB6A
ENSG00000143569	1	154192655	154243986	87	10	218623	2.6401	0.0041443	UBAP2L
ENSG00000140836	16	72816784	73093597	418	74	218623	2.6389	0.0041591	ZFHX3
ENSG00000128886	15	44064798	44069741	6	2	218623	2.6356	0.0041989	ELL3
ENSG00000204385	6	31830969	31846823	54	18	218623	2.6338	0.0042214	SLC44A4
ENSG00000080845	20	34894258	35157040	145	37	218623	2.6337	0.0042235	DLGAP4
ENSG00000173421	3	49235861	49295537	88	11	218623	2.6335	0.004225	CCDC36
ENSG00000101544	18	77866915	77905406	101	7	218623	2.6332	0.0042294	ADNP2
ENSG00000114902	3	52738971	52742182	6	2	218623	2.6318	0.0042462	SPCS1
ENSG00000101489	18	34823010	35146000	478	76	218623	2.6317	0.0042478	CELF4
ENSG00000198887	9	72873937	72969804	253	14	218623	2.6313	0.0042527	SMC5
ENSG00000255482	11	102337986	102369532	55	14	218623	2.6307	0.0042609	RP11-315O6.2
ENSG00000134248	1	110943871	110950564	19	5	218623	2.6278	0.0042975	LAMTOR5
ENSG00000115705	2	1377995	1547483	603	48	218623	2.6246	0.0043369	TPO
ENSG00000175662	17	17746828	17875736	195	8	218623	2.6239	0.004347	TOM1L2
ENSG00000139197	12	7341281	7371170	115	9	218623	2.623	0.0043579	PEX5
ENSG00000164142	4	152330368	152584784	562	13	218623	2.6227	0.0043615	FAM160A1
ENSG00000183617	19	3762662	3768573	12	4	218623	2.6221	0.0043691	MRPL54
ENSG00000140479	15	101840818	102065405	670	89	218623	2.6207	0.0043879	PCSK6
ENSG00000144852	3	119499331	119537332	132	20	218623	2.6193	0.0044049	NR1I2
ENSG00000267127	18	77794346	77854968	188	15	218623	2.6188	0.0044116	RP11-795F19.5
ENSG00000165810	5	180467225	180488523	80	11	218623	2.6184	0.0044173	BTNL9
ENSG00000197140	8	38964509	39142430	349	12	218623	2.6158	0.0044505	ADAM32
ENSG00000268163	19	57949338	57988904	155	12	218623	2.6129	0.0044887	AC004076.9
ENSG00000108679	17	76967320	76976191	18	6	218623	2.6113	0.0045103	LGALS3BP
ENSG00000145740	5	68389473	68426896	50	5	218623	2.6073	0.004563	SLC30A5
ENSG00000135940	2	98262503	98264846	2	1	218623	2.6057	0.0045848	COX5B
ENSG00000135452	12	58131796	58143994	19	10	218623	2.6057	0.0045849	TSPAN31
ENSG00000115194	2	27476552	27498685	40	8	218623	2.6056	0.0045859	SLC30A3
ENSG00000172955	4	100123795	100140694	36	8	218623	2.605	0.0045939	ADH6
ENSG00000075884	2	143848931	144525921	1321	74	218623	2.603	0.0046209	ARHGAP15
ENSG00000065609	6	84262599	84419410	314	20	218623	2.6025	0.0046267	SNAP91
ENSG00000101335	20	35169887	35178228	5	2	218623	2.6012	0.0046447	MYL9
ENSG00000257727	12	56703626	56710120	9	3	218623	2.6012	0.0046448	CNPY2
ENSG00000104881	19	45882892	45909607	50	14	218623	2.6001	0.00466	PPP1R13L
ENSG00000114904	3	52744800	52804965	144	10	218623	2.5962	0.0047124	NEK4
ENSG00000144021	2	96931870	96939087	6	2	218623	2.5958	0.0047182	CIAO1
ENSG00000167658	19	3976054	3985467	12	6	218623	2.5953	0.0047261	EEF2
ENSG00000140264	15	44069285	44094787	38	5	218623	2.5945	0.0047368	SERF2
ENSG00000123066	12	116395711	116715143	332	29	218623	2.5941	0.0047417	MED13L
ENSG00000008083	6	15246527	15522252	676	50	218623	2.5925	0.0047645	JARID2
ENSG00000102978	16	57496299	57505922	27	9	218623	2.5894	0.0048076	POLR2C
ENSG00000083444	1	11994262	12035595	90	8	218623	2.5887	0.004817	PLOD1
ENSG00000158887	1	161274525	161279762	9	5	218623	2.5874	0.0048349	MPZ
ENSG00000213398	16	67973653	67978034	3	2	218623	2.586	0.004855	LCAT
ENSG00000138668	4	83273651	83295656	48	4	218623	2.5859	0.0048562	HNRNPD
ENSG00000166352	11	36616051	36694823	330	11	218623	2.5849	0.0048698	C11orf74
ENSG00000064692	5	121647049	121799914	221	17	218623	2.5842	0.0048807	SNCAIP
ENSG00000143552	1	153965161	154127592	234	18	218623	2.5829	0.0048981	NUP210L
ENSG00000182952	6	26538633	26546482	23	5	218623	2.5821	0.0049095	HMGN4
ENSG00000176349	7	1878222	1889567	80	10	218623	2.5802	0.0049375	AC110781.3
ENSG00000091542	17	18086392	18113268	68	8	218623	2.5796	0.0049463	ALKBH5
ENSG00000135407	12	58191159	58212487	27	8	218623	2.579	0.0049548	AVIL
ENSG00000138459	3	112280556	112304424	71	6	218623	2.5789	0.0049562	SLC35A5
ENSG00000167657	19	3958451	3971121	6	2	218623	2.5787	0.0049584	DAPK3
ENSG00000170214	5	159343790	159399551	135	13	218623	2.5787	0.0049589	ADRA1B
ENSG00000262560	15	44064815	44091331	39	5	218623	2.5786	0.0049596	RP11-296A16.1
ENSG00000182095	7	5346421	5465045	309	49	218623	2.5769	0.0049848	TNRC18
ENSG00000168763	2	97481982	97499648	22	3	218623	2.5722	0.0050523	CNNM3
ENSG00000176994	17	18218624	18226517	32	5	218623	2.5709	0.0050718	SMCR8
ENSG00000185088	15	63418071	63450220	111	13	218623	2.5697	0.0050901	RPS27L
ENSG00000052723	1	115312100	115323306	5	2	218623	2.5693	0.0050948	SIKE1
ENSG00000128833	15	52484519	52587995	255	28	218623	2.5669	0.0051301	MYO5C
ENSG00000170382	1	204586298	204654861	169	20	218623	2.5643	0.0051697	LRRN2
ENSG00000175619	11	48238344	48239314	6	3	218623	2.5631	0.0051877	OR4B1
ENSG00000109667	4	9772777	10056560	1099	26	218623	2.5626	0.0051945	SLC2A9
ENSG00000136854	9	130374544	130457460	68	12	218623	2.5618	0.0052068	STXBP1
ENSG00000154764	3	13857755	13921618	215	34	218623	2.5616	0.0052101	WNT7A
ENSG00000235162	12	105629068	105789875	492	34	218623	2.561	0.0052188	C12orf75
ENSG00000167182	17	45973516	46006323	70	11	218623	2.5609	0.0052199	SP2
ENSG00000090863	16	74485856	74641012	492	26	218623	2.5584	0.0052583	GLG1
ENSG00000144848	3	112251356	112280893	93	6	218623	2.5578	0.005267	ATG3
ENSG00000123297	12	58176372	58201854	35	5	218623	2.5564	0.0052879	TSFM
ENSG00000163440	4	56422692	56458379	115	12	218623	2.5541	0.0053235	PDCL2
ENSG00000165617	14	59100685	59115039	24	5	218623	2.552	0.0053549	DACT1
ENSG00000186047	13	51285144	51418075	230	30	218623	2.5514	0.0053651	DLEU7
ENSG00000171962	17	17876127	17920203	75	6	218623	2.5506	0.0053776	LRRC48
ENSG00000188725	5	60453536	60458301	8	4	218623	2.5478	0.0054197	SMIM15
ENSG00000163389	3	119187785	119213555	65	12	218623	2.5469	0.0054336	POGLUT1
ENSG00000135747	1	247108849	247242113	595	26	218623	2.5468	0.0054362	ZNF670
ENSG00000237289	15	43885252	43897099	18	2	218623	2.5459	0.0054502	CKMT1B
ENSG00000138722	4	90800683	90875780	160	13	218623	2.5448	0.0054666	MMRN1
ENSG00000130307	19	17359985	17393595	117	18	218623	2.5446	0.0054708	USHBP1
ENSG00000175893	9	14611069	14693469	349	32	218623	2.5445	0.0054722	ZDHHC21
ENSG00000180992	6	44081194	44095194	45	9	218623	2.5437	0.0054837	MRPL14
ENSG00000108590	17	6546635	6554954	23	5	218623	2.5422	0.0055079	MED31
ENSG00000176771	2	133429374	134326034	1701	141	218623	2.5414	0.005521	NCKAP5
ENSG00000177731	17	18148150	18162230	14	4	218623	2.5409	0.0055289	FLII
ENSG00000231672	2	218148742	218621316	1021	55	218623	2.5401	0.0055415	DIRC3
ENSG00000178149	3	49052921	49059726	7	4	218623	2.5392	0.0055548	DALRD3
ENSG00000170801	4	8271492	8308838	109	15	218623	2.5376	0.0055807	HTRA3
ENSG00000171953	17	17880723	17942523	91	7	218623	2.5332	0.0056519	ATPAF2
ENSG00000257921	12	58166811	58180829	28	2	218623	2.5316	0.0056766	RP11-571M6.15
ENSG00000170581	12	56735381	56753939	33	3	218623	2.5298	0.0057067	STAT2
ENSG00000183688	17	289769	295730	18	5	218623	2.5288	0.005722	FAM101B
ENSG00000124490	6	49660073	49681274	59	12	218623	2.5275	0.0057434	CRISP2
ENSG00000140598	15	82422571	82555104	393	28	218623	2.5273	0.0057477	EFTUD1
ENSG00000100129	22	38244875	38285414	48	7	218623	2.5263	0.0057635	EIF3L
ENSG00000197191	9	140119087	140120763	4	2	218623	2.5256	0.0057745	C9orf169
ENSG00000063015	17	27281919	27333458	49	8	218623	2.5251	0.0057837	SEZ6
ENSG00000128298	22	38480896	38506677	45	7	218623	2.5244	0.0057947	BAIAP2L2
ENSG00000206474	6	29407083	29408731	14	3	218623	2.5244	0.0057953	OR10C1
ENSG00000114316	3	49315264	49378145	76	11	218623	2.5239	0.0058024	USP4
ENSG00000166200	15	49398268	49447858	118	15	218623	2.5226	0.0058241	COPS2
ENSG00000196305	9	94972489	95056038	218	17	218623	2.5225	0.0058257	IARS
ENSG00000172016	2	79384132	79386879	3	2	218623	2.5204	0.0058606	REG3A
ENSG00000198734	1	169483404	169555826	296	21	218623	2.5197	0.0058722	F5
ENSG00000148541	10	61005890	61122939	160	22	218623	2.516	0.0059341	FAM13C
ENSG00000176454	15	34651106	34659479	17	7	218623	2.5155	0.0059438	LPCAT4
ENSG00000120903	8	27317279	27337400	84	15	218623	2.5125	0.0059943	CHRNA2
ENSG00000181409	17	79091095	79139877	170	30	218623	2.5105	0.0060281	AATK
ENSG00000069966	15	52413117	52483566	223	21	218623	2.5104	0.0060305	GNB5
ENSG00000189167	13	32877837	32889481	18	6	218623	2.5102	0.006033	ZAR1L
ENSG00000139278	12	75874460	75897633	40	6	218623	2.5098	0.0060401	GLIPR1
ENSG00000146858	7	138710452	138720775	43	3	218623	2.5092	0.0060503	ZC3HAV1L
ENSG00000187079	11	12695969	12966298	339	39	218623	2.5075	0.0060803	TEAD1
ENSG00000167916	17	38854243	38860002	7	2	218623	2.5062	0.0061021	KRT24
ENSG00000136933	9	127962821	127996437	69	10	218623	2.5062	0.0061026	RABEPK
ENSG00000100359	22	40766595	40806293	54	6	218623	2.5056	0.0061127	SGSM3
ENSG00000120055	10	104209594	104211300	1	1	218623	2.5053	0.0061182	C10orf95
ENSG00000177990	12	63952693	64062719	430	26	218623	2.5044	0.0061331	DPY19L2
ENSG00000130699	20	60528525	60640866	300	19	218623	2.5037	0.0061456	TAF4
ENSG00000133119	13	34392186	34540695	401	25	218623	2.5032	0.0061544	RFC3
ENSG00000175806	8	9911778	10286401	1303	69	218623	2.5025	0.0061661	MSRA
ENSG00000123427	12	58165275	58176324	20	2	218623	2.5019	0.0061765	METTL21B
ENSG00000019485	11	45115564	45247734	265	24	218623	2.5019	0.0061767	PRDM11
ENSG00000104884	19	45853095	45874176	66	10	218623	2.5017	0.0061801	ERCC2
ENSG00000088280	1	23755056	23811061	135	14	218623	2.5016	0.0061822	ASAP3
ENSG00000145248	4	48485360	48491213	12	2	218623	2.5011	0.0061901	SLC10A4
ENSG00000266733	17	28884130	28890511	7	3	218623	2.499	0.0062267	TBC1D29
ENSG00000197496	20	45338126	45364965	67	10	218623	2.4978	0.0062489	SLC2A10
ENSG00000167139	15	74165949	74181555	38	8	218623	2.4977	0.0062494	TBC1D21
ENSG00000186509	11	57791353	57949088	438	31	218623	2.4965	0.0062709	OR9Q1
ENSG00000188229	9	140135665	140138159	2	1	218623	2.4957	0.006285	TUBB4B
ENSG00000141034	17	17942606	17971718	51	4	218623	2.4921	0.0063496	GID4
ENSG00000158710	1	159887897	159895522	18	7	218623	2.4917	0.006356	TAGLN2
ENSG00000135248	7	128349115	128371797	100	20	218623	2.4913	0.0063631	FAM71F1
ENSG00000166451	16	81040103	81066719	89	6	218623	2.4904	0.0063796	CENPN
ENSG00000173273	8	9413424	9639856	822	17	218623	2.4889	0.0064078	TNKS
ENSG00000196367	7	98475556	98610866	152	14	218623	2.4887	0.0064099	TRRAP
ENSG00000133597	7	140372953	140396061	29	4	218623	2.4879	0.0064257	ADCK2
ENSG00000145868	5	147763498	147822399	52	3	218623	2.4868	0.0064448	FBXO38
ENSG00000253207	8	114612539	114629187	37	7	218623	2.4865	0.0064507	RP11-67H2.1
ENSG00000089775	14	64915824	64971931	129	9	218623	2.4863	0.0064539	ZBTB25
ENSG00000175097	11	36597124	36619829	71	7	218623	2.4847	0.0064827	RAG2
ENSG00000146453	6	160221298	160241736	41	12	218623	2.4843	0.0064905	PNLDC1
ENSG00000176974	17	18231187	18266856	105	10	218623	2.4832	0.0065101	SHMT1
ENSG00000104043	15	50150435	50475014	931	56	218623	2.4831	0.0065131	ATP8B4
ENSG00000259112	11	77728017	77790911	251	19	218623	2.4829	0.0065151	NDUFC2-KCTD14
ENSG00000186298	12	111157485	111180744	39	6	218623	2.4821	0.0065299	PPP1CC
ENSG00000163297	4	80822303	81046608	506	24	218623	2.4802	0.0065652	ANTXR2
ENSG00000131051	20	34291531	34330234	124	7	218623	2.4786	0.0065953	RBM39
ENSG00000189144	19	38226734	38307940	124	17	218623	2.4786	0.0065955	ZNF573
ENSG00000242028	15	44088340	44095241	7	3	218623	2.4782	0.0066018	HYPK
ENSG00000140830	16	72078188	72128330	148	18	218623	2.4768	0.0066279	TXNL4B
ENSG00000187581	14	93813537	93814702	9	3	218623	2.4765	0.0066345	COX8C
ENSG00000143162	1	167498914	167523004	85	12	218623	2.476	0.0066429	CREG1
ENSG00000164944	8	95499921	95565757	298	17	218623	2.4759	0.0066442	KIAA1429
ENSG00000111231	12	110890289	110907073	29	6	218623	2.4743	0.0066743	GPN3
ENSG00000198130	2	191054461	191208919	375	11	218623	2.4734	0.0066926	HIBCH
ENSG00000166736	11	113845603	113861035	43	11	218623	2.473	0.0066998	HTR3A
ENSG00000168273	3	52568029	52613253	109	10	218623	2.4717	0.0067239	SMIM4
ENSG00000136044	12	105567074	105630016	180	21	218623	2.4703	0.0067506	APPL2
ENSG00000197903	6	27106073	27114619	14	5	218623	2.4698	0.0067586	HIST1H2BK
ENSG00000079739	1	64058947	64125916	157	27	218623	2.4689	0.0067757	PGM1
ENSG00000198722	9	35161999	35405335	339	23	218623	2.4682	0.006789	UNC13B
ENSG00000187624	17	260118	273510	44	8	218623	2.4677	0.0067987	C17orf97
ENSG00000204439	6	31626075	31628549	6	4	218623	2.4671	0.0068099	C6orf47
ENSG00000008838	17	38175350	38217468	75	11	218623	2.4667	0.0068176	MED24
ENSG00000104299	8	28625178	28747759	168	16	218623	2.4653	0.0068449	INTS9
ENSG00000269514	12	48592170	48595814	26	3	218623	2.4651	0.0068489	DKFZP779L1853
ENSG00000088367	20	34679426	34820721	113	14	218623	2.4646	0.0068591	EPB41L1
ENSG00000102893	16	47495034	47735434	145	8	218623	2.4633	0.0068837	PHKB
ENSG00000186513	11	57957906	57958990	4	1	218623	2.4613	0.0069217	OR9Q2
ENSG00000255552	6	31679548	31681842	3	2	218623	2.459	0.0069667	LY6G6E
ENSG00000198053	20	1875154	1920543	98	17	218623	2.4585	0.0069753	SIRPA
ENSG00000182223	4	48492269	48496406	16	4	218623	2.4585	0.0069765	ZAR1
ENSG00000168014	11	73723763	73882255	367	17	218623	2.4582	0.0069817	C2CD3
ENSG00000081138	18	63417488	63548638	426	19	218623	2.4581	0.0069835	CDH7
ENSG00000118557	16	72146056	72210777	175	19	218623	2.4579	0.0069879	PMFBP1
ENSG00000115085	2	98330023	98356325	58	9	218623	2.4574	0.0069977	ZAP70
ENSG00000172381	11	57798402	57799403	5	2	218623	2.4549	0.0070471	OR6Q1
ENSG00000198060	10	94050920	94113721	81	9	218623	2.4534	0.0070755	2022-03-05
ENSG00000172640	12	48596081	48597170	12	2	218623	2.451	0.0071237	OR10AD1
ENSG00000164129	4	164265091	164273086	18	3	218623	2.4509	0.007124	NPY5R
ENSG00000159217	17	47074774	47133012	91	15	218623	2.4509	0.0071244	IGF2BP1
ENSG00000176937	11	4824663	4825847	5	2	218623	2.4484	0.0071747	OR52R1
ENSG00000171466	19	9759330	9785776	54	5	218623	2.4458	0.0072273	ZNF562
ENSG00000135919	2	224839829	224904036	205	26	218623	2.4441	0.0072608	SERPINE2
ENSG00000134686	1	33789224	33896653	217	29	218623	2.4434	0.0072742	PHC2
ENSG00000104055	15	43524793	43559055	52	7	218623	2.4427	0.0072882	TGM5
ENSG00000135736	16	57546090	57570511	70	14	218623	2.4425	0.0072934	CCDC102A
ENSG00000239900	22	40742507	40786467	50	8	218623	2.4423	0.0072971	ADSL
ENSG00000118496	6	146114638	146135889	38	7	218623	2.4421	0.0073008	FBXO30
ENSG00000171872	1	44584522	44600812	52	11	218623	2.4416	0.0073103	KLF17
ENSG00000170396	2	185463093	185804219	670	25	218623	2.4392	0.0073605	ZNF804A
ENSG00000108591	17	17991200	18011285	36	5	218623	2.4388	0.0073679	DRG2
ENSG00000084453	12	21417534	21572528	608	34	218623	2.4376	0.0073924	SLCO1A2
ENSG00000196711	8	53446597	53478067	46	6	218623	2.4364	0.0074175	FAM150A
ENSG00000139218	12	46312914	46385903	88	13	218623	2.4364	0.0074176	SCAF11
ENSG00000157782	12	121078355	121105127	67	15	218623	2.4361	0.007423	CABP1
ENSG00000132376	17	1397865	1420182	79	10	218623	2.4352	0.0074415	INPP5K
ENSG00000075568	2	98372799	98612388	468	22	218623	2.4345	0.0074566	TMEM131
ENSG00000112972	5	43289497	43313614	56	5	218623	2.4342	0.0074624	HMGCS1
ENSG00000148053	9	87283466	87638505	864	55	218623	2.4342	0.0074629	NTRK2
ENSG00000169717	1	2938046	2939465	4	2	218623	2.433	0.0074882	ACTRT2
ENSG00000177302	17	18174742	18218321	94	8	218623	2.4302	0.0075456	TOP3A
ENSG00000182985	11	115039938	115375675	477	53	218623	2.43	0.00755	CADM1
ENSG00000111012	12	58156117	58162769	6	2	218623	2.4262	0.0076298	CYP27B1
ENSG00000139644	12	50101508	50158717	183	11	218623	2.4259	0.007636	TMBIM6
ENSG00000198218	3	49067140	49131796	72	12	218623	2.4249	0.0076573	QRICH1
ENSG00000143368	1	149895209	149900236	12	2	218623	2.4236	0.0076847	SF3B4
ENSG00000145029	3	49460379	49466759	8	4	218623	2.4235	0.0076849	NICN1
ENSG00000196141	2	201170604	201346986	386	43	218623	2.423	0.0076966	SPATS2L
ENSG00000139219	12	48366748	48398269	70	8	218623	2.4226	0.0077046	COL2A1
ENSG00000204599	6	30294256	30311506	45	12	218623	2.4199	0.0077629	TRIM39
ENSG00000173614	1	10003486	10045559	80	10	218623	2.4174	0.0078149	NMNAT1
ENSG00000161791	12	50031724	50101948	114	9	218623	2.4168	0.007829	FMNL3
ENSG00000179593	17	7942335	7952452	37	9	218623	2.4166	0.0078332	ALOX15B
ENSG00000129315	12	49082247	49110681	59	8	218623	2.4155	0.0078569	CCNT1
ENSG00000105967	7	115575202	115799950	557	28	218623	2.4151	0.0078647	TFEC
ENSG00000137575	8	59465483	59495419	53	3	218623	2.4148	0.0078725	SDCBP
ENSG00000168314	3	39508689	39570970	299	7	218623	2.4147	0.0078745	MOBP
ENSG00000175040	3	142838173	142841800	5	2	218623	2.4133	0.0079051	CHST2
ENSG00000188283	19	37708828	37734828	37	7	218623	2.4126	0.0079195	ZNF383
ENSG00000171222	20	34541539	34547394	15	3	218623	2.4116	0.0079414	SCAND1
ENSG00000124006	2	220415451	220436581	57	10	218623	2.4091	0.0079957	OBSL1
ENSG00000122188	1	203734304	203745361	33	4	218623	2.409	0.0079985	LAX1
ENSG00000138136	10	102986733	102989551	2	1	218623	2.4086	0.0080066	LBX1
ENSG00000131149	16	85645015	85709810	73	26	218623	2.4079	0.0080215	GSE1
ENSG00000197157	7	127292234	127732661	445	47	218623	2.4051	0.0080831	SND1
ENSG00000196511	7	144149034	144533488	943	47	218623	2.4024	0.0081431	TPK1
ENSG00000170727	8	145486055	145515082	13	4	218623	2.4021	0.0081505	BOP1
ENSG00000172239	5	43526369	43557860	75	8	218623	2.4017	0.00816	PAIP1
ENSG00000153234	2	157180944	157198860	13	5	218623	2.4014	0.0081655	NR4A2
ENSG00000101463	20	24449835	24647252	273	37	218623	2.4003	0.0081915	SYNDIG1
ENSG00000186998	22	29601840	29655586	115	19	218623	2.3999	0.0081988	EMID1
ENSG00000221883	3	48955221	48956818	2	1	218623	2.3987	0.0082274	ARIH2OS
ENSG00000066379	6	30026676	30032686	30	8	218623	2.3959	0.0082889	ZNRD1
ENSG00000162365	1	47603107	47615413	47	5	218623	2.3958	0.0082921	CYP4A22
ENSG00000164061	3	49591922	49708978	176	16	218623	2.3941	0.0083308	BSN
ENSG00000196792	14	31363005	31495607	187	20	218623	2.3928	0.0083597	STRN3
ENSG00000100139	22	38301664	38338829	48	9	218623	2.3914	0.0083929	MICALL1
ENSG00000198440	19	56909335	56947404	28	9	218623	2.3913	0.0083952	ZNF583
ENSG00000175581	11	73498361	73576178	290	18	218623	2.3904	0.008415	MRPL48
ENSG00000143032	1	91177096	91182794	9	6	218623	2.3901	0.0084213	BARHL2
ENSG00000106410	7	144094333	144107320	16	3	218623	2.3869	0.0084946	NOBOX
ENSG00000113758	5	176883609	176901402	19	5	218623	2.3847	0.0085467	DBN1
ENSG00000250673	4	147145709	147150208	4	2	218623	2.3842	0.0085579	RP11-6L6.2
ENSG00000104957	19	13842574	13874110	63	9	218623	2.3834	0.008577	CCDC130
ENSG00000136297	7	4945620	4998844	122	16	218623	2.3822	0.0086046	MMD2
ENSG00000124532	6	24403153	24425810	125	10	218623	2.3811	0.008631	MRS2
ENSG00000153885	19	34286838	34306668	54	16	218623	2.3808	0.0086383	KCTD15
ENSG00000149084	11	43577986	43878167	545	33	218623	2.3787	0.0086865	HSD17B12
ENSG00000228727	6	31730576	31732628	5	3	218623	2.3763	0.0087432	SAPCD1
ENSG00000168243	1	235710987	235814054	157	28	218623	2.376	0.0087502	GNG4
ENSG00000196437	19	37902057	37960177	109	15	218623	2.3755	0.0087622	ZNF569
ENSG00000166275	10	104613980	104624718	27	7	218623	2.3753	0.0087677	C10orf32
ENSG00000162928	2	61244360	61279125	66	13	218623	2.3739	0.0088011	PEX13
ENSG00000134198	1	115590632	115632121	134	22	218623	2.3736	0.0088073	TSPAN2
ENSG00000108509	17	4871287	4890960	58	12	218623	2.3732	0.0088181	CAMTA2
ENSG00000067560	3	49396578	49450431	108	10	218623	2.37	0.0088951	RHOA
ENSG00000142534	19	49999622	50002946	9	2	218623	2.3687	0.0089246	RPS11
ENSG00000162924	2	61108656	61158745	82	19	218623	2.3685	0.0089311	REL
ENSG00000129158	11	17809595	18034709	335	36	218623	2.3678	0.0089466	SERGEF
ENSG00000163633	4	87797358	87857354	164	15	218623	2.367	0.0089658	C4orf36
ENSG00000196850	12	110969120	111021125	48	8	218623	2.3663	0.0089841	PPTC7
ENSG00000214944	5	72921983	73237818	825	56	218623	2.3655	0.0090036	ARHGEF28
ENSG00000205269	6	11537938	11583757	160	17	218623	2.3654	0.0090048	TMEM170B
ENSG00000151067	12	2079952	2802108	1629	143	218623	2.3648	0.0090208	CACNA1C
ENSG00000113645	5	167718656	167899308	411	56	218623	2.3645	0.009026	WWC1
ENSG00000118523	6	132269316	132272513	4	2	218623	2.364	0.0090397	CTGF
ENSG00000214946	17	15635561	15649476	14	4	218623	2.3634	0.0090552	TBC1D26
ENSG00000196418	1	247285277	247335318	170	14	218623	2.3623	0.0090813	ZNF124
ENSG00000124635	6	27093676	27100541	16	6	218623	2.3619	0.0090907	HIST1H2BJ
ENSG00000187726	11	73661364	73681411	80	13	218623	2.3615	0.0091016	DNAJB13
ENSG00000108344	17	38137050	38154213	74	8	218623	2.3614	0.0091039	PSMD3
ENSG00000180785	11	4664650	4676718	49	8	218623	2.3612	0.0091071	OR51E1
ENSG00000170837	3	71803201	71805647	2	1	218623	2.3586	0.0091714	GPR27
ENSG00000159063	11	77811982	77850706	249	9	218623	2.3579	0.0091902	ALG8
ENSG00000155886	9	19507450	19786926	624	52	218623	2.3575	0.0092	SLC24A2
ENSG00000073169	22	50639408	50656045	51	12	218623	2.3562	0.009231	SELO
ENSG00000134575	11	47260853	47270457	27	5	218623	2.3562	0.0092312	ACP2
ENSG00000114988	2	97371666	97405801	42	5	218623	2.3561	0.0092334	LMAN2L
ENSG00000215788	1	6521211	6526255	11	3	218623	2.3556	0.0092469	TNFRSF25
ENSG00000164024	4	99916771	99983964	171	11	218623	2.3552	0.0092568	METAP1
ENSG00000117016	1	41086351	41131329	76	14	218623	2.3544	0.0092758	RIMS3
ENSG00000109762	4	186125391	186291339	497	29	218623	2.3544	0.009276	SNX25
ENSG00000169629	2	113127669	113192065	18	7	218623	2.3518	0.0093421	RGPD8
ENSG00000144285	2	166845670	166984523	446	26	218623	2.3514	0.0093519	SCN1A
ENSG00000153404	5	140373	190085	168	12	218623	2.3511	0.0093583	PLEKHG4B
ENSG00000177479	3	48956254	49023815	72	11	218623	2.3499	0.0093884	ARIH2
ENSG00000162302	11	64126620	64139687	25	3	218623	2.3497	0.0093935	RPS6KA4
ENSG00000159231	21	37507210	37518864	56	7	218623	2.3486	0.009422	CBR3
ENSG00000165219	9	128024073	128129486	78	21	218623	2.3456	0.0094983	GAPVD1
ENSG00000255284	11	777578	784297	14	5	218623	2.3452	0.0095074	AP006621.5
ENSG00000114923	2	220492049	220506702	16	5	218623	2.3445	0.0095267	SLC4A3
ENSG00000172774	11	57982217	57983195	9	2	218623	2.3423	0.0095839	OR1S1
ENSG00000121152	2	97001525	97039583	39	6	218623	2.3405	0.009628	NCAPH
ENSG00000144406	2	210636717	210864024	398	21	218623	2.3393	0.0096599	UNC80
ENSG00000037897	12	58162254	58166576	6	2	218623	2.3384	0.0096841	METTL1
ENSG00000185361	19	4639530	4655580	51	11	218623	2.3374	0.0097089	TNFAIP8L1
ENSG00000235750	1	175126123	175162135	113	12	218623	2.3373	0.0097119	KIAA0040
ENSG00000158158	2	97426639	97477628	66	6	218623	2.3362	0.0097412	CNNM4
ENSG00000096006	6	49695097	49712150	51	9	218623	2.3357	0.0097547	CRISP3
ENSG00000164808	8	48173167	48648868	165	38	218623	2.3355	0.0097589	SPIDR
ENSG00000104219	8	17013538	17082308	202	30	218623	2.3353	0.0097627	ZDHHC2
ENSG00000086827	11	113603909	113644533	110	12	218623	2.3349	0.0097755	ZW10
ENSG00000102466	13	102372134	103054124	1487	119	218623	2.3346	0.0097827	FGF14
ENSG00000185028	5	191626	195468	10	3	218623	2.3338	0.0098023	LRRC14B
ENSG00000100994	20	25228705	25278650	130	10	218623	2.3321	0.0098474	PYGB
ENSG00000204950	11	61276272	61278482	5	1	218623	2.3319	0.0098539	LRRC10B
ENSG00000084444	12	13197218	13295455	150	25	218623	2.3309	0.0098788	KIAA1467
ENSG00000143367	1	151512781	151556059	47	13	218623	2.3303	0.0098951	TUFT1
ENSG00000162441	1	9982173	10003465	50	8	218623	2.3302	0.0098986	LZIC
ENSG00000124249	20	43374421	43379675	10	4	218623	2.3293	0.0099228	KCNK15
ENSG00000213892	19	45202421	45213986	28	8	218623	2.3284	0.0099453	CEACAM16
ENSG00000177595	11	799179	809753	12	8	218623	2.3274	0.0099709	PIDD
ENSG00000081479	2	169983619	170219195	613	62	218623	2.3259	0.010011	LRP2
ENSG00000103460	16	52471917	52581714	122	30	218623	2.3259	0.010011	TOX3
ENSG00000204435	6	31633013	31638120	21	8	218623	2.3259	0.010013	CSNK2B
ENSG00000122986	12	111065646	111142755	96	7	218623	2.3248	0.010042	HVCN1
ENSG00000078687	17	76000249	76104916	193	22	218623	2.3237	0.010072	TNRC6C
ENSG00000166349	11	36532259	36614706	176	20	218623	2.3235	0.010077	RAG1
ENSG00000267270	18	77905807	77936315	43	4	218623	2.3223	0.010108	AC139100.2
ENSG00000131899	17	18128901	18148189	31	4	218623	2.3212	0.010137	LLGL1
ENSG00000168702	2	140988992	142889270	7899	237	218623	2.3211	0.010141	LRP1B
ENSG00000178935	19	58315209	58326281	23	5	218623	2.321	0.010145	ZNF552
ENSG00000167767	12	52562780	52585784	26	10	218623	2.3209	0.010146	KRT80
ENSG00000268488	15	44075041	44075231	2	1	218623	2.3205	0.010156	AC018512.1
ENSG00000070759	1	45809555	45956872	258	13	218623	2.3201	0.010167	TESK2
ENSG00000014914	1	149900543	149908791	16	2	218623	2.3181	0.010223	MTMR11
ENSG00000122779	7	138145079	138274738	158	21	218623	2.3154	0.010295	TRIM24
ENSG00000198765	1	115397424	115537991	297	20	218623	2.315	0.010307	SYCP1
ENSG00000171469	19	9715356	9732075	4	2	218623	2.3146	0.010318	ZNF561
ENSG00000169184	22	28144265	28197486	68	29	218623	2.3146	0.010318	MN1
ENSG00000055957	3	52811603	52826078	40	4	218623	2.314	0.010335	ITIH1
ENSG00000074276	5	175969512	176022975	167	17	218623	2.3134	0.01035	CDHR2
ENSG00000182319	8	8175258	8244008	226	31	218623	2.313	0.010362	SGK223
ENSG00000150394	16	61681146	62070939	679	51	218623	2.3128	0.010366	CDH8
ENSG00000184564	13	86366925	86373623	25	3	218623	2.3126	0.010373	SLITRK6
ENSG00000169288	4	78783674	78873944	201	14	218623	2.312	0.010389	MRPL1
ENSG00000090266	7	140390577	140422590	49	5	218623	2.3117	0.010396	NDUFB2
ENSG00000268000	19	50003781	50004614	2	1	218623	2.311	0.010417	hsa-mir-150
ENSG00000171817	19	38042308	38104998	144	16	218623	2.3108	0.010421	ZNF540
ENSG00000175485	11	6220376	6221489	5	2	218623	2.3104	0.010432	OR52W1
ENSG00000156273	21	30566392	31003071	622	48	218623	2.3094	0.01046	BACH1
ENSG00000145194	3	183967438	184010819	97	14	218623	2.3093	0.010465	ECE2
ENSG00000165443	10	60936350	61007534	110	6	218623	2.3091	0.010469	PHYHIPL
ENSG00000185942	8	63161150	63912211	2112	61	218623	2.3088	0.010478	NKAIN3
ENSG00000109794	4	187025573	187093821	153	26	218623	2.3083	0.010492	FAM149A
ENSG00000168411	16	74655292	74700779	179	18	218623	2.308	0.0105	RFWD3
ENSG00000177981	12	48541571	48574996	76	10	218623	2.3075	0.010513	ASB8
ENSG00000139620	12	49047184	49076021	68	8	218623	2.3032	0.010635	KANSL2
ENSG00000177106	11	694438	727727	90	23	218623	2.3018	0.010672	EPS8L2
ENSG00000138613	15	63568217	63601325	70	14	218623	2.301	0.010697	APH1B
ENSG00000158050	2	96808905	96811179	2	1	218623	2.3007	0.010703	DUSP2
ENSG00000107295	9	17579080	17797127	819	52	218623	2.3005	0.01071	SH3GL2
ENSG00000154162	5	21750782	22853731	2354	101	218623	2.2978	0.010786	CDH12
ENSG00000136944	9	129376722	129463311	243	38	218623	2.2973	0.010801	LMX1B
ENSG00000139436	12	110367607	110434194	118	12	218623	2.2968	0.010815	GIT2
ENSG00000180891	17	55938604	56032684	127	32	218623	2.2928	0.010931	CUEDC1
ENSG00000145779	5	118604387	118735383	490	36	218623	2.292	0.010952	TNFAIP8
ENSG00000162888	1	206664449	206671061	29	7	218623	2.2901	0.011007	C1orf147
ENSG00000139508	13	29274201	29293107	18	3	218623	2.29	0.011011	SLC46A3
ENSG00000115942	2	201773696	201828403	83	11	218623	2.2893	0.01103	ORC2
ENSG00000100142	22	38348614	38437922	42	11	218623	2.2891	0.011038	POLR2F
ENSG00000273266	12	54447661	54449814	3	2	218623	2.2882	0.011064	HOXC4
ENSG00000139746	13	79885962	79980612	276	7	218623	2.288	0.011068	RBM26
ENSG00000171772	10	135367404	135382876	102	2	218623	2.2876	0.01108	SYCE1
ENSG00000165556	13	28536274	28545276	7	4	218623	2.2876	0.011082	CDX2
ENSG00000134532	12	23682440	24103966	825	97	218623	2.286	0.011128	SOX5
ENSG00000116514	1	33402046	33430286	59	7	218623	2.2857	0.011137	RNF19B
ENSG00000196588	22	40806285	41032706	364	12	218623	2.2857	0.011137	MKL1
ENSG00000177707	3	110788918	110994410	453	38	218623	2.2855	0.011143	PVRL3
ENSG00000146192	6	36973422	36996846	61	18	218623	2.2838	0.011192	FGD2
ENSG00000198911	22	42229109	42303312	184	23	218623	2.2833	0.011207	SREBF2
ENSG00000255245	11	117690878	117747382	50	22	218623	2.2828	0.011222	FXYD6-FXYD2
ENSG00000168056	11	65306276	65326401	32	8	218623	2.2822	0.01124	LTBP3
ENSG00000189030	1	156268415	156269428	2	1	218623	2.2818	0.01125	VHLL
ENSG00000146414	6	146185381	146285559	44	15	218623	2.2818	0.01125	SHPRH
ENSG00000205147	19	4041127	4043154	4	2	218623	2.2812	0.011269	AC016586.1
ENSG00000133302	5	93954052	94075141	369	18	218623	2.2811	0.01127	ANKRD32
ENSG00000159164	1	149874870	149889434	13	2	218623	2.2799	0.011307	SV2A
ENSG00000054654	14	64319683	64693165	979	49	218623	2.2799	0.011307	SYNE2
ENSG00000164574	5	153570290	153800544	800	51	218623	2.2784	0.011352	GALNT10
ENSG00000084073	1	40723779	40759856	28	7	218623	2.2781	0.011359	ZMPSTE24
ENSG00000118513	6	135502453	135540311	41	9	218623	2.2781	0.01136	MYB
ENSG00000146005	5	139175406	139224051	81	9	218623	2.2776	0.011376	PSD2
ENSG00000102471	13	80055287	80130210	122	12	218623	2.2763	0.011415	NDFIP2
ENSG00000103121	16	81009698	81053875	245	8	218623	2.2761	0.011419	CMC2
ENSG00000113319	5	80256491	80525975	553	72	218623	2.2761	0.011421	RASGRF2
ENSG00000165188	9	116059373	116065656	23	5	218623	2.2754	0.01144	RNF183
ENSG00000121691	11	34460472	34493609	74	9	218623	2.2742	0.011476	CAT
ENSG00000124557	6	26501449	26510650	22	4	218623	2.2698	0.01161	BTN1A1
ENSG00000115648	2	238394071	238463961	355	17	218623	2.2666	0.011707	MLPH
ENSG00000166448	7	98444111	98468394	29	5	218623	2.2662	0.011718	TMEM130
ENSG00000166682	11	113558272	113577095	63	11	218623	2.2651	0.011754	TMPRSS5
ENSG00000174502	1	205882176	205912588	113	15	218623	2.2645	0.011772	SLC26A9
ENSG00000243646	21	34638663	34669539	66	8	218623	2.2635	0.011802	IL10RB
ENSG00000151812	14	58030640	58448912	1288	71	218623	2.2632	0.011812	SLC35F4
ENSG00000079387	12	48436681	48500091	179	16	218623	2.2594	0.01193	SENP1
ENSG00000138942	22	31556168	31603005	119	15	218623	2.2582	0.011966	RNF185
ENSG00000221932	11	124789146	124790573	2	1	218623	2.258	0.011971	HEPN1
ENSG00000128342	22	30636436	30642840	6	3	218623	2.2575	0.011988	LIF
ENSG00000005884	17	48133332	48167845	63	10	218623	2.2574	0.011992	ITGA3
ENSG00000234545	7	92190107	92219708	73	10	218623	2.257	0.012005	FAM133B
ENSG00000172493	4	87856154	88062206	506	30	218623	2.2567	0.012013	AFF1
ENSG00000143466	1	206643791	206670223	81	18	218623	2.2567	0.012014	IKBKE
ENSG00000099624	19	1241749	1244824	1	1	218623	2.2561	0.012032	ATP5D
ENSG00000176909	19	49215999	49222978	20	4	218623	2.2551	0.012065	MAMSTR
ENSG00000163092	2	167744997	168116263	1379	34	218623	2.2534	0.012116	XIRP2
ENSG00000213996	19	19375173	19384200	24	5	218623	2.2531	0.012127	TM6SF2
ENSG00000133059	1	205111632	205180727	178	13	218623	2.2515	0.012177	DSTYK
ENSG00000105642	19	18062102	18110889	97	18	218623	2.2509	0.012197	KCNN1
ENSG00000136939	9	125486269	125487204	1	1	218623	2.2491	0.012253	OR1L4
ENSG00000109572	4	170533784	170644824	193	17	218623	2.2464	0.01234	CLCN3
ENSG00000180479	19	38045684	38085673	102	12	218623	2.2445	0.012401	ZNF571
ENSG00000204252	6	32971955	32977389	41	11	218623	2.2426	0.012462	HLA-DOA
ENSG00000157353	16	70488324	70514177	22	11	218623	2.2424	0.012468	FUK
ENSG00000204619	6	30034486	30038110	16	5	218623	2.242	0.012482	PPP1R11
ENSG00000204237	17	79632066	79633665	3	2	218623	2.2417	0.012489	OXLD1
ENSG00000152467	19	58545400	58565999	26	5	218623	2.2409	0.012515	ZSCAN1
ENSG00000162727	1	248308450	248309388	3	1	218623	2.2407	0.012523	OR2M5
ENSG00000158373	6	26158349	26171577	20	5	218623	2.2399	0.012549	HIST1H2BD
ENSG00000176547	11	48346472	48347507	2	1	218623	2.2396	0.012558	OR4C3
ENSG00000041353	18	52385091	52562747	422	26	218623	2.2384	0.012599	RAB27B
ENSG00000005700	6	82879700	82957471	215	10	218623	2.238	0.01261	IBTK
ENSG00000106066	7	29034847	29235067	583	61	218623	2.2362	0.012669	CPVL
ENSG00000110693	11	15987995	16761138	1144	53	218623	2.2347	0.012719	SOX6
ENSG00000105221	19	40736224	40791443	82	15	218623	2.233	0.012776	AKT2
ENSG00000169733	17	80005778	80009707	17	2	218623	2.2323	0.012797	RFNG
ENSG00000186628	15	83424114	83474822	118	17	218623	2.232	0.012806	FSD2
ENSG00000129235	17	6544078	6547861	10	2	218623	2.2319	0.012811	TXNDC17
ENSG00000114302	3	48782030	48885279	92	14	218623	2.2294	0.012893	PRKAR2A
ENSG00000173281	8	8993765	9009084	47	7	218623	2.2291	0.012902	PPP1R3B
ENSG00000230055	17	36886488	36891297	5	2	218623	2.228	0.01294	CISD3
ENSG00000075539	4	48499378	48782339	311	27	218623	2.2278	0.012945	FRYL
ENSG00000155975	8	17104080	17159936	194	25	218623	2.2265	0.012989	VPS37A
ENSG00000139826	13	108870727	108886603	35	4	218623	2.2259	0.013011	ABHD13
ENSG00000164323	4	186080819	186130658	161	11	218623	2.2248	0.013046	KIAA1430
ENSG00000108819	17	48211104	48227991	23	9	218623	2.2249	0.013046	PPP1R9B
ENSG00000087274	4	2845584	2931803	130	16	218623	2.2246	0.013053	ADD1
ENSG00000128310	22	38219389	38221502	4	2	218623	2.2245	0.013058	GALR3
ENSG00000114439	3	107241783	107530171	509	30	218623	2.2239	0.013079	BBX
ENSG00000198920	17	6481468	6544247	174	17	218623	2.2237	0.013084	KIAA0753
ENSG00000163032	2	17720393	17838285	379	13	218623	2.2227	0.013119	VSNL1
ENSG00000114125	3	141457046	141466402	32	4	218623	2.2223	0.013132	RNF7
ENSG00000136807	9	130547958	130553066	12	3	218623	2.2223	0.013132	CDK9
ENSG00000070961	12	89981828	90103077	162	22	218623	2.2221	0.013137	ATP2B1
ENSG00000023228	2	206979541	207024327	142	12	218623	2.222	0.01314	NDUFS1
ENSG00000107954	10	105253736	105352309	171	29	218623	2.2207	0.013184	NEURL1
ENSG00000064012	2	202098166	202152434	168	25	218623	2.218	0.013277	CASP8
ENSG00000164199	5	89825161	90460038	1537	68	218623	2.2161	0.013343	GPR98
ENSG00000101191	20	61509090	61569304	133	22	218623	2.2158	0.013353	DIDO1
ENSG00000003402	2	201980827	202041410	164	17	218623	2.2156	0.013361	CFLAR
ENSG00000169762	4	16162128	16229033	247	24	218623	2.2135	0.013432	TAPT1
ENSG00000219438	22	48885272	49246724	1569	116	218623	2.2134	0.013435	FAM19A5
ENSG00000135114	12	121458095	121477045	42	13	218623	2.2124	0.01347	OASL
ENSG00000173376	4	121956768	121994176	99	16	218623	2.2122	0.013476	NDNF
ENSG00000108439	17	46018872	46025654	16	6	218623	2.2114	0.013505	PNPO
ENSG00000021461	7	99425636	99463718	91	8	218623	2.2108	0.013524	CYP3A43
ENSG00000198807	14	37126773	37148920	46	11	218623	2.2107	0.01353	PAX9
ENSG00000144036	2	72403113	73053170	852	19	218623	2.2081	0.01362	EXOC6B
ENSG00000204947	7	148799876	148823438	62	8	218623	2.2071	0.013654	ZNF425
ENSG00000120725	5	138282409	138629246	284	26	218623	2.2063	0.013681	SIL1
ENSG00000184489	8	142402093	142441620	45	11	218623	2.2045	0.013744	PTP4A3
ENSG00000137142	9	38408991	38424444	24	8	218623	2.204	0.013764	IGFBPL1
ENSG00000186280	11	94706845	94732682	36	8	218623	2.2026	0.013811	KDM4D
ENSG00000038427	5	82767284	82878122	212	37	218623	2.2025	0.013814	VCAN
ENSG00000178537	3	48894369	48936426	41	7	218623	2.2025	0.013817	SLC25A20
ENSG00000139437	12	110338069	110421646	162	13	218623	2.2019	0.013837	TCHP
ENSG00000085365	5	77656339	77776562	180	15	218623	2.2004	0.01389	SCAMP1
ENSG00000056661	17	36890150	36906070	26	8	218623	2.1985	0.013957	PCGF2
ENSG00000169871	7	100728720	100735017	17	5	218623	2.1967	0.01402	TRIM56
ENSG00000130649	10	135333910	135374724	161	8	218623	2.196	0.014047	CYP2E1
ENSG00000138395	2	202655184	202760273	206	35	218623	2.1959	0.014048	CDK15
ENSG00000143578	1	153940010	153946839	10	3	218623	2.1954	0.014068	CREB3L4
ENSG00000106355	7	32524951	32534895	46	7	218623	2.1943	0.014106	LSM5
ENSG00000164935	8	105351315	105368917	50	10	218623	2.1939	0.01412	DCSTAMP
ENSG00000156232	15	83478380	83503611	79	15	218623	2.1932	0.014145	WHAMM
ENSG00000171360	17	39592698	39597173	20	5	218623	2.1924	0.014175	KRT38
ENSG00000169282	3	155755490	156256545	940	50	218623	2.1916	0.014203	KCNAB1
ENSG00000125827	20	7957995	8000476	101	9	218623	2.1913	0.014217	TMX4
ENSG00000185909	3	49209044	49213917	7	2	218623	2.1893	0.014289	KLHDC8B
ENSG00000114982	2	97258907	97308524	46	11	218623	2.1886	0.014314	KANSL3
ENSG00000260234	3	150600784	150659530	107	19	218623	2.1883	0.014325	RP11-166N6.3
ENSG00000125888	20	17674317	17716516	120	16	218623	2.1876	0.014349	BANF2
ENSG00000152492	3	191046866	191116459	242	18	218623	2.187	0.014371	CCDC50
ENSG00000183715	11	132284871	133402414	2733	224	218623	2.1865	0.01439	OPCML
ENSG00000198162	1	117910071	118071494	394	20	218623	2.1855	0.014426	MAN1A2
ENSG00000143294	1	156720402	156770607	138	17	218623	2.1853	0.014432	PRCC
ENSG00000182272	11	369796	382116	42	8	218623	2.185	0.014446	B4GALNT4
ENSG00000118900	16	4896666	4932361	134	16	218623	2.1846	0.014458	UBN1
ENSG00000111615	12	75890684	75905416	38	6	218623	2.1845	0.014464	KRR1
ENSG00000122643	7	33053742	33102409	161	10	218623	2.1834	0.014502	NT5C3A
ENSG00000198851	11	118175260	118186890	24	6	218623	2.1827	0.014529	CD3E
ENSG00000197362	7	148766735	148787874	54	9	218623	2.1812	0.014583	ZNF786
ENSG00000120594	10	20105168	20578785	1861	79	218623	2.1796	0.014642	PLXDC2
ENSG00000204688	6	29424958	29432105	14	6	218623	2.1791	0.014663	OR2H1
ENSG00000135604	6	144471663	144509507	24	11	218623	2.1788	0.014673	STX11
ENSG00000114859	3	184063973	184079439	36	9	218623	2.1785	0.014685	CLCN2
ENSG00000126391	11	65154070	65180996	37	10	218623	2.1782	0.014697	FRMD8
ENSG00000007237	17	9813926	10101868	706	113	218623	2.1769	0.014743	GAS7
ENSG00000143515	1	154298029	154323783	63	9	218623	2.1767	0.014752	ATP8B2
ENSG00000114767	3	51967446	51975957	12	5	218623	2.1759	0.014782	RRP9
ENSG00000183763	3	49866034	49894007	43	6	218623	2.1754	0.0148	TRAIP
ENSG00000206532	3	110607231	110612323	13	4	218623	2.1752	0.014807	RP11-553A10.1
ENSG00000169020	4	666225	668127	5	2	218623	2.1745	0.014835	ATP5I
ENSG00000204264	6	32808494	32812480	18	4	218623	2.1743	0.01484	PSMB8
ENSG00000140948	16	87439852	87525651	318	14	218623	2.174	0.014851	ZCCHC14
ENSG00000186377	1	47427036	47516423	125	13	218623	2.1729	0.014895	CYP4X1
ENSG00000132300	2	86333305	86369280	96	9	218623	2.1726	0.014904	PTCD3
ENSG00000120899	8	27168999	27316903	374	21	218623	2.1725	0.01491	PTK2B
ENSG00000179104	12	83080659	83528649	954	66	218623	2.1724	0.014913	TMTC2
ENSG00000103489	16	17195626	17564738	868	84	218623	2.172	0.014929	XYLT1
ENSG00000146006	5	138204612	138211057	7	2	218623	2.1705	0.014984	LRRTM2
ENSG00000147432	8	42552519	42592550	225	5	218623	2.1704	0.014989	CHRNB3
ENSG00000141499	17	7589389	7606820	54	9	218623	2.17	0.015005	WRAP53
ENSG00000172738	6	37179956	37225931	66	13	218623	2.1694	0.015027	TMEM217
ENSG00000166747	16	71762913	71843104	193	18	218623	2.1682	0.015072	AP1G1
ENSG00000100346	22	39966758	40085742	207	28	218623	2.1676	0.015094	CACNA1I
ENSG00000171459	9	125512019	125513062	4	2	218623	2.1675	0.015097	OR1L6
ENSG00000248167	6	30297359	30314631	56	14	218623	2.1665	0.015138	TRIM39-RPP21
ENSG00000114942	2	207024309	207027652	3	1	218623	2.1663	0.015143	EEF1B2
ENSG00000197128	19	57978031	57988938	44	5	218623	2.1662	0.015146	ZNF772
ENSG00000188394	9	125796806	125797975	1	1	218623	2.1661	0.015152	GPR21
ENSG00000134007	14	70989075	71001732	22	5	218623	2.1659	0.015159	ADAM20
ENSG00000183709	19	39759154	39760732	3	1	218623	2.1657	0.015167	IFNL2
ENSG00000113532	5	100142639	100238970	211	12	218623	2.1655	0.015175	ST8SIA4
ENSG00000240230	7	938415	1015235	333	49	218623	2.1651	0.015189	COX19
ENSG00000130312	19	17403418	17417652	54	9	218623	2.1639	0.015236	MRPL34
ENSG00000134996	9	77703459	77762181	209	28	218623	2.1635	0.01525	OSTF1
ENSG00000134533	12	15260717	15501609	280	28	218623	2.1632	0.015262	RERG
ENSG00000178096	1	149859440	149872351	27	1	218623	2.1628	0.015279	BOLA1
ENSG00000131355	19	14729929	14800839	198	33	218623	2.1625	0.01529	EMR3
ENSG00000168209	10	74033678	74035794	3	1	218623	2.1616	0.015325	DDIT4
ENSG00000189362	2	191369068	191399448	69	11	218623	2.1616	0.015326	TMEM194B
ENSG00000124214	20	47729878	47804904	149	15	218623	2.1614	0.015331	STAU1
ENSG00000269679	18	77275812	77276057	1	1	218623	2.161	0.015346	AC018445.1
ENSG00000188130	22	50683879	50700254	60	9	218623	2.1605	0.015368	MAPK12
ENSG00000168060	11	64812290	64826021	18	6	218623	2.1593	0.015412	NAALADL1
ENSG00000113583	5	133291201	133304478	16	4	218623	2.1588	0.015431	C5orf15
ENSG00000125482	9	135251008	135282209	57	7	218623	2.1579	0.015469	TTF1
ENSG00000188177	2	113033171	113097640	106	13	218623	2.1573	0.015492	ZC3H6
ENSG00000143105	1	111059839	111061797	6	3	218623	2.1566	0.015518	KCNA10
ENSG00000153208	2	112656056	112787138	464	17	218623	2.1565	0.015522	MERTK
ENSG00000142186	11	65292548	65306175	19	6	218623	2.1558	0.01555	SCYL1
ENSG00000100888	14	21853353	21924285	117	9	218623	2.1558	0.015551	CHD8
ENSG00000161682	17	42430583	42441243	11	6	218623	2.1555	0.015561	FAM171A2
ENSG00000105509	19	52216365	52227247	27	7	218623	2.1548	0.015589	HAS1
ENSG00000137504	11	85370752	85393951	42	9	218623	2.1547	0.015592	CREBZF
ENSG00000120526	8	110253148	110346614	210	16	218623	2.154	0.015618	NUDCD1
ENSG00000188566	9	140100147	140111461	25	6	218623	2.1528	0.015666	NDOR1
ENSG00000175820	13	103381801	103389159	9	4	218623	2.1526	0.015676	CCDC168
ENSG00000164924	8	101928753	101965616	81	8	218623	2.1517	0.015712	YWHAZ
ENSG00000125995	20	34287194	34288906	4	2	218623	2.1502	0.01577	ROMO1
ENSG00000142279	19	34971874	34997258	29	9	218623	2.1492	0.015808	WTIP
ENSG00000178342	18	77623668	77660184	143	17	218623	2.149	0.015816	KCNG2
ENSG00000133069	1	205197304	205242471	138	15	218623	2.1489	0.015822	TMCC2
ENSG00000267106	19	9731967	9756572	26	3	218623	2.1479	0.015859	C19orf82
ENSG00000204856	12	110906169	110928190	34	5	218623	2.1473	0.015885	FAM216A
ENSG00000082556	8	54138284	54164257	137	10	218623	2.1472	0.015889	OPRK1
ENSG00000185274	7	70597155	71178585	1472	117	218623	2.1446	0.015994	WBSCR17
ENSG00000235568	22	42776416	42828401	179	24	218623	2.1443	0.016005	NFAM1
ENSG00000126804	14	64970430	65000408	91	8	218623	2.1443	0.016006	ZBTB1
ENSG00000160321	19	22115760	22193751	114	14	218623	2.1435	0.016038	ZNF208
ENSG00000132581	17	26975374	26989207	15	7	218623	2.1428	0.016065	SDF2
ENSG00000107829	10	103370423	103455052	115	12	218623	2.1427	0.016068	FBXW4
ENSG00000129636	16	47188298	47498060	201	8	218623	2.1414	0.01612	ITFG1
ENSG00000153495	13	111968531	111996596	149	26	218623	2.141	0.016138	TEX29
ENSG00000127220	19	17402940	17421045	72	12	218623	2.1403	0.016165	ABHD8
ENSG00000198670	6	160952515	161087407	199	20	218623	2.1397	0.016189	LPA
ENSG00000173535	8	22941868	22974950	95	14	218623	2.1389	0.016223	TNFRSF10C
ENSG00000079459	8	11653082	11696818	285	21	218623	2.138	0.016259	FDFT1
ENSG00000120332	1	175036994	175117202	270	23	218623	2.1373	0.016286	TNN
ENSG00000139220	12	81652045	82153332	951	52	218623	2.1369	0.016301	PPFIA2
ENSG00000215131	16	3543484	3545480	5	2	218623	2.1369	0.016304	C16orf90
ENSG00000111912	6	126102307	126252266	193	21	218623	2.1359	0.016344	NCOA7
ENSG00000119042	2	200134223	200335989	260	17	218623	2.1358	0.016349	SATB2
ENSG00000167604	19	36378555	36393205	26	4	218623	2.1356	0.016358	NFKBID
ENSG00000157703	7	138279030	138386097	342	45	218623	2.135	0.016379	SVOPL
ENSG00000118094	11	118528026	118550399	54	5	218623	2.1337	0.016432	TREH
ENSG00000214842	2	17691851	17699706	29	3	218623	2.1337	0.016434	RAD51AP2
ENSG00000198754	1	40235195	40237020	2	1	218623	2.1333	0.016448	OXCT2
ENSG00000052126	12	19282648	19529334	689	32	218623	2.1332	0.016453	PLEKHA5
ENSG00000103502	16	29869678	29875057	3	2	218623	2.1318	0.01651	CDIPT
ENSG00000182621	20	8112824	8949003	1931	164	218623	2.1313	0.016533	PLCB1
ENSG00000146410	6	136552162	136571473	2	1	218623	2.1307	0.016559	MTFR2
ENSG00000182580	3	184279572	184300197	51	15	218623	2.1299	0.016591	EPHB3
ENSG00000105963	7	937540	995043	239	47	218623	2.1299	0.016591	ADAP1
ENSG00000185262	17	74261283	74267375	18	4	218623	2.1296	0.016601	UBALD2
ENSG00000197614	12	8789942	8815484	59	3	218623	2.129	0.016626	MFAP5
ENSG00000184524	11	787104	790123	8	4	218623	2.1288	0.016635	CEND1
ENSG00000122859	10	71331454	71332994	4	1	218623	2.1288	0.016637	NEUROG3
ENSG00000181924	11	73583712	73588033	10	4	218623	2.128	0.01667	COA4
ENSG00000163958	3	195924320	195938308	89	13	218623	2.1274	0.016692	ZDHHC19
ENSG00000111229	12	110872630	110888227	28	5	218623	2.1271	0.016705	ARPC3
ENSG00000188582	3	142668006	142682178	37	10	218623	2.1263	0.016739	PAQR9
ENSG00000214113	6	5102827	5261172	381	37	218623	2.1262	0.016742	LYRM4
ENSG00000198625	1	204485511	204542871	119	10	218623	2.1258	0.016759	MDM4
ENSG00000261221	19	56116771	56128635	18	7	218623	2.1254	0.016777	ZNF865
ENSG00000139433	12	110288748	110318293	68	10	218623	2.1253	0.016782	GLTP
ENSG00000096654	6	27418522	27440897	98	7	218623	2.1251	0.016789	ZNF184
ENSG00000214814	8	124864227	125132302	381	28	218623	2.125	0.016793	FER1L6
ENSG00000169241	1	155107820	155111329	4	2	218623	2.1247	0.016806	SLC50A1
ENSG00000186010	19	19626545	19644285	37	3	218623	2.1243	0.016824	NDUFA13
ENSG00000161654	17	42112003	42144987	49	10	218623	2.1237	0.016848	LSM12
ENSG00000204764	5	170288874	170727019	641	15	218623	2.1236	0.016853	RANBP17
ENSG00000154845	18	9546789	9615238	192	20	218623	2.1233	0.016865	PPP4R1
ENSG00000125787	20	3024268	3026393	3	1	218623	2.1232	0.016868	GNRH2
ENSG00000091490	4	25749055	25865382	164	43	218623	2.123	0.016878	SEL1L3
ENSG00000148943	11	27516123	27528320	17	5	218623	2.1229	0.01688	LIN7C
ENSG00000111110	12	63037762	63328817	801	90	218623	2.1205	0.016984	PPM1H
ENSG00000196177	10	124768495	124817827	173	24	218623	2.1192	0.017038	ACADSB
ENSG00000100146	22	38366693	38383429	6	3	218623	2.1185	0.017067	SOX10
ENSG00000215018	7	7395834	7575484	574	22	218623	2.1183	0.017073	COL28A1
ENSG00000164796	8	113235157	114449328	2236	65	218623	2.1182	0.017079	CSMD3
ENSG00000134352	5	55230923	55290821	98	10	218623	2.118	0.017087	IL6ST
ENSG00000184939	16	68563993	68609975	136	9	218623	2.118	0.017087	ZFP90
ENSG00000160654	11	118215059	118225876	22	4	218623	2.1177	0.017102	CD3G
ENSG00000228259	5	179078298	179079445	3	2	218623	2.117	0.017132	AC136604.1
ENSG00000160505	19	56347944	56393220	183	36	218623	2.1169	0.017136	NLRP4
ENSG00000101132	20	52824386	52844591	22	6	218623	2.1166	0.017145	PFDN4
ENSG00000135446	12	58141510	58149796	14	7	218623	2.1166	0.017148	CDK4
ENSG00000149179	11	46958240	47185936	339	20	218623	2.1165	0.017151	C11orf49
ENSG00000157445	3	54156574	55108584	2198	180	218623	2.1164	0.017154	CACNA2D3
ENSG00000132485	1	71528974	71546980	27	7	218623	2.1156	0.017189	ZRANB2
ENSG00000143006	1	53925072	53933161	28	6	218623	2.1154	0.017197	DMRTB1
ENSG00000151881	5	43444354	43483995	92	14	218623	2.1149	0.017221	C5orf28
ENSG00000134574	11	47236493	47260767	59	8	218623	2.1147	0.017228	DDB2
ENSG00000155545	5	56215429	56267502	192	20	218623	2.1141	0.017254	MIER3
ENSG00000136573	8	11351510	11422113	307	24	218623	2.1129	0.017306	BLK
ENSG00000204909	5	147700766	147719412	23	3	218623	2.1127	0.017314	SPINK9
ENSG00000075035	12	108523248	108644314	279	26	218623	2.1124	0.017324	WSCD2
ENSG00000203666	1	245133007	245290466	271	15	218623	2.1122	0.017336	EFCAB2
ENSG00000154265	17	67240452	67323385	160	18	218623	2.112	0.017341	ABCA5
ENSG00000174226	8	101585116	101675643	302	25	218623	2.1116	0.017362	SNX31
ENSG00000171956	15	60296421	60353929	133	15	218623	2.1114	0.017367	FOXB1
ENSG00000196263	19	57019212	57041590	67	9	218623	2.1104	0.017412	ZNF471
ENSG00000187048	1	47394849	47407156	20	2	218623	2.1092	0.017465	CYP4A11
ENSG00000107902	10	126150403	126306457	727	49	218623	2.1091	0.017468	LHPP
ENSG00000117448	1	46016215	46035721	34	6	218623	2.1079	0.017521	AKR1A1
ENSG00000163946	3	56654161	56717265	294	17	218623	2.1078	0.017523	FAM208A
ENSG00000151690	2	191273081	191373931	273	17	218623	2.1077	0.017528	MFSD6
ENSG00000171827	19	37958487	37976260	20	5	218623	2.1069	0.017563	ZNF570
ENSG00000163882	3	184079506	184086384	12	3	218623	2.1063	0.017587	POLR2H
ENSG00000059691	4	152591656	152682175	233	12	218623	2.1057	0.017613	PET112
ENSG00000269185	7	108540389	108540655	1	1	218623	2.1035	0.017712	FLJ00325
ENSG00000167100	17	48187404	48207246	33	10	218623	2.1031	0.017727	SAMD14
ENSG00000251369	19	58046625	58071231	21	10	218623	2.1022	0.017768	ZNF550
ENSG00000197892	8	28924796	29120641	384	30	218623	2.1021	0.017772	KIF13B
ENSG00000158553	6	27253682	27279949	114	20	218623	2.1021	0.017774	POM121L2
ENSG00000124664	6	34505579	34524110	46	13	218623	2.0999	0.017871	SPDEF
ENSG00000168071	11	64107695	64125006	48	9	218623	2.0994	0.01789	CCDC88B
ENSG00000134830	19	47835404	47846606	28	3	218623	2.0994	0.017893	C5AR2
ENSG00000258674	19	19627036	19646885	38	3	218623	2.0993	0.017896	CTC-260F20.3
ENSG00000142611	1	2985732	3355185	916	117	218623	2.0992	0.0179	PRDM16
ENSG00000172244	5	43486803	43515247	63	9	218623	2.0984	0.017934	C5orf34
ENSG00000186166	11	118868852	118886501	40	3	218623	2.0983	0.017941	CCDC84
ENSG00000105146	19	57742377	57746916	16	4	218623	2.0974	0.01798	AURKC
ENSG00000071243	7	120590803	120617270	47	5	218623	2.0969	0.018	ING3
ENSG00000169291	1	154442248	154474589	30	8	218623	2.0955	0.018063	SHE
ENSG00000063515	22	19136089	19137796	1	1	218623	2.0938	0.018139	GSC2
ENSG00000110514	11	47290712	47351582	157	15	218623	2.0904	0.018289	MADD
ENSG00000258472	17	26782770	26941215	219	29	218623	2.0899	0.018311	RP11-192H23.4
ENSG00000164458	6	166571144	166582188	58	9	218623	2.0895	0.01833	T
ENSG00000128346	22	38339528	38349676	7	4	218623	2.0894	0.018336	C22orf23
ENSG00000151304	5	121297656	121411265	182	8	218623	2.0894	0.018337	SRFBP1
ENSG00000152910	16	76311176	76593135	947	48	218623	2.0884	0.018379	CNTNAP4
ENSG00000132932	13	25946209	26599989	1640	88	218623	2.0865	0.018465	ATP8A2
ENSG00000092470	15	44119161	44160617	61	4	218623	2.0842	0.018572	WDR76
ENSG00000103264	16	87360593	87425748	182	28	218623	2.0837	0.018592	FBXO31
ENSG00000068305	15	100017370	100256671	281	39	218623	2.0831	0.018622	MEF2A
ENSG00000185386	22	50702142	50709196	19	6	218623	2.0829	0.018629	MAPK11
ENSG00000129351	19	10764937	10803093	61	7	218623	2.0827	0.018638	ILF3
ENSG00000198836	3	193310933	193415612	267	11	218623	2.0825	0.01865	OPA1
ENSG00000197757	12	54384408	54424607	48	11	218623	2.0822	0.018662	HOXC6
ENSG00000164941	8	95825539	95893974	232	19	218623	2.0816	0.01869	INTS8
ENSG00000249861	19	40146534	40151287	3	2	218623	2.0816	0.018691	LGALS16
ENSG00000142449	19	8130286	8214730	395	46	218623	2.0814	0.018697	FBN3
ENSG00000184678	1	149856010	149858232	2	1	218623	2.081	0.018718	HIST2H2BE
ENSG00000160226	21	45748827	45759285	22	7	218623	2.0808	0.018725	C21orf2
ENSG00000178852	17	45400656	45518678	340	12	218623	2.0808	0.018728	EFCAB13
ENSG00000091844	6	153325594	153452384	306	17	218623	2.0801	0.01876	RGS17
ENSG00000204852	12	111051832	111087235	30	6	218623	2.0798	0.018771	TCTN1
ENSG00000260272	16	2546033	2570219	12	7	218623	2.0794	0.018792	RP11-20I23.1
ENSG00000144407	2	209224438	209719227	1447	62	218623	2.0792	0.018798	PTH2R
ENSG00000196166	8	38368352	38386180	64	6	218623	2.079	0.018807	C8orf86
ENSG00000105173	19	30302805	30315215	18	8	218623	2.079	0.018808	CCNE1
ENSG00000132842	5	77296349	77590579	719	19	218623	2.0783	0.018841	AP3B1
ENSG00000133958	14	93799565	94174222	616	26	218623	2.078	0.018853	UNC79
ENSG00000160161	19	19649057	19657468	19	2	218623	2.0774	0.018881	CILP2
ENSG00000157895	12	121440225	121454305	62	12	218623	2.0766	0.01892	C12orf43
ENSG00000131043	20	34824381	34858840	29	13	218623	2.0765	0.018924	AAR2
ENSG00000170004	17	7788124	7816078	32	9	218623	2.0759	0.018952	CHD3
ENSG00000250067	19	19627036	19648390	40	3	218623	2.0756	0.018967	YJEFN3
ENSG00000196277	3	6811688	7783215	2171	157	218623	2.0754	0.018973	GRM7
ENSG00000176555	11	48327775	48328704	3	2	218623	2.0744	0.01902	OR4S1
ENSG00000166803	15	64657193	64679886	42	7	218623	2.0742	0.019032	KIAA0101
ENSG00000173207	1	154947129	154951725	3	2	218623	2.0741	0.019035	CKS1B
ENSG00000062524	15	41795836	41806085	15	8	218623	2.0719	0.019137	LTK
ENSG00000180376	3	56591189	56655846	308	20	218623	2.0719	0.01914	CCDC66
ENSG00000205835	3	190570666	190610218	76	15	218623	2.0705	0.019204	GMNC
ENSG00000116106	2	222282747	222438922	344	32	218623	2.0702	0.019217	EPHA4
ENSG00000205791	12	12508342	12510001	5	3	218623	2.0692	0.019262	LOH12CR2
ENSG00000111237	12	110928902	110939922	13	4	218623	2.069	0.019272	VPS29
ENSG00000054611	22	47158518	47571336	944	77	218623	2.0688	0.019284	TBC1D22A
ENSG00000140718	16	53737875	54155853	1078	93	218623	2.0685	0.019298	FTO
ENSG00000131504	5	140894583	140998622	167	23	218623	2.0673	0.019355	DIAPH1
ENSG00000163531	1	204797779	204991950	497	49	218623	2.0671	0.019362	NFASC
ENSG00000187492	3	49828165	49837268	16	6	218623	2.066	0.019416	CDHR4
ENSG00000197024	7	148823508	148880116	197	13	218623	2.0657	0.019428	ZNF398
ENSG00000161958	17	7341592	7348256	7	3	218623	2.0651	0.019456	FGF11
ENSG00000183248	19	7933605	7939326	9	3	218623	2.0649	0.019465	CTD-3193O13.9
ENSG00000149679	20	60963688	60982341	71	11	218623	2.0645	0.019485	CABLES2
ENSG00000175931	17	74385532	74449288	168	21	218623	2.0643	0.019495	UBE2O
ENSG00000214078	20	34213953	34252878	107	9	218623	2.0641	0.019505	CPNE1
ENSG00000160695	11	118938403	118952688	39	5	218623	2.0638	0.019518	VPS11
ENSG00000089123	20	13246709	13619587	645	52	218623	2.0634	0.019536	TASP1
ENSG00000072422	10	62629196	62761198	150	18	218623	2.0632	0.019549	RHOBTB1
ENSG00000078328	16	6069095	7763340	7133	400	218623	2.0611	0.019648	RBFOX1
ENSG00000164076	3	49895421	49907655	18	4	218623	2.0599	0.019704	CAMKV
ENSG00000136051	12	105501102	105562912	132	15	218623	2.0594	0.01973	KIAA1033
ENSG00000204389	6	31783291	31785723	6	3	218623	2.0589	0.019752	HSPA1A
ENSG00000197697	6	26183958	26184454	2	1	218623	2.0588	0.019757	HIST1H2BE
ENSG00000137860	15	45544428	45568149	65	2	218623	2.0586	0.019767	SLC28A2
ENSG00000139734	13	60239717	60738121	922	32	218623	2.058	0.019794	DIAPH3
ENSG00000186130	9	125670335	125675609	11	4	218623	2.0574	0.019822	ZBTB6
ENSG00000103111	16	77224732	77236302	30	8	218623	2.0565	0.019869	MON1B
ENSG00000123505	6	111195973	111216916	58	7	218623	2.0562	0.019883	AMD1
ENSG00000166860	12	57392618	57400230	12	3	218623	2.0559	0.019896	ZBTB39
ENSG00000141510	17	7565097	7590856	85	16	218623	2.0547	0.019956	TP53
ENSG00000175354	18	12785477	12929642	432	35	218623	2.0535	0.02001	PTPN2
ENSG00000130300	19	17462257	17488159	88	19	218623	2.0532	0.020026	PLVAP
ENSG00000180354	7	30174426	30202378	58	10	218623	2.0529	0.02004	MTURN
ENSG00000119866	2	60678302	60780702	108	28	218623	2.0529	0.020042	BCL11A
ENSG00000188060	1	28918712	28921955	8	4	218623	2.0525	0.020062	RAB42
ENSG00000180806	12	54388679	54397121	11	4	218623	2.0517	0.020099	HOXC9
ENSG00000163113	1	149909705	149982625	78	7	218623	2.0514	0.020113	OTUD7B
ENSG00000154736	21	28290231	28338832	69	13	218623	2.0513	0.02012	ADAMTS5
ENSG00000198900	20	39657458	39753127	104	19	218623	2.0511	0.02013	TOP1
ENSG00000082805	12	1099675	1605099	1433	46	218623	2.048	0.020279	ERC1
ENSG00000139155	12	20848289	20906320	155	20	218623	2.0476	0.0203	SLCO1C1
ENSG00000186184	13	28194903	28241548	149	26	218623	2.0464	0.020357	POLR1D
ENSG00000151164	12	110939460	110969891	56	6	218623	2.0449	0.020433	RAD9B
ENSG00000026751	1	160709037	160724611	19	3	218623	2.044	0.020477	SLAMF7
ENSG00000188167	3	33131913	33138293	5	3	218623	2.0416	0.020597	TMPPE
ENSG00000177234	10	122357721	122359629	6	2	218623	2.0406	0.020645	C10orf85
ENSG00000009413	6	111620234	111804918	386	25	218623	2.039	0.020726	REV3L
ENSG00000198680	9	25676396	25678856	7	3	218623	2.0384	0.020756	TUSC1
ENSG00000174106	12	65563351	65642107	53	13	218623	2.0383	0.020762	LEMD3
ENSG00000157240	7	90893783	90898123	2	1	218623	2.0374	0.020805	FZD1
ENSG00000075856	12	108916357	108955176	128	12	218623	2.0372	0.020814	SART3
ENSG00000198000	9	95059640	95087918	68	8	218623	2.0366	0.020845	NOL8
ENSG00000105088	19	9964394	10047228	166	18	218623	2.0363	0.02086	OLFM2
ENSG00000142677	1	24446261	24469611	57	11	218623	2.0355	0.020902	IL22RA1
ENSG00000188352	9	20658308	20995954	675	40	218623	2.0346	0.020947	FOCAD
ENSG00000242019	19	55235984	55248003	6	1	218623	2.0345	0.020951	KIR3DL3
ENSG00000084093	4	57774075	57802010	81	13	218623	2.0345	0.020952	REST
ENSG00000100379	22	37447779	37459430	11	4	218623	2.0341	0.020972	KCTD17
ENSG00000157423	16	70841281	71264625	418	35	218623	2.0338	0.020985	HYDIN
ENSG00000130024	6	170104001	170124151	41	8	218623	2.0337	0.020991	PHF10
ENSG00000130413	11	8413418	8615836	677	24	218623	2.0337	0.020991	STK33
ENSG00000151364	11	77726761	77757237	132	13	218623	2.0336	0.020995	KCTD14
ENSG00000127080	9	95375466	95432547	160	16	218623	2.0327	0.021042	IPPK
ENSG00000117472	1	46640745	46651630	7	2	218623	2.0325	0.021051	TSPAN1
ENSG00000100218	22	23401593	23487208	78	17	218623	2.0321	0.021071	RTDR1
ENSG00000166897	22	37764000	37823505	153	22	218623	2.0314	0.021105	ELFN2
ENSG00000145934	5	166711804	167691162	1633	173	218623	2.0305	0.021153	TENM2
ENSG00000165526	11	126071993	126081587	27	7	218623	2.0304	0.021159	RPUSD4
ENSG00000131196	18	77155856	77289325	566	35	218623	2.0299	0.021181	NFATC1
ENSG00000197860	5	64961755	65018862	40	12	218623	2.0297	0.021192	SGTB
ENSG00000166831	15	65032091	65067786	90	10	218623	2.0294	0.021208	RBPMS2
ENSG00000101003	20	25388363	25433264	106	8	218623	2.0292	0.021221	GINS1
ENSG00000143228	1	163236366	163325554	368	26	218623	2.029	0.021227	NUF2
ENSG00000131018	6	152442819	152958936	1417	100	218623	2.0278	0.021291	SYNE1
ENSG00000176170	17	74372665	74383941	34	12	218623	2.0276	0.021302	SPHK1
ENSG00000198791	8	17086737	17104387	42	8	218623	2.0275	0.021304	CNOT7
ENSG00000133477	22	40390953	40439533	24	7	218623	2.0274	0.021309	FAM83F
ENSG00000125170	16	57505863	57521239	42	12	218623	2.027	0.02133	DOK4
ENSG00000255152	6	31707797	31732628	72	17	218623	2.027	0.021332	MSH5-SAPCD1
ENSG00000249961	16	66788879	66835523	98	7	218623	2.0269	0.021337	CCDC79
ENSG00000140873	16	77281710	77469011	943	47	218623	2.0265	0.021356	ADAMTS18
ENSG00000183826	6	38136227	38607924	1042	69	218623	2.0262	0.021373	BTBD9
ENSG00000147485	8	52232138	52722005	1747	58	218623	2.0259	0.021386	PXDNL
ENSG00000204410	6	31707725	31732622	73	18	218623	2.0256	0.021402	MSH5
ENSG00000136938	9	100745643	100778225	25	9	218623	2.0255	0.021406	ANP32B
ENSG00000177666	11	818902	825573	4	2	218623	2.0241	0.021479	PNPLA2
ENSG00000087266	4	2794750	2842825	160	28	218623	2.0223	0.021574	SH3BP2
ENSG00000186160	1	47533160	47583991	170	5	218623	2.022	0.021588	CYP4Z1
ENSG00000197057	4	36283244	36347378	206	34	218623	2.022	0.021589	DTHD1
ENSG00000240505	17	16832849	16875432	163	20	218623	2.0194	0.021722	TNFRSF13B
ENSG00000178567	3	37027357	37034795	9	3	218623	2.019	0.021742	EPM2AIP1
ENSG00000109458	4	144257915	144395721	252	28	218623	2.0188	0.021752	GAB1
ENSG00000172116	2	87042462	87089047	94	10	218623	2.0188	0.021753	CD8B
ENSG00000175003	6	160542821	160579750	98	23	218623	2.0163	0.021886	SLC22A1
ENSG00000145476	4	187112674	187134610	90	11	218623	2.0156	0.021922	CYP4V2
ENSG00000102962	16	57392684	57400102	29	7	218623	2.0151	0.021949	CCL22
ENSG00000196655	11	118889142	118896164	27	3	218623	2.0143	0.021989	TRAPPC4
ENSG00000168477	6	32008931	32083111	214	38	218623	2.0137	0.022022	TNXB
ENSG00000103942	15	83509838	83654661	328	24	218623	2.0136	0.022027	HOMER2
ENSG00000108309	17	42385781	42396039	11	5	218623	2.0135	0.022031	RUNDC3A
ENSG00000177030	11	644233	706715	255	16	218623	2.0124	0.02209	DEAF1
ENSG00000205085	7	128312342	128326929	73	8	218623	2.0118	0.022119	FAM71F2
ENSG00000120742	3	150259781	150321015	187	21	218623	2.0114	0.02214	SERP1
ENSG00000125445	17	73257755	73262454	13	2	218623	2.0113	0.022147	MRPS7
ENSG00000184811	17	1182957	1204281	128	19	218623	2.0113	0.022148	TUSC5
ENSG00000270316	10	104614029	104661656	167	16	218623	2.0108	0.022173	C10orf32-ASMT
ENSG00000011114	14	93703896	93799438	237	17	218623	2.0105	0.022189	BTBD7
ENSG00000182450	11	64058774	64067503	6	2	218623	2.0099	0.02222	KCNK4
ENSG00000173402	3	49506146	49573048	122	12	218623	2.0098	0.022226	DAG1
ENSG00000127993	7	92158087	92167319	21	6	218623	2.0092	0.022258	RBM48
ENSG00000196510	12	110810705	110841535	71	7	218623	2.0087	0.022283	ANAPC7
ENSG00000107862	10	104005289	104142656	231	24	218623	2.0071	0.022367	GBF1
ENSG00000005882	17	48172101	48189516	61	11	218623	2.0069	0.022378	PDK2
ENSG00000165092	9	75515578	75695358	249	32	218623	2.0058	0.022439	ALDH1A1
ENSG00000149929	16	30003645	30007757	3	2	218623	2.0055	0.022456	HIRIP3
ENSG00000182568	3	18386879	18487080	126	29	218623	2.0053	0.022466	SATB1
ENSG00000184144	1	205012325	205047627	134	16	218623	2.0051	0.022475	CNTN2
ENSG00000206102	21	32410478	32410795	1	1	218623	2.005	0.022479	KRTAP19-8
ENSG00000102967	16	72042487	72058954	54	10	218623	2.0049	0.022489	DHODH
ENSG00000168496	11	61560109	61564716	3	2	218623	2.0042	0.022524	FEN1
ENSG00000173389	3	51928892	51937351	22	3	218623	2.0038	0.022547	IQCF1
ENSG00000178568	2	212240446	213403565	3903	187	218623	2.0036	0.022556	ERBB4
ENSG00000196781	9	84198598	84304220	246	59	218623	2.0036	0.022558	TLE1
ENSG00000168264	1	234740015	234745271	10	5	218623	2.0033	0.022572	IRF2BP2
ENSG00000138696	4	95679119	96079599	858	50	218623	2.002	0.022644	BMPR1B
ENSG00000145191	3	183852826	184402546	1532	146	218623	2.0017	0.022656	EIF2B5
ENSG00000131188	5	176873446	176883283	9	2	218623	1.9988	0.022814	PRR7
ENSG00000184047	12	122692210	122712081	33	5	218623	1.9988	0.022815	DIABLO
ENSG00000136875	9	116037623	116055185	60	11	218623	1.9986	0.022824	PRPF4
ENSG00000109255	4	56461396	56502865	99	11	218623	1.9984	0.022836	NMU
ENSG00000154102	16	85723690	85784735	58	10	218623	1.9982	0.022847	C16orf74
ENSG00000109381	4	139949266	140098372	165	20	218623	1.998	0.02286	ELF2
ENSG00000180448	19	1065922	1086627	74	16	218623	1.9979	0.022864	HMHA1
ENSG00000144659	3	39424839	39438842	32	7	218623	1.9969	0.022917	SLC25A38
ENSG00000213588	6	33422356	33425325	6	4	218623	1.9966	0.022934	ZBTB9
ENSG00000035681	8	59496063	59572403	176	20	218623	1.9966	0.022934	NSMAF
ENSG00000112539	6	165693153	165723096	78	10	218623	1.9966	0.022936	C6orf118
ENSG00000065600	1	212537273	212588243	115	20	218623	1.996	0.022967	TMEM206
ENSG00000143036	1	95285898	95360802	245	46	218623	1.9958	0.022978	SLC44A3
ENSG00000179761	17	27277531	27384234	157	28	218623	1.9951	0.023014	PIPOX
ENSG00000196839	20	43248163	43280874	63	16	218623	1.9951	0.023016	ADA
ENSG00000126822	14	65170820	65213610	99	11	218623	1.9947	0.023036	PLEKHG3
ENSG00000204618	6	30038043	30043664	48	7	218623	1.9943	0.023057	RNF39
ENSG00000120925	8	42704780	42752433	69	9	218623	1.9933	0.023113	RNF170
ENSG00000187672	3	55542336	56502391	2593	93	218623	1.9932	0.023119	ERC2
ENSG00000023330	3	52232102	52248343	6	3	218623	1.9932	0.02312	ALAS1
ENSG00000047936	6	117609463	117747018	422	42	218623	1.9927	0.023145	ROS1
ENSG00000188056	6	41196062	41206620	91	8	218623	1.9927	0.023147	TREML4
ENSG00000095110	11	114392437	114430617	121	7	218623	1.9925	0.02316	NXPE1
ENSG00000159387	16	55357672	55364672	22	4	218623	1.9911	0.023236	IRX6
ENSG00000100336	22	36585172	36600886	76	10	218623	1.991	0.023243	APOL4
ENSG00000147324	8	8640864	8751155	367	33	218623	1.99	0.023294	MFHAS1
ENSG00000183011	17	7760003	7788556	67	10	218623	1.9882	0.023393	LSMD1
ENSG00000166573	18	74962505	74980858	89	19	218623	1.987	0.023464	GALR1
ENSG00000127804	17	2308856	2415185	289	32	218623	1.986	0.023515	METTL16
ENSG00000196290	2	201754050	201768655	18	4	218623	1.9855	0.023545	NIF3L1
ENSG00000214732	6	42123279	42131156	33	6	218623	1.9854	0.023553	RP1-139D8.6
ENSG00000073150	22	50609160	50618723	19	8	218623	1.9847	0.023587	PANX2
ENSG00000093167	3	37094117	37225180	251	12	218623	1.9844	0.023605	LRRFIP2
ENSG00000104953	19	2977444	2995177	22	5	218623	1.9839	0.023632	TLE6
ENSG00000075711	3	196769431	197026171	587	26	218623	1.9834	0.02366	DLG1
ENSG00000111537	12	68548548	68553527	3	1	218623	1.9833	0.023668	IFNG
ENSG00000113083	5	121398890	121413980	26	5	218623	1.9822	0.02373	LOX
ENSG00000117222	1	205055270	205091143	111	13	218623	1.9818	0.023751	RBBP5
ENSG00000188596	12	96883349	97269333	1010	35	218623	1.9816	0.023762	C12orf55
ENSG00000197753	6	35773070	35801651	33	10	218623	1.9801	0.023846	LHFPL5
ENSG00000224877	17	79213039	79215081	6	3	218623	1.9799	0.023857	C17orf89
ENSG00000178761	15	75192328	75199462	10	3	218623	1.9798	0.023862	FAM219B
ENSG00000108270	17	35306175	35414171	117	8	218623	1.9797	0.023866	AATF
ENSG00000187166	12	48722763	48724062	8	4	218623	1.9794	0.023885	H1FNT
ENSG00000102780	13	42614176	42830714	660	39	218623	1.979	0.023909	DGKH
ENSG00000184825	6	27114861	27115317	3	2	218623	1.9776	0.023988	HIST1H2AH
ENSG00000074211	4	6322305	6565327	668	85	218623	1.9771	0.024017	PPP2R2C
ENSG00000147408	8	19261672	19615540	968	88	218623	1.9767	0.024038	CSGALNACT1
ENSG00000185055	7	105205567	105241322	73	15	218623	1.9765	0.024049	EFCAB10
ENSG00000180828	8	65492814	65496181	5	2	218623	1.9765	0.024049	BHLHE22
ENSG00000180287	1	242246288	242687998	1556	94	218623	1.9764	0.024057	PLD5
ENSG00000099821	19	617223	633597	33	6	218623	1.9763	0.024061	POLRMT
ENSG00000143248	1	163080911	163291577	604	39	218623	1.976	0.024077	RGS5
ENSG00000141867	19	15347647	15443356	59	12	218623	1.9759	0.02408	BRD4
ENSG00000196914	11	120207787	120360645	256	14	218623	1.9759	0.024084	ARHGEF12
ENSG00000101782	18	21032787	21066567	80	13	218623	1.9753	0.024115	RIOK3
ENSG00000148344	9	132500610	132515326	65	6	218623	1.9746	0.024157	PTGES
ENSG00000177042	11	695428	705028	36	9	218623	1.9727	0.024264	TMEM80
ENSG00000176920	19	49199228	49209207	38	4	218623	1.9722	0.024293	FUT2
ENSG00000099864	19	708953	748329	156	36	218623	1.9719	0.02431	PALM
ENSG00000083544	13	60970591	61148012	370	20	218623	1.9717	0.024319	TDRD3
ENSG00000068796	5	61601989	61833076	483	17	218623	1.9717	0.02432	KIF2A
ENSG00000102572	13	99102455	99230194	222	26	218623	1.9703	0.024403	STK24
ENSG00000141552	17	79848666	79858867	4	2	218623	1.9695	0.024446	ANAPC11
ENSG00000136448	17	43128978	43186384	196	18	218623	1.9685	0.024505	NMT1
ENSG00000164815	7	103766788	103848495	250	18	218623	1.9679	0.024542	ORC5
ENSG00000040199	16	71671738	71758604	205	18	218623	1.9678	0.024546	PHLPP2
ENSG00000143543	1	153946745	153950164	2	1	218623	1.9678	0.024547	JTB
ENSG00000136003	12	108956358	108963160	21	5	218623	1.9678	0.024548	ISCU
ENSG00000158486	16	20944433	21170762	621	38	218623	1.9656	0.024674	DNAH3
ENSG00000123338	12	54891495	54937726	105	27	218623	1.9651	0.024699	NCKAP1L
ENSG00000076242	3	37034823	37107380	162	13	218623	1.9646	0.024733	MLH1
ENSG00000135720	16	66754796	66785701	64	5	218623	1.9641	0.024759	DYNC1LI2
ENSG00000173546	15	75966663	76005189	50	9	218623	1.963	0.024826	CSPG4
ENSG00000117676	1	26856252	26901521	39	8	218623	1.962	0.024879	RPS6KA1
ENSG00000152969	4	6027926	6202318	426	80	218623	1.9617	0.024898	JAKMIP1
ENSG00000083844	19	57702868	57724724	62	10	218623	1.9617	0.0249	ZNF264
ENSG00000127418	4	1003724	1020685	62	13	218623	1.9612	0.024928	FGFRL1
ENSG00000138435	2	175612320	175629200	47	6	218623	1.9612	0.02493	CHRNA1
ENSG00000160392	19	40825443	40854434	78	12	218623	1.9609	0.024943	C19orf47
ENSG00000165478	11	124789089	124806308	29	13	218623	1.9604	0.024974	HEPACAM
ENSG00000037637	1	16573334	16678949	229	12	218623	1.9602	0.024986	FBXO42
ENSG00000090932	19	39989535	39999121	34	3	218623	1.9594	0.025034	DLL3
ENSG00000176018	5	89811428	89825401	39	6	218623	1.959	0.025054	LYSMD3
ENSG00000100997	20	25275379	25371619	209	11	218623	1.9588	0.025067	ABHD12
ENSG00000174450	15	23684645	23692381	2	1	218623	1.9587	0.025074	GOLGA6L2
ENSG00000149292	11	113185251	113254266	111	19	218623	1.9582	0.025103	TTC12
ENSG00000141298	17	27952956	28257294	334	17	218623	1.9582	0.025103	SSH2
ENSG00000156976	3	186500994	186507689	9	5	218623	1.9581	0.025109	EIF4A2
ENSG00000176383	12	122688090	122693499	7	3	218623	1.9581	0.025111	B3GNT4
ENSG00000198400	1	156785432	156851642	143	24	218623	1.958	0.025114	NTRK1
ENSG00000144040	2	73169165	73302747	234	16	218623	1.9573	0.025156	SFXN5
ENSG00000183696	7	48128225	48148330	31	9	218623	1.957	0.025174	UPP1
ENSG00000127980	7	92116334	92157845	61	9	218623	1.9569	0.025181	PEX1
ENSG00000183396	3	48658192	48659288	3	2	218623	1.9562	0.025218	TMEM89
ENSG00000145335	4	90645250	90759466	398	21	218623	1.9562	0.025223	SNCA
ENSG00000111961	6	148593440	148873186	1015	94	218623	1.956	0.025231	SASH1
ENSG00000184389	1	33772367	33786699	17	8	218623	1.9556	0.025255	A3GALT2
ENSG00000100156	22	38474141	38480100	15	6	218623	1.9555	0.025265	SLC16A8
ENSG00000113196	5	153854532	153857824	10	6	218623	1.9547	0.025307	HAND1
ENSG00000157350	16	70413338	70473140	63	20	218623	1.9545	0.025321	ST3GAL2
ENSG00000179294	17	36827961	36831187	3	2	218623	1.9542	0.025337	C17orf96
ENSG00000116586	1	156024543	156028301	7	4	218623	1.9538	0.025365	LAMTOR2
ENSG00000167969	16	2289396	2302301	31	3	218623	1.9536	0.025373	ECI1
ENSG00000122592	7	27193335	27197555	8	4	218623	1.9532	0.025396	HOXA7
ENSG00000204710	11	64937625	64940715	5	2	218623	1.9531	0.025402	SPDYC
ENSG00000170390	4	150999426	151178609	548	33	218623	1.9531	0.025405	DCLK2
ENSG00000175305	8	95891998	95908906	58	11	218623	1.9523	0.025452	CCNE2
ENSG00000177352	3	49199968	49203754	4	1	218623	1.9523	0.025453	CCDC71
ENSG00000146247	6	79645584	79787953	169	21	218623	1.9493	0.02563	PHIP
ENSG00000146530	7	12370511	12443567	323	20	218623	1.9492	0.025636	VWDE
ENSG00000162599	1	61330931	61928465	1141	134	218623	1.949	0.025648	NFIA
ENSG00000100678	14	70510934	70655787	579	34	218623	1.9485	0.025675	SLC8A3
ENSG00000104783	19	44270685	44285409	34	9	218623	1.9478	0.025718	KCNN4
ENSG00000103056	16	68392231	68482591	152	20	218623	1.9466	0.025792	SMPD3
ENSG00000163638	3	64501333	64673676	299	27	218623	1.9464	0.025806	ADAMTS9
ENSG00000204767	5	169291268	169407744	255	45	218623	1.9464	0.025806	FAM196B
ENSG00000178252	3	49044495	49053386	8	3	218623	1.9463	0.025807	WDR6
ENSG00000174839	3	57611184	57678816	135	18	218623	1.9448	0.025899	DENND6A
ENSG00000237649	6	33359313	33377701	51	11	218623	1.9441	0.025945	KIFC1
ENSG00000102970	16	57438679	57449974	33	9	218623	1.9433	0.025987	CCL17
ENSG00000206503	6	29909037	29913661	278	21	218623	1.9432	0.025996	HLA-A
ENSG00000164929	8	104152938	104242533	315	32	218623	1.943	0.02601	BAALC
ENSG00000178093	19	19623227	19626838	4	1	218623	1.9427	0.026024	TSSK6
ENSG00000160117	19	17392454	17398455	32	4	218623	1.9407	0.026148	ANKLE1
ENSG00000088543	3	50595462	50608458	17	5	218623	1.9405	0.026157	C3orf18
ENSG00000131153	16	85709804	85723679	23	5	218623	1.94	0.026192	GINS2
ENSG00000268301	12	11187087	11187275	2	1	218623	1.9397	0.02621	AC018630.1
ENSG00000100711	14	104182067	104200005	30	10	218623	1.9394	0.026226	ZFYVE21
ENSG00000268126	5	147698550	147701891	10	2	218623	1.9384	0.026285	AC091948.1
ENSG00000213281	1	115247090	115259515	17	4	218623	1.9384	0.026287	NRAS
ENSG00000213886	6	29523292	29527702	27	5	218623	1.938	0.026313	UBD
ENSG00000162298	11	64889252	64902004	17	6	218623	1.9379	0.026316	SYVN1
ENSG00000172046	3	49145479	49158371	10	3	218623	1.9376	0.026337	USP19
ENSG00000143190	1	167190066	167396582	209	13	218623	1.9363	0.026414	POU2F1
ENSG00000123384	12	57522276	57607134	94	17	218623	1.9352	0.026484	LRP1
ENSG00000147465	8	38001167	38008783	5	3	218623	1.9351	0.026488	STAR
ENSG00000203814	1	149754245	149783928	16	1	218623	1.9344	0.026529	HIST2H2BF
ENSG00000136688	2	113730780	113743242	18	4	218623	1.9342	0.026547	IL36G
ENSG00000170854	3	97660662	97691301	24	10	218623	1.9336	0.026579	MINA
ENSG00000172139	3	111859734	112013105	559	16	218623	1.9327	0.026639	SLC9C1
ENSG00000182179	3	49842640	49851379	9	2	218623	1.9322	0.02667	UBA7
ENSG00000091947	17	42088556	42101314	22	6	218623	1.932	0.026679	TMEM101
ENSG00000166863	12	57403784	57422667	32	5	218623	1.9319	0.026689	TAC3
ENSG00000130147	2	235860617	235964358	237	37	218623	1.9315	0.026711	SH3BP4
ENSG00000146072	6	47199268	47277641	82	23	218623	1.9309	0.026751	TNFRSF21
ENSG00000182791	11	66357640	66360554	3	2	218623	1.9302	0.026789	CCDC87
ENSG00000124207	20	47662849	47713489	121	9	218623	1.9296	0.026829	CSE1L
ENSG00000139372	12	104359582	104382652	61	12	218623	1.929	0.026866	TDG
ENSG00000110583	11	63706431	63724800	31	6	218623	1.9288	0.026877	NAA40
ENSG00000152061	1	174128548	174964445	1344	24	218623	1.9277	0.026945	RABGAP1L
ENSG00000122965	12	114254543	114404176	647	30	218623	1.9269	0.026998	RBM19
ENSG00000131019	6	150384286	150390231	22	7	218623	1.9268	0.027	ULBP3
ENSG00000167536	17	27224799	27230089	6	2	218623	1.9266	0.027015	DHRS13
ENSG00000148843	10	105156405	105206049	77	13	218623	1.9265	0.02702	PDCD11
ENSG00000099968	22	18111621	18213388	314	16	218623	1.9253	0.027095	BCL2L13
ENSG00000228567	19	53769929	53770972	1	1	218623	1.9252	0.027104	VN1R4
ENSG00000176567	11	48285413	48286330	5	2	218623	1.9248	0.027128	OR4X1
ENSG00000273049	12	54379629	54428672	56	12	218623	1.9245	0.027147	RP11-834C11.12
ENSG00000178750	3	93733213	93747454	15	4	218623	1.9243	0.027157	STX19
ENSG00000107738	10	73507316	73533255	53	20	218623	1.9231	0.027237	C10orf54
ENSG00000121594	3	119243140	119278449	126	23	218623	1.9224	0.027275	CD80
ENSG00000134684	1	33240840	33283754	80	9	218623	1.9223	0.027284	YARS
ENSG00000161653	17	42081914	42086431	9	2	218623	1.9219	0.027309	NAGS
ENSG00000151689	2	191208196	191236391	103	8	218623	1.9217	0.02732	INPP1
ENSG00000164077	3	49946302	49967606	33	9	218623	1.9214	0.027341	MON1A
ENSG00000180357	15	64752941	64978264	390	17	218623	1.9208	0.027376	ZNF609
ENSG00000243477	3	50333833	50336852	3	2	218623	1.9203	0.027407	NAT6
ENSG00000007174	17	11501748	11873065	547	62	218623	1.9198	0.027439	DNAH9
ENSG00000115504	2	62900986	63273622	386	34	218623	1.9196	0.027453	EHBP1
ENSG00000214063	11	842808	867116	29	12	218623	1.9183	0.027534	TSPAN4
ENSG00000162267	3	52828784	52843025	24	8	218623	1.9182	0.027542	ITIH3
ENSG00000101331	20	30598245	30619984	38	9	218623	1.9177	0.027573	CCM2L
ENSG00000141858	19	14198652	14201848	2	1	218623	1.9168	0.027631	SAMD1
ENSG00000159399	2	75061108	75120486	102	26	218623	1.9166	0.027642	HK2
ENSG00000010295	12	6647541	6665239	45	6	218623	1.9164	0.027659	IFFO1
ENSG00000205420	12	52880958	52887041	23	3	218623	1.9156	0.027709	KRT6A
ENSG00000134905	13	111293759	111365950	295	17	218623	1.9151	0.027743	CARS2
ENSG00000106004	7	27180671	27183287	7	3	218623	1.9145	0.027781	HOXA5
ENSG00000120438	6	160199530	160210781	35	6	218623	1.9143	0.027792	TCP1
ENSG00000002822	7	1855429	2272878	1849	33	218623	1.9139	0.027816	MAD1L1
ENSG00000198885	2	96991069	96994091	4	2	218623	1.9132	0.027862	ITPRIPL1
ENSG00000053254	14	89591215	90085493	974	119	218623	1.913	0.027872	FOXN3
ENSG00000165527	14	50359810	50361490	3	2	218623	1.9124	0.027914	ARF6
ENSG00000116133	1	55315306	55352891	87	15	218623	1.9122	0.027927	DHCR24
ENSG00000152457	10	14939358	14996431	120	25	218623	1.9101	0.028059	DCLRE1C
ENSG00000257017	16	72088491	72094954	13	5	218623	1.9093	0.028114	HP
ENSG00000132589	17	27206353	27224697	28	6	218623	1.9092	0.028118	FLOT2
ENSG00000003393	2	202565277	202645912	290	18	218623	1.9085	0.028161	ALS2
ENSG00000149646	20	34556512	34618622	93	7	218623	1.9082	0.028183	CNBD2
ENSG00000140297	15	59887074	59932438	109	19	218623	1.9077	0.028217	GCNT3
ENSG00000107404	1	1270656	1284730	39	6	218623	1.9059	0.028331	DVL1
ENSG00000011243	19	15490859	15529952	57	4	218623	1.9055	0.028359	AKAP8L
ENSG00000100276	22	29708922	29715668	8	4	218623	1.9045	0.028425	RASL10A
ENSG00000198815	1	42642210	42801548	271	11	218623	1.9044	0.028426	FOXJ3
ENSG00000008869	2	37195526	37311485	343	26	218623	1.904	0.028458	HEATR5B
ENSG00000206177	16	203891	216767	31	6	218623	1.9037	0.028472	HBM
ENSG00000203392	15	75970672	75973093	5	2	218623	1.9035	0.028485	AC105020.1
ENSG00000180537	6	13924677	13980533	74	10	218623	1.9035	0.028486	RNF182
ENSG00000025293	20	34359896	34538303	485	15	218623	1.9034	0.028497	PHF20
ENSG00000111726	12	22199108	22218608	16	5	218623	1.9027	0.028538	CMAS
ENSG00000132692	1	156611182	156629324	21	9	218623	1.902	0.028582	BCAN
ENSG00000177156	11	747329	765024	14	6	218623	1.902	0.028586	TALDO1
ENSG00000102595	13	96453834	96705736	469	23	218623	1.9012	0.028638	UGGT2
ENSG00000122490	18	77662420	77711664	114	18	218623	1.8982	0.028833	PQLC1
ENSG00000128641	2	192109911	192290115	257	11	218623	1.8972	0.028901	MYO1B
ENSG00000090097	3	51991470	52002426	13	3	218623	1.8954	0.029018	PCBP4
ENSG00000030110	6	33540329	33548019	26	7	218623	1.8939	0.029122	BAK1
ENSG00000173093	12	111284573	111345339	176	21	218623	1.8927	0.029201	CCDC63
ENSG00000183354	9	5881596	6007901	261	15	218623	1.8918	0.029257	KIAA2026
ENSG00000129159	11	17756359	17804602	89	19	218623	1.8911	0.029307	KCNC1
ENSG00000164167	4	147096837	147121152	77	4	218623	1.891	0.029311	LSM6
ENSG00000243627	21	35791013	35796264	6	3	218623	1.8904	0.029349	AP000322.53
ENSG00000091986	3	112323407	112368377	45	11	218623	1.8899	0.029389	CCDC80
ENSG00000165462	11	71950121	71956708	8	2	218623	1.8891	0.029437	PHOX2A
ENSG00000198498	4	164415594	164441691	41	3	218623	1.8889	0.029455	TMA16
ENSG00000158748	1	19991780	20006055	38	7	218623	1.8886	0.02947	HTR6
ENSG00000112812	6	27215480	27224403	21	7	218623	1.8884	0.029483	PRSS16
ENSG00000011454	9	125703112	125867145	306	16	218623	1.8883	0.029492	RABGAP1
ENSG00000203772	10	135234170	135382916	427	32	218623	1.8883	0.029493	SPRN
ENSG00000172992	17	43100708	43138473	116	13	218623	1.8869	0.02959	DCAKD
ENSG00000056586	9	125606835	125667620	107	14	218623	1.8862	0.029631	RC3H2
ENSG00000163629	4	87515468	87736324	659	15	218623	1.8862	0.029634	PTPN13
ENSG00000101004	20	25433341	25566153	250	19	218623	1.8854	0.029685	NINL
ENSG00000118193	1	200520628	200589862	241	24	218623	1.8853	0.029694	KIF14
ENSG00000186792	3	50330262	50336899	5	3	218623	1.885	0.029712	HYAL3
ENSG00000126432	11	64085560	64089283	4	2	218623	1.8846	0.029741	PRDX5
ENSG00000142937	1	45240923	45244451	5	2	218623	1.8846	0.029742	RPS8
ENSG00000150316	11	94695787	94706776	24	7	218623	1.8833	0.029827	CWC15
ENSG00000080854	11	133778459	133826880	114	22	218623	1.8825	0.029886	IGSF9B
ENSG00000105650	19	18318771	18366229	139	14	218623	1.8824	0.029889	PDE4C
ENSG00000184640	17	75276651	75496678	539	56	218623	1.8821	0.02991	2022-09-09
ENSG00000139318	12	89741009	89747048	24	6	218623	1.8817	0.029941	DUSP6
ENSG00000164074	4	128886461	128960866	96	7	218623	1.8815	0.02995	C4orf29
ENSG00000123416	12	49521565	49525180	8	1	218623	1.8805	0.030019	TUBA1B
ENSG00000164038	4	103941025	104006986	46	15	218623	1.8805	0.030023	SLC9B2
ENSG00000186187	16	75032928	75144892	124	18	218623	1.8803	0.030031	ZNRF1
ENSG00000136932	9	100666771	100684852	41	6	218623	1.8803	0.030033	C9orf156
ENSG00000114395	3	50388126	50395891	7	3	218623	1.8802	0.030041	CYB561D2
ENSG00000011600	19	36395303	36399197	15	3	218623	1.8798	0.030067	TYROBP
ENSG00000213020	19	53206066	53238326	71	9	218623	1.8792	0.030108	ZNF611
ENSG00000168301	3	58477841	58488087	23	7	218623	1.878	0.030189	KCTD6
ENSG00000064225	3	98451080	98540045	185	21	218623	1.8778	0.030207	ST3GAL6
ENSG00000186472	7	82383329	82792246	947	50	218623	1.8768	0.030273	PCLO
ENSG00000153498	13	113030633	113089003	252	19	218623	1.8762	0.030312	SPACA7
ENSG00000091640	17	4862521	4871167	20	7	218623	1.8759	0.030336	SPAG7
ENSG00000218819	2	21346789	21366144	13	5	218623	1.8756	0.030358	TDRD15
ENSG00000174448	18	51850728	51884334	83	5	218623	1.8755	0.030362	STARD6
ENSG00000155034	7	5470966	5553429	366	36	218623	1.8755	0.030364	FBXL18
ENSG00000174562	19	51328545	51340469	28	7	218623	1.8753	0.030379	KLK15
ENSG00000099817	19	1086594	1095598	27	9	218623	1.8752	0.030384	POLR2E
ENSG00000068654	2	86247339	86333278	209	18	218623	1.8749	0.030402	POLR1A
ENSG00000140832	16	71660064	71676017	32	7	218623	1.8742	0.030453	MARVELD3
ENSG00000125503	19	55602281	55628927	23	8	218623	1.8733	0.030514	PPP1R12C
ENSG00000171044	8	10753555	11058875	907	36	218623	1.8732	0.030522	XKR6
ENSG00000144730	3	57124010	57204334	222	23	218623	1.8728	0.030547	IL17RD
ENSG00000092201	14	21819631	21852425	39	5	218623	1.8726	0.030565	SUPT16H
ENSG00000165389	14	34901995	34931562	102	8	218623	1.8712	0.030661	SPTSSA
ENSG00000226321	2	241858202	241932728	126	19	218623	1.871	0.030675	AC104809.3
ENSG00000157456	15	59397277	59417244	32	7	218623	1.8704	0.030715	CCNB2
ENSG00000166199	11	43902361	43941816	131	19	218623	1.8701	0.030735	ALKBH3
ENSG00000101138	20	54967427	54979518	15	5	218623	1.87	0.030744	CSTF1
ENSG00000113211	5	140529683	140532868	21	8	218623	1.8689	0.030821	PCDHB6
ENSG00000169962	1	1266694	1270686	14	4	218623	1.8686	0.030836	TAS1R3
ENSG00000170369	20	23804406	23807368	11	2	218623	1.8677	0.030904	CST2
ENSG00000150347	10	63661059	63856703	470	61	218623	1.8675	0.030913	ARID5B
ENSG00000047932	6	117639374	117923691	974	50	218623	1.8675	0.030916	GOPC
ENSG00000153253	2	165944032	166060577	275	20	218623	1.867	0.030951	SCN3A
ENSG00000076984	19	7968728	7979363	26	10	218623	1.8669	0.030958	MAP2K7
ENSG00000178951	19	4044362	4066943	29	5	218623	1.8664	0.030993	ZBTB7A
ENSG00000134030	18	46065417	46389588	917	114	218623	1.866	0.031023	CTIF
ENSG00000196275	7	74210483	74267847	22	6	218623	1.8656	0.03105	GTF2IRD2
ENSG00000268358	5	111755280	111756310	5	2	218623	1.8643	0.031142	EPB41L4A-AS2
ENSG00000100320	22	36134783	36424473	300	17	218623	1.8639	0.03117	RBFOX2
ENSG00000181264	11	120195838	120204391	13	2	218623	1.8636	0.03119	TMEM136
ENSG00000269095	19	17346749	17366257	63	15	218623	1.8636	0.031191	AC010646.3
ENSG00000176256	1	34326076	34330392	5	3	218623	1.8626	0.031257	HMGB4
ENSG00000167397	16	31102163	31107301	7	2	218623	1.8625	0.031269	VKORC1
ENSG00000065361	12	56473641	56497289	37	9	218623	1.8624	0.031274	ERBB3
ENSG00000131941	19	33469499	33555794	217	23	218623	1.8619	0.03131	RHPN2
ENSG00000268432	5	157160003	157161727	5	1	218623	1.8616	0.031326	AC026407.1
ENSG00000176720	2	242498136	242513546	41	11	218623	1.8613	0.031348	BOK
ENSG00000102837	13	53602894	53626192	68	16	218623	1.861	0.031369	OLFM4
ENSG00000102977	16	67691415	67694713	5	2	218623	1.861	0.031371	ACD
ENSG00000174529	1	205052258	205053645	5	2	218623	1.8604	0.031414	TMEM81
ENSG00000150782	11	112013974	112034840	47	9	218623	1.8601	0.031438	IL18
ENSG00000109118	17	27232268	27278789	45	9	218623	1.859	0.03151	PHF12
ENSG00000163702	3	9958758	9975314	29	13	218623	1.8576	0.031615	IL17RC
ENSG00000198176	13	114239013	114295785	79	9	218623	1.8571	0.03165	TFDP1
ENSG00000198742	7	98625061	98741723	163	31	218623	1.857	0.031655	SMURF1
ENSG00000100450	14	25075686	25078905	6	4	218623	1.8561	0.031717	GZMH
ENSG00000272897	20	34220262	34262466	108	9	218623	1.8556	0.031756	RP1-309K20.6
ENSG00000178295	2	17935125	17966632	80	13	218623	1.8554	0.031771	GEN1
ENSG00000117877	19	45909467	45914024	22	6	218623	1.8552	0.031783	CD3EAP
ENSG00000103671	15	64679947	64747502	110	15	218623	1.855	0.031796	TRIP4
ENSG00000186326	19	33166313	33169206	14	4	218623	1.8549	0.031804	RGS9BP
ENSG00000082701	3	119540170	119813264	444	23	218623	1.8545	0.031835	GSK3B
ENSG00000170153	4	141780961	142134031	1047	74	218623	1.854	0.031867	RNF150
ENSG00000186329	3	171561139	171656505	198	21	218623	1.8535	0.031903	TMEM212
ENSG00000186977	21	31873975	31874435	2	1	218623	1.8534	0.031913	KRTAP19-5
ENSG00000182541	22	31608225	31676066	133	19	218623	1.8529	0.03195	LIMK2
ENSG00000039123	5	54603588	54721409	276	8	218623	1.8526	0.031968	SKIV2L2
ENSG00000162542	1	20008706	20126438	275	36	218623	1.8525	0.031979	TMCO4
ENSG00000117411	1	44444615	44456840	13	4	218623	1.8524	0.031984	B4GALT2
ENSG00000112559	6	41604620	41621984	63	11	218623	1.8522	0.032002	MDFI
ENSG00000155792	8	120885957	121063152	801	25	218623	1.8518	0.032027	DEPTOR
ENSG00000171448	9	125677845	125693779	31	7	218623	1.8512	0.032068	ZBTB26
ENSG00000157093	3	42438570	42452092	10	5	218623	1.8502	0.032142	LYZL4
ENSG00000115461	2	217536828	217560248	43	4	218623	1.8497	0.03218	IGFBP5
ENSG00000117569	1	97187221	97289294	232	20	218623	1.8492	0.032215	PTBP2
ENSG00000186723	19	15917817	15918936	4	2	218623	1.849	0.032227	OR10H1
ENSG00000105011	19	14230321	14247768	29	3	218623	1.8486	0.032255	ASF1B
ENSG00000164099	4	119201193	119274158	183	25	218623	1.8486	0.032261	PRSS12
ENSG00000182752	9	118916083	119164601	233	57	218623	1.8483	0.032277	PAPPA
ENSG00000196876	12	51984050	52206648	395	23	218623	1.8475	0.032338	SCN8A
ENSG00000126457	19	50179043	50192286	12	7	218623	1.8474	0.032343	PRMT1
ENSG00000166436	11	8633584	8693413	143	14	218623	1.8472	0.032356	TRIM66
ENSG00000116857	1	201103900	201140702	75	18	218623	1.8471	0.032368	TMEM9
ENSG00000166407	11	8245851	8290263	141	35	218623	1.846	0.032443	LMO1
ENSG00000172073	2	88824169	88829102	13	3	218623	1.8453	0.032495	TEX37
ENSG00000197415	3	156977531	157251408	699	37	218623	1.8449	0.032527	VEPH1
ENSG00000142102	11	289135	296107	10	4	218623	1.8448	0.032536	ATHL1
ENSG00000055070	1	16679070	16724640	80	11	218623	1.8434	0.032637	SZRD1
ENSG00000127920	7	93551011	93557922	12	6	218623	1.843	0.032661	GNG11
ENSG00000229415	14	36942493	36983034	35	12	218623	1.8429	0.032673	SFTA3
ENSG00000150907	13	41129804	41240734	229	17	218623	1.8425	0.032701	FOXO1
ENSG00000023287	8	53535016	53658403	133	23	218623	1.8425	0.032704	RB1CC1
ENSG00000164620	5	141016517	141020644	11	5	218623	1.8418	0.032752	RELL2
ENSG00000167281	17	77085427	77613550	1030	165	218623	1.8416	0.032768	RBFOX3
ENSG00000044115	5	137946656	138270723	284	18	218623	1.841	0.032812	CTNNA1
ENSG00000025434	11	47269851	47290396	52	7	218623	1.8406	0.03284	NR1H3
ENSG00000179934	3	39371197	39375171	6	3	218623	1.8403	0.032862	CCR8
ENSG00000116016	2	46520806	46613836	205	35	218623	1.8391	0.032953	EPAS1
ENSG00000155111	6	110931181	111137161	401	20	218623	1.8389	0.032968	CDK19
ENSG00000103222	16	16043434	16236931	642	51	218623	1.8385	0.032997	ABCC1
ENSG00000126261	19	34919257	34960853	67	10	218623	1.8382	0.033013	UBA2
ENSG00000172482	2	241807896	241819919	25	4	218623	1.8371	0.033099	AGXT
ENSG00000100191	22	32614465	32651328	82	16	218623	1.8366	0.033134	SLC5A4
ENSG00000134046	18	51679079	51751158	114	13	218623	1.8365	0.033139	MBD2
ENSG00000256861	12	122692326	122750970	100	10	218623	1.8364	0.03315	RP11-512M8.5
ENSG00000136929	9	100689073	100707138	31	4	218623	1.8361	0.03317	HEMGN
ENSG00000197914	6	27798952	27799305	2	1	218623	1.8355	0.033215	HIST1H4K
ENSG00000178726	20	23026270	23030378	4	2	218623	1.8352	0.033237	THBD
ENSG00000166589	16	66942025	66952887	15	5	218623	1.8352	0.033239	CDH16
ENSG00000169727	17	80008567	80015346	16	4	218623	1.8346	0.033286	GPS1
ENSG00000186350	9	137208944	137332431	187	32	218623	1.8345	0.033294	RXRA
ENSG00000183762	22	29469066	29564321	227	24	218623	1.8343	0.033303	KREMEN1
ENSG00000129084	11	14515329	14665181	165	32	218623	1.834	0.033328	PSMA1
ENSG00000167183	17	46029333	46035244	20	5	218623	1.8331	0.033391	PRR15L
ENSG00000159593	16	66836778	66907159	124	11	218623	1.833	0.033399	NAE1
ENSG00000176658	17	30819540	31204195	460	51	218623	1.833	0.033402	MYO1D
ENSG00000181789	3	128968449	128996614	46	4	218623	1.832	0.033477	COPG1
ENSG00000168679	1	110905470	110933704	67	12	218623	1.8302	0.033608	SLC16A4
ENSG00000011590	19	36195429	36207940	32	8	218623	1.8302	0.033612	ZBTB32
ENSG00000168291	3	58413357	58419584	28	6	218623	1.8275	0.033811	PDHB
ENSG00000171014	11	123810250	123811344	2	1	218623	1.826	0.033925	OR4D5
ENSG00000166398	19	34745442	34846491	203	21	218623	1.826	0.033926	KIAA0355
ENSG00000114742	3	39093489	39138155	141	18	218623	1.8259	0.033935	WDR48
ENSG00000121542	3	122920774	122992977	219	6	218623	1.8254	0.033969	SEC22A
ENSG00000110888	12	30862486	30907885	140	13	218623	1.8245	0.034042	CAPRIN2
ENSG00000165949	14	94571182	94583033	16	5	218623	1.8236	0.03411	IFI27
ENSG00000269605	20	43234346	43248126	26	8	218623	1.8232	0.034136	Z97053.1
ENSG00000181322	3	137980279	138048728	52	17	218623	1.8226	0.034182	NME9
ENSG00000107859	10	103989943	104001231	21	3	218623	1.8214	0.034275	PITX3
ENSG00000136451	17	56048910	56065620	24	5	218623	1.8214	0.034276	VEZF1
ENSG00000028137	1	12227060	12269285	117	12	218623	1.8213	0.034278	TNFRSF1B
ENSG00000060339	10	70480769	70552134	149	18	218623	1.8203	0.03436	CCAR1
ENSG00000204396	6	31733367	31745108	31	12	218623	1.8196	0.034411	VWA7
ENSG00000176040	3	111753690	111800116	165	20	218623	1.8191	0.034448	TMPRSS7
ENSG00000176476	16	28565236	28603111	84	10	218623	1.8182	0.034517	CCDC101
ENSG00000011332	19	38701646	38720354	57	9	218623	1.8173	0.034585	DPF1
ENSG00000175471	5	94039446	94620279	1383	109	218623	1.8172	0.034592	MCTP1
ENSG00000267260	19	37264055	37267980	10	4	218623	1.8171	0.034604	CTD-2162K18.4
ENSG00000100151	22	38452318	38471708	37	8	218623	1.8163	0.034658	PICK1
ENSG00000108788	17	40719086	40725257	10	2	218623	1.8161	0.03468	MLX
ENSG00000244462	20	34236847	34252878	43	7	218623	1.816	0.034684	RBM12
ENSG00000130590	20	62605466	62611361	20	3	218623	1.8157	0.034708	SAMD10
ENSG00000177683	7	108194987	108210194	42	6	218623	1.8155	0.034726	THAP5
ENSG00000186185	17	43002077	43025082	65	15	218623	1.8152	0.034744	KIF18B
ENSG00000105737	19	42502473	42573650	36	7	218623	1.8143	0.034817	GRIK5
ENSG00000118181	11	118886422	118889401	12	2	218623	1.8141	0.03483	RPS25
ENSG00000112473	6	33168222	33172216	3	2	218623	1.8133	0.03489	SLC39A7
ENSG00000123685	1	212859760	212873327	45	11	218623	1.8132	0.034903	BATF3
ENSG00000025039	6	90074355	90121989	107	19	218623	1.8123	0.034969	RRAGD
ENSG00000145632	5	57749809	57756087	25	5	218623	1.812	0.034997	PLK2
ENSG00000165970	11	20620946	20680831	162	30	218623	1.8119	0.035	SLC6A5
ENSG00000127948	7	75528518	75616173	153	27	218623	1.8116	0.035024	POR
ENSG00000007541	16	616995	634136	46	3	218623	1.8109	0.035081	PIGQ
ENSG00000151365	11	77774907	77779397	25	3	218623	1.8102	0.035132	THRSP
ENSG00000113356	5	89767565	89810370	100	15	218623	1.8102	0.035134	POLR3G
ENSG00000240542	17	39344697	39346891	6	3	218623	1.8099	0.035156	KRTAP9-1
ENSG00000155090	8	103661007	103668130	11	4	218623	1.8098	0.035164	KLF10
ENSG00000213676	6	32065953	32096030	77	25	218623	1.8097	0.035169	ATF6B
ENSG00000167257	11	117103341	117157161	117	15	218623	1.8093	0.035201	RNF214
ENSG00000101442	20	37377085	37400834	108	11	218623	1.8089	0.035233	ACTR5
ENSG00000187678	5	141689992	141706020	10	5	218623	1.808	0.035303	SPRY4
ENSG00000168748	16	66878282	66888056	14	3	218623	1.8069	0.035392	CA7
ENSG00000145743	5	107194736	107717799	1137	40	218623	1.8067	0.035406	FBXL17
ENSG00000101282	20	939095	982907	185	24	218623	1.8067	0.035406	RSPO4
ENSG00000187486	11	17407406	17410878	8	3	218623	1.8061	0.035449	KCNJ11
ENSG00000168297	3	58318607	58411748	445	19	218623	1.806	0.03546	PXK
ENSG00000136014	12	95910336	95945266	105	22	218623	1.8054	0.035508	USP44
ENSG00000152556	12	48498922	48540187	90	11	218623	1.8053	0.035517	PFKM
ENSG00000187189	6	116571151	116575261	12	4	218623	1.8052	0.035525	TSPYL4
ENSG00000144895	3	150264465	150302029	104	15	218623	1.8043	0.035591	EIF2A
ENSG00000142945	1	45205490	45233439	57	7	218623	1.8042	0.035598	KIF2C
ENSG00000129521	14	34393437	34931980	1399	130	218623	1.8037	0.035642	EGLN3
ENSG00000142459	19	7895119	7929862	102	14	218623	1.8029	0.035704	EVI5L
ENSG00000156096	4	70345883	70391732	113	13	218623	1.8028	0.035707	UGT2B4
ENSG00000164654	7	7606503	7648560	85	12	218623	1.8025	0.03573	MIOS
ENSG00000165929	14	92246095	92333880	175	15	218623	1.8025	0.035734	TC2N
ENSG00000168404	16	74705753	74734858	71	19	218623	1.8019	0.035783	MLKL
ENSG00000152128	2	135213330	135476570	445	40	218623	1.8014	0.035823	TMEM163
ENSG00000009954	7	72854728	72936608	124	13	218623	1.8011	0.035841	BAZ1B
ENSG00000111785	12	107168373	107283090	179	24	218623	1.8011	0.035843	RIC8B
ENSG00000164663	6	41757634	41863099	223	23	218623	1.8007	0.035879	USP49
ENSG00000175906	17	41476327	41478505	4	2	218623	1.8006	0.03588	ARL4D
ENSG00000099625	19	1228286	1238026	10	5	218623	1.8006	0.035881	C19orf26
ENSG00000113658	5	135468534	135524435	49	10	218623	1.8003	0.035905	SMAD5
ENSG00000135749	1	233119181	233431459	1079	56	218623	1.8002	0.035915	PCNXL2
ENSG00000124134	20	43720951	43729753	12	4	218623	1.8001	0.035923	KCNS1
ENSG00000259164	14	77564654	77691805	347	38	218623	1.7995	0.035972	RP11-463C8.4
ENSG00000134987	5	110427414	110466200	116	12	218623	1.7991	0.036004	WDR36
ENSG00000096088	6	41704449	41721847	51	15	218623	1.7982	0.036071	PGC
ENSG00000196782	4	140637907	141075338	944	92	218623	1.7977	0.036114	MAML3
ENSG00000198286	7	2945775	3083579	432	70	218623	1.7976	0.036118	CARD11
ENSG00000117791	1	220921567	220958150	111	9	218623	1.7974	0.036134	2022-03-02
ENSG00000151789	3	21459915	22414812	2577	196	218623	1.7971	0.036159	ZNF385D
ENSG00000235098	1	1353800	1357149	8	2	218623	1.7971	0.036161	ANKRD65
ENSG00000070010	22	19437433	19466738	75	10	218623	1.7968	0.036183	UFD1L
ENSG00000103723	15	83328033	83378666	127	21	218623	1.7965	0.036205	AP3B2
ENSG00000105880	7	96649704	96654409	11	6	218623	1.7965	0.036206	DLX5
ENSG00000164399	5	131396222	131398897	3	1	218623	1.7965	0.036207	IL3
ENSG00000100078	22	31530795	31536593	16	9	218623	1.7964	0.036212	PLA2G3
ENSG00000268925	10	135341026	135342661	3	2	218623	1.796	0.036246	AL161645.2
ENSG00000197273	1	42628362	42630389	4	2	218623	1.7957	0.036269	GUCA2A
ENSG00000184207	16	2261998	2264808	8	2	218623	1.7956	0.036279	PGP
ENSG00000106392	7	7196565	7288282	490	22	218623	1.7954	0.036295	C1GALT1
ENSG00000136942	9	127620159	127624260	5	2	218623	1.7952	0.036308	RPL35
ENSG00000163590	3	160473390	160796695	720	30	218623	1.7952	0.036311	PPM1L
ENSG00000228144	12	66517697	66563765	122	11	218623	1.7944	0.036377	TMBIM4
ENSG00000103351	16	3550924	3589048	62	8	218623	1.7938	0.036423	CLUAP1
ENSG00000101161	20	62612488	62664453	100	9	218623	1.7934	0.036452	PRPF6
ENSG00000136891	9	103064359	103115221	115	12	218623	1.7932	0.03647	TEX10
ENSG00000126062	3	50392180	50397041	3	2	218623	1.7926	0.036519	TMEM115
ENSG00000168779	3	157814948	157824292	15	7	218623	1.7923	0.036542	SHOX2
ENSG00000111305	12	13236494	13256619	20	8	218623	1.7921	0.03656	GSG1
ENSG00000187037	7	37723399	37873390	364	31	218623	1.7911	0.036637	GPR141
ENSG00000162843	1	241815580	241965435	502	48	218623	1.7907	0.036671	WDR64
ENSG00000167552	12	49578579	49583107	6	1	218623	1.7907	0.036671	TUBA1A
ENSG00000127329	12	70910630	71031220	411	52	218623	1.7903	0.036702	PTPRB
ENSG00000168734	20	43160426	43252888	148	16	218623	1.7902	0.036707	PKIG
ENSG00000164398	5	131142683	131347936	354	16	218623	1.7887	0.036833	ACSL6
ENSG00000155957	12	66517709	66563852	123	11	218623	1.7884	0.036856	TMBIM4
ENSG00000168785	4	99391518	99579780	337	42	218623	1.7881	0.036883	TSPAN5
ENSG00000105220	19	34850385	34893061	64	12	218623	1.7879	0.036892	GPI
ENSG00000120437	6	160181360	160200144	82	11	218623	1.7879	0.036895	ACAT2
ENSG00000177275	1	248097071	248098057	1	1	218623	1.7878	0.036905	OR2AJ1
ENSG00000011478	19	46195741	46207247	16	6	218623	1.7877	0.03691	QPCTL
ENSG00000135828	1	182542769	182558391	26	9	218623	1.7877	0.036914	RNASEL
ENSG00000149136	11	57093459	57103351	21	4	218623	1.7875	0.036927	SSRP1
ENSG00000242485	1	1337288	1342693	14	4	218623	1.7873	0.036945	MRPL20
ENSG00000186073	15	36871812	37102449	485	46	218623	1.7872	0.036955	C15orf41
ENSG00000135100	12	121416346	121440315	107	17	218623	1.7869	0.036976	HNF1A
ENSG00000215375	4	667369	675822	22	7	218623	1.7868	0.036986	MYL5
ENSG00000166856	12	57388230	57390468	2	1	218623	1.7866	0.036997	GPR182
ENSG00000181938	16	58328984	58440048	298	30	218623	1.7864	0.037017	GINS3
ENSG00000116996	1	238045705	238054094	35	6	218623	1.7858	0.037064	ZP4
ENSG00000196700	20	62588055	62680113	186	14	218623	1.7856	0.037085	ZNF512B
ENSG00000137500	11	82970139	82997450	74	11	218623	1.785	0.037129	CCDC90B
ENSG00000145428	4	154631277	154681387	202	13	218623	1.7849	0.037139	RNF175
ENSG00000165300	13	88324870	88331871	7	3	218623	1.7843	0.03719	SLITRK5
ENSG00000124406	4	42410390	42659122	460	34	218623	1.7833	0.037266	ATP8A1
ENSG00000170946	11	31391387	31453396	93	9	218623	1.7833	0.037269	DNAJC24
ENSG00000196693	10	43084555	43133992	108	10	218623	1.7828	0.037313	ZNF33B
ENSG00000137634	11	114441313	114466484	46	11	218623	1.7825	0.037331	NXPE4
ENSG00000172824	16	67022492	67043661	22	7	218623	1.7825	0.037334	CES4A
ENSG00000141086	16	67961543	67966317	2	1	218623	1.7824	0.037343	CTRL
ENSG00000169169	19	50194155	50216988	45	6	218623	1.7823	0.03735	CPT1C
ENSG00000156642	15	73852355	73926475	131	13	218623	1.7819	0.037382	NPTN
ENSG00000179922	19	56132108	56135967	6	2	218623	1.7819	0.037386	ZNF784
ENSG00000178700	3	93766680	93782233	8	3	218623	1.7815	0.037413	DHFRL1
ENSG00000198569	9	140125209	140131006	13	5	218623	1.7807	0.03748	SLC34A3
ENSG00000112782	6	45868045	46048132	374	47	218623	1.7803	0.037514	CLIC5
ENSG00000221946	19	35634154	35645204	16	5	218623	1.7802	0.037519	FXYD7
ENSG00000141577	17	79163393	79196799	90	14	218623	1.7802	0.03752	AZI1
ENSG00000139780	13	103338094	103346854	23	6	218623	1.7801	0.037527	METTL21C
ENSG00000112297	6	106959730	107018326	301	20	218623	1.7799	0.037547	AIM1
ENSG00000259316	15	64472547	64665980	361	13	218623	1.7798	0.037558	CTD-2116N17.1
ENSG00000075089	12	100592900	100635643	87	13	218623	1.7796	0.037568	ACTR6
ENSG00000120645	12	175931	287626	310	53	218623	1.7787	0.037646	IQSEC3
ENSG00000196284	6	44777054	45345690	1521	28	218623	1.7786	0.037652	SUPT3H
ENSG00000169548	22	22868060	22874613	12	3	218623	1.7784	0.037673	ZNF280A
ENSG00000256436	12	11182986	11184006	8	2	218623	1.7783	0.037676	TAS2R31
ENSG00000023572	1	193065598	193075244	18	5	218623	1.7781	0.037691	GLRX2
ENSG00000105705	19	19386827	19431653	96	10	218623	1.7765	0.037822	SUGP1
ENSG00000134014	8	27947190	28048673	223	17	218623	1.7764	0.037835	ELP3
ENSG00000186866	21	46683843	46707813	44	8	218623	1.7759	0.037874	POFUT2
ENSG00000187821	4	185939995	185941958	4	1	218623	1.7752	0.037934	HELT
ENSG00000119522	9	126141933	126692431	1123	49	218623	1.775	0.03795	DENND1A
ENSG00000163719	3	9691117	9744077	63	12	218623	1.7747	0.037973	MTMR14
ENSG00000187045	22	37461476	37505603	100	18	218623	1.7743	0.038007	TMPRSS6
ENSG00000152932	5	57878048	58155213	634	53	218623	1.7731	0.038106	RAB3C
ENSG00000166394	11	7686331	7698453	28	9	218623	1.7724	0.038161	CYB5R2
ENSG00000126934	19	4090319	4124126	58	11	218623	1.7719	0.038207	MAP2K2
ENSG00000146263	6	97590037	97731093	296	15	218623	1.7717	0.038219	MMS22L
ENSG00000043355	13	100634026	100639018	10	3	218623	1.7714	0.03825	ZIC2
ENSG00000100101	22	38077680	38170137	239	25	218623	1.7712	0.038262	NOL12
ENSG00000162444	1	10057264	10076078	40	4	218623	1.7707	0.038308	RBP7
ENSG00000214435	10	104629273	104661656	129	13	218623	1.7706	0.038314	AS3MT
ENSG00000168065	11	64323098	64340347	21	3	218623	1.7705	0.038324	SLC22A11
ENSG00000254656	14	101346992	101351184	10	5	218623	1.7704	0.03833	RTL1
ENSG00000214999	17	7982800	7984883	4	2	218623	1.7699	0.038369	AC129492.6
ENSG00000091164	18	54264439	54318831	62	10	218623	1.7697	0.038386	TXNL1
ENSG00000121454	1	180199421	180249380	166	32	218623	1.7674	0.038577	LHX4
ENSG00000215298	8	23430157	23432974	12	2	218623	1.7672	0.0386	FP15737
ENSG00000177954	1	153963235	153964626	3	2	218623	1.7664	0.038665	RPS27
ENSG00000111877	6	119134605	119256327	357	16	218623	1.7658	0.038715	MCM9
ENSG00000187210	9	79034752	79122332	367	29	218623	1.7658	0.038715	GCNT1
ENSG00000115841	2	38150330	38294285	418	22	218623	1.7647	0.03881	RMDN2
ENSG00000167208	16	50700211	50715264	19	10	218623	1.7647	0.038811	SNX20
ENSG00000243137	19	43696854	43711451	1	1	218623	1.7641	0.038854	PSG4
ENSG00000133636	12	86268073	86276770	27	4	218623	1.764	0.038866	NTS
ENSG00000124818	6	47749718	47800516	132	11	218623	1.7635	0.038907	OPN5
ENSG00000124102	20	43803517	43805185	13	2	218623	1.7634	0.038914	PI3
ENSG00000131042	19	54777675	54785039	15	3	218623	1.7633	0.038922	LILRB2
ENSG00000182050	12	86372516	87232681	1845	43	218623	1.7624	0.038998	MGAT4C
ENSG00000108759	17	39616063	39623681	29	5	218623	1.7623	0.039012	KRT32
ENSG00000104626	8	8859657	8974256	320	22	218623	1.7619	0.03904	ERI1
ENSG00000072062	19	14202500	14228896	24	4	218623	1.7618	0.039054	PRKACA
ENSG00000135018	9	86274878	86323118	113	11	218623	1.7612	0.039101	UBQLN1
ENSG00000134183	1	110145889	110155679	22	8	218623	1.7611	0.03911	GNAT2
ENSG00000153246	2	160788519	160919121	423	27	218623	1.7607	0.039141	PLA2R1
ENSG00000253598	8	82605842	82608409	7	3	218623	1.7598	0.039218	SLC10A5
ENSG00000272762	3	51994317	52008032	11	3	218623	1.7595	0.039244	RP11-155D18.14
ENSG00000108523	17	4843303	4848517	10	4	218623	1.7592	0.039273	RNF167
ENSG00000100106	22	38093011	38172563	208	21	218623	1.7592	0.039273	TRIOBP
ENSG00000187024	9	130455257	130487152	28	7	218623	1.7591	0.03928	PTRH1
ENSG00000189266	1	24285599	24289952	2	1	218623	1.7589	0.039299	PNRC2
ENSG00000138735	4	120415550	120550146	415	15	218623	1.7588	0.039305	PDE5A
ENSG00000129480	14	31915242	31926716	10	4	218623	1.7584	0.039342	DTD2
ENSG00000173914	11	66432469	66445392	15	7	218623	1.7573	0.039431	RBM4B
ENSG00000131100	22	18074902	18111584	190	9	218623	1.7573	0.039433	ATP6V1E1
ENSG00000078177	4	40058446	40159872	193	25	218623	1.7573	0.039436	N4BP2
ENSG00000266086	17	56066399	56082614	32	5	218623	1.757	0.039456	RP11-159D12.5
ENSG00000268950	1	31902192	31902614	2	1	218623	1.7569	0.039467	AC114494.1
ENSG00000255103	1	39876151	39882154	11	4	218623	1.756	0.039547	KIAA0754
ENSG00000253976	8	56047763	56054918	8	4	218623	1.756	0.039548	RP11-386G21.1
ENSG00000135956	2	96914254	96931732	17	7	218623	1.7554	0.039595	TMEM127
ENSG00000048028	11	113668596	113746292	131	15	218623	1.7554	0.039595	USP28
ENSG00000137700	11	118894824	118901616	15	5	218623	1.7554	0.039599	SLC37A4
ENSG00000126778	14	61110133	61124977	17	4	218623	1.755	0.03963	SIX1
ENSG00000152926	7	64432154	64467062	127	9	218623	1.7546	0.03966	ZNF117
ENSG00000151743	12	31824071	31882108	125	24	218623	1.7544	0.039679	AMN1
ENSG00000163872	3	183415606	183530413	209	16	218623	1.7544	0.03968	YEATS2
ENSG00000225663	17	79780287	79791178	20	2	218623	1.7544	0.039684	FAM195B
ENSG00000115084	2	114462588	114514400	176	15	218623	1.7543	0.039692	SLC35F5
ENSG00000197841	19	35225060	35233777	15	5	218623	1.753	0.0398	ZNF181
ENSG00000198715	1	156259880	156265463	9	3	218623	1.753	0.039803	C1orf85
ENSG00000204394	6	31745295	31763730	40	15	218623	1.7524	0.039856	VARS
ENSG00000129988	20	36974759	37005665	123	15	218623	1.7523	0.039864	LBP
ENSG00000236699	4	106473777	106629250	319	24	218623	1.752	0.03989	ARHGEF38
ENSG00000146701	7	75677369	75696826	48	6	218623	1.7519	0.039894	MDH2
ENSG00000163915	3	185430316	185447575	27	9	218623	1.7518	0.039905	C3orf65
ENSG00000135924	2	220143989	220151622	18	4	218623	1.7515	0.039931	DNAJB2
ENSG00000169118	15	64457716	64648442	348	12	218623	1.7513	0.03995	CSNK1G1
ENSG00000040608	22	20228938	20270769	54	11	218623	1.7509	0.039985	RTN4R
ENSG00000124570	6	2948393	2972090	89	13	218623	1.7504	0.040025	SERPINB6
ENSG00000185551	15	96869167	96883492	5	2	218623	1.7503	0.04003	NR2F2
ENSG00000197165	16	28603264	28608430	20	4	218623	1.75	0.040061	SULT1A2
ENSG00000008324	3	42623332	42636606	36	7	218623	1.7499	0.040072	SS18L2
ENSG00000164828	7	855528	936072	249	24	218623	1.7492	0.040124	SUN1
ENSG00000089225	12	114791736	114846247	109	24	218623	1.7487	0.040173	TBX5
ENSG00000084628	1	31652592	31712401	239	15	218623	1.7487	0.040175	NKAIN1
ENSG00000181609	11	5509915	5510979	9	3	218623	1.7486	0.040177	OR52D1
ENSG00000203883	20	62679076	62680994	1	1	218623	1.7486	0.040181	SOX18
ENSG00000224689	19	9800600	9811452	40	4	218623	1.7486	0.040184	ZNF812
ENSG00000171877	15	44162962	44487450	378	22	218623	1.7485	0.040192	FRMD5
ENSG00000162775	1	110881128	110889299	13	4	218623	1.7482	0.040219	RBM15
ENSG00000124233	20	43835638	43838413	5	1	218623	1.7478	0.040253	SEMG1
ENSG00000173264	11	64037534	64056972	28	11	218623	1.7477	0.040258	GPR137
ENSG00000143595	1	154293566	154297801	12	4	218623	1.7474	0.040284	AQP10
ENSG00000179195	12	124456392	124499986	57	15	218623	1.7472	0.040298	ZNF664
ENSG00000181449	3	181429714	181432221	2	1	218623	1.7471	0.040311	SOX2
ENSG00000164307	5	96096521	96143803	286	18	218623	1.7469	0.040324	ERAP1
ENSG00000126249	19	34895289	34917073	33	7	218623	1.746	0.040401	PDCD2L
ENSG00000136021	12	100660918	100735502	110	12	218623	1.7447	0.040518	SCYL2
ENSG00000143125	1	110993822	110999976	18	4	218623	1.7443	0.04055	PROK1
ENSG00000075292	2	71503691	71662199	296	27	218623	1.7438	0.040593	ZNF638
ENSG00000143545	1	153954127	153958834	3	2	218623	1.7438	0.040594	RAB13
ENSG00000220575	7	154858777	154863267	12	3	218623	1.7438	0.040598	HTR5A-AS1
ENSG00000115616	2	103236166	103327777	141	20	218623	1.7438	0.0406	SLC9A2
ENSG00000122257	16	24549014	24584184	97	8	218623	1.7437	0.040606	RBBP6
ENSG00000169908	3	149086809	149095652	17	2	218623	1.7437	0.040609	TM4SF1
ENSG00000126524	7	66452664	66460588	28	11	218623	1.7433	0.040642	SBDS
ENSG00000111875	6	119215384	119230332	42	7	218623	1.7424	0.040723	ASF1A
ENSG00000101443	20	44098346	44110172	34	8	218623	1.742	0.040752	WFDC2
ENSG00000231852	6	32006042	32009447	31	13	218623	1.7419	0.040765	CYP21A2
ENSG00000245317	5	179286013	179288283	8	2	218623	1.7411	0.040837	CTC-241N9.1
ENSG00000137948	1	92414928	92479983	219	14	218623	1.7406	0.040878	BRDT
ENSG00000034152	17	21187984	21218552	26	5	218623	1.7403	0.040908	MAP2K3
ENSG00000111707	12	118814185	118855840	95	6	218623	1.7397	0.040958	SUDS3
ENSG00000142541	19	49990811	49995565	14	3	218623	1.739	0.041019	RPL13A
ENSG00000221978	1	1321091	1334708	21	4	218623	1.7389	0.041023	CCNL2
ENSG00000139719	12	122714111	122751068	67	8	218623	1.7389	0.041027	VPS33A
ENSG00000264364	17	56160776	56172897	12	3	218623	1.7384	0.04107	DYNLL2
ENSG00000185306	12	64660217	64784972	238	21	218623	1.7376	0.041138	C12orf56
ENSG00000061656	20	34203814	34208971	7	3	218623	1.7376	0.041145	SPAG4
ENSG00000182631	5	33936491	33939023	3	1	218623	1.7374	0.041158	RXFP3
ENSG00000124831	2	238536219	238722325	554	33	218623	1.737	0.041198	LRRFIP1
ENSG00000204681	6	29523406	29601753	310	28	218623	1.7369	0.041204	GABBR1
ENSG00000183155	1	202848085	202858263	9	5	218623	1.7368	0.041213	RABIF
ENSG00000127054	1	1246965	1260071	16	3	218623	1.7364	0.041244	CPSF3L
ENSG00000155744	2	201838441	201936394	188	15	218623	1.7364	0.04125	FAM126B
ENSG00000217236	2	175199674	175203220	17	6	218623	1.7354	0.041336	SP9
ENSG00000168746	20	43080624	43093984	18	6	218623	1.7346	0.041405	C20orf62
ENSG00000140153	14	102605840	102691184	221	24	218623	1.7344	0.041421	WDR20
ENSG00000186812	18	32820994	32847097	26	10	218623	1.7343	0.041429	ZNF397
ENSG00000139173	12	44229770	44783545	1328	35	218623	1.7339	0.04147	TMEM117
ENSG00000152104	1	214522039	214725792	617	55	218623	1.7336	0.041491	PTPN14
ENSG00000180539	9	139921916	139931234	12	3	218623	1.7336	0.041494	C9orf139
ENSG00000172264	20	13976015	16033842	4747	278	218623	1.7332	0.041528	MACROD2
ENSG00000268162	12	57390745	57391335	3	1	218623	1.7327	0.041575	HBCBP
ENSG00000184716	15	44086360	44092419	5	2	218623	1.7324	0.041601	SERINC4
ENSG00000108578	17	28575218	28619074	72	10	218623	1.7324	0.041605	BLMH
ENSG00000161652	19	50655805	50666452	12	4	218623	1.7317	0.04166	IZUMO2
ENSG00000138430	2	174937175	175113426	394	19	218623	1.7312	0.041706	OLA1
ENSG00000180440	13	37248049	37271976	12	5	218623	1.7298	0.041831	SERTM1
ENSG00000080823	14	102690837	102771537	220	16	218623	1.7297	0.041842	MOK
ENSG00000189013	19	55236002	55325972	11	4	218623	1.7295	0.041856	KIR2DL4
ENSG00000240771	12	58003963	58013162	20	6	218623	1.7294	0.041869	ARHGEF25
ENSG00000010810	6	111981535	112194655	622	31	218623	1.7293	0.041876	FYN
ENSG00000026559	20	49620193	49639666	42	6	218623	1.729	0.041904	KCNG1
ENSG00000120215	9	5890802	5910606	36	9	218623	1.7287	0.041935	MLANA
ENSG00000163704	3	9987226	9994078	11	5	218623	1.7265	0.042129	PRRT3
ENSG00000139223	12	48866448	48866843	2	1	218623	1.7262	0.042157	ANP32D
ENSG00000044012	1	42619092	42621495	7	3	218623	1.7261	0.042163	GUCA2B
ENSG00000176102	11	33098734	33183917	238	18	218623	1.726	0.042169	CSTF3
ENSG00000069667	15	60780483	61521518	1412	182	218623	1.726	0.042176	RORA
ENSG00000171208	16	47111614	47177908	25	3	218623	1.7258	0.042188	NETO2
ENSG00000110987	12	122457328	122499948	68	16	218623	1.7258	0.042195	BCL7A
ENSG00000054356	2	220154345	220174370	50	10	218623	1.7243	0.04233	PTPRN
ENSG00000184178	4	53739149	54232242	1057	63	218623	1.724	0.042352	SCFD2
ENSG00000105618	19	54618837	54635140	23	6	218623	1.7238	0.042375	PRPF31
ENSG00000144891	3	148415571	148460795	123	15	218623	1.7237	0.042377	AGTR1
ENSG00000169379	3	93698983	93774512	48	9	218623	1.7237	0.042381	ARL13B
ENSG00000073417	15	85523671	85682376	549	23	218623	1.7236	0.042388	PDE8A
ENSG00000158985	5	130581186	130734140	209	13	218623	1.7235	0.0424	CDC42SE2
ENSG00000185340	22	29702572	29708774	11	5	218623	1.723	0.042442	GAS2L1
ENSG00000089169	12	113008184	113336686	435	47	218623	1.7225	0.042493	RPH3A
ENSG00000119401	9	119449581	119463579	25	5	218623	1.7222	0.042514	TRIM32
ENSG00000143178	1	168250278	168283664	48	8	218623	1.7216	0.042575	TBX19
ENSG00000106038	7	27282164	27290112	7	2	218623	1.7205	0.042674	EVX1
ENSG00000163703	3	9975506	9987097	28	5	218623	1.7201	0.042706	CRELD1
ENSG00000150783	11	112038095	112043282	13	4	218623	1.72	0.042719	TEX12
ENSG00000180929	3	51989330	51991509	7	3	218623	1.7193	0.042776	GPR62
ENSG00000079974	22	51205929	51222091	9	1	218623	1.7188	0.042823	RABL2B
ENSG00000170471	20	37101459	37207504	165	14	218623	1.718	0.0429	RALGAPB
ENSG00000110080	11	126225535	126310239	160	29	218623	1.7178	0.042913	ST3GAL4
ENSG00000012061	19	45910591	45982086	228	32	218623	1.7173	0.042959	ERCC1
ENSG00000147443	8	21766384	21771371	10	4	218623	1.7166	0.043031	DOK2
ENSG00000005194	16	57462081	57481440	70	14	218623	1.7164	0.043048	CIAPIN1
ENSG00000113845	3	119217379	119243937	114	15	218623	1.7158	0.043102	TIMMDC1
ENSG00000174599	4	118004718	118006736	1	1	218623	1.7153	0.043148	TRAM1L1
ENSG00000161573	17	34303529	34308532	21	5	218623	1.7149	0.043177	CCL16
ENSG00000182902	22	18043139	18073760	30	10	218623	1.7148	0.04319	SLC25A18
ENSG00000114999	2	113239731	113299316	146	13	218623	1.7147	0.043204	TTL
ENSG00000155542	5	56205087	56221359	50	6	218623	1.714	0.043266	SETD9
ENSG00000185900	8	42948658	42978577	39	5	218623	1.7139	0.043277	POMK
ENSG00000163444	1	202976514	202993976	25	6	218623	1.7137	0.043296	TMEM183A
ENSG00000167634	19	55434877	55477680	133	20	218623	1.7135	0.043314	NLRP7
ENSG00000140937	16	64977656	65160015	419	37	218623	1.7133	0.043332	CDH11
ENSG00000106236	7	98246609	98259180	15	4	218623	1.7132	0.04334	NPTX2
ENSG00000145022	3	49449639	49453908	8	3	218623	1.7128	0.043374	TCTA
ENSG00000137766	15	54305101	54920806	1664	87	218623	1.7109	0.043552	UNC13C
ENSG00000112667	6	43193367	43197222	11	4	218623	1.7104	0.043592	DNPH1
ENSG00000136936	9	100437191	100459639	22	9	218623	1.7099	0.043647	XPA
ENSG00000268953	19	31640362	31640757	1	1	218623	1.7098	0.043649	AC020952.1
ENSG00000267849	6	44400472	44400720	1	1	218623	1.7086	0.043766	AL133262.1
ENSG00000128536	7	105517242	105676877	493	74	218623	1.7081	0.043808	CDHR3
ENSG00000196843	2	97202480	97218375	23	7	218623	1.7076	0.043859	ARID5A
ENSG00000166881	12	57449426	57481846	64	9	218623	1.7068	0.043926	TMEM194A
ENSG00000013016	2	31456880	31492313	30	10	218623	1.7063	0.043975	EHD3
ENSG00000186827	1	1146706	1149518	8	3	218623	1.7054	0.044061	TNFRSF4
ENSG00000172803	11	65601112	65624367	38	10	218623	1.7051	0.044088	SNX32
ENSG00000164821	8	6793344	6795860	6	4	218623	1.7047	0.044121	DEFA4
ENSG00000260869	16	30545548	30569600	29	9	218623	1.7047	0.044124	AC002310.13
ENSG00000117408	1	44412611	44433694	33	6	218623	1.7047	0.044125	IPO13
ENSG00000008277	7	87563458	87832204	275	29	218623	1.7047	0.044129	ADAM22
ENSG00000181315	6	26636518	26659980	81	11	218623	1.7034	0.04425	ZNF322
ENSG00000129250	17	4901243	4931696	76	12	218623	1.7033	0.044258	KIF1C
ENSG00000011465	12	91539025	91576900	47	7	218623	1.7028	0.044302	DCN
ENSG00000261884	16	67963517	67969920	4	2	218623	1.7019	0.044385	CTC-479C5.12
ENSG00000127952	7	75625656	75677322	123	16	218623	1.7018	0.044395	STYXL1
ENSG00000168214	4	26165077	26436541	277	52	218623	1.701	0.044472	RBPJ
ENSG00000145362	4	113739265	114304896	1189	104	218623	1.701	0.044474	ANK2
ENSG00000174804	11	86656721	86666433	15	3	218623	1.6998	0.044581	FZD4
ENSG00000153093	2	111490150	111875799	1121	58	218623	1.6998	0.044585	ACOXL
ENSG00000084676	2	24714783	24993571	644	26	218623	1.6993	0.044629	NCOA1
ENSG00000151276	3	65339200	66024509	1877	150	218623	1.6992	0.044643	MAGI1
ENSG00000135241	7	108110866	108210110	280	18	218623	1.6991	0.044647	PNPLA8
ENSG00000001629	7	91875548	92030698	120	9	218623	1.6989	0.044665	ANKIB1
ENSG00000011347	11	61282785	61348620	90	9	218623	1.6983	0.044722	SYT7
ENSG00000138646	4	89378268	89427314	26	8	218623	1.6982	0.044733	HERC5
ENSG00000112818	6	46761127	46807515	113	13	218623	1.6979	0.044764	MEP1A
ENSG00000108947	17	7608520	7614696	7	2	218623	1.6978	0.044773	EFNB3
ENSG00000153310	8	130851839	131029375	348	34	218623	1.6977	0.044779	FAM49B
ENSG00000132781	1	45794835	45806142	18	6	218623	1.6974	0.044812	MUTYH
ENSG00000119669	14	77490888	77495034	5	2	218623	1.6966	0.044885	IRF2BPL
ENSG00000116747	1	193028552	193060907	54	8	218623	1.6963	0.044916	TROVE2
ENSG00000234127	6	30152232	30181204	134	17	218623	1.696	0.044939	TRIM26
ENSG00000187147	1	44870866	45117396	539	71	218623	1.6957	0.044968	RNF220
ENSG00000102984	16	71893583	71929239	72	12	218623	1.6949	0.045045	ZNF821
ENSG00000163157	1	151142462	151148760	5	3	218623	1.6942	0.045113	TMOD4
ENSG00000170689	17	46698518	46703839	17	5	218623	1.6939	0.045146	HOXB9
ENSG00000196329	7	150419341	150447121	90	10	218623	1.6938	0.045148	GIMAP5
ENSG00000011405	11	17099277	17229530	235	20	218623	1.6933	0.045198	PIK3C2A
ENSG00000129946	19	416583	460996	147	25	218623	1.6932	0.045205	SHC2
ENSG00000089199	20	5892076	5906007	44	6	218623	1.6924	0.045287	CHGB
ENSG00000105607	19	13001840	13025021	41	8	218623	1.6912	0.045398	GCDH
ENSG00000142539	19	50919056	50931666	30	10	218623	1.6912	0.045402	CTD-2545M3.6
ENSG00000187987	6	28399707	28411279	37	7	218623	1.6902	0.045494	ZSCAN23
ENSG00000189375	17	18538319	18565263	16	4	218623	1.6899	0.045525	TBC1D28
ENSG00000143473	1	210856555	211307457	1171	80	218623	1.6897	0.045541	KCNH1
ENSG00000100721	14	96176304	96180533	8	2	218623	1.6894	0.045573	TCL1A
ENSG00000260027	17	46684594	46710934	83	18	218623	1.689	0.045608	HOXB7
ENSG00000164011	1	43312280	43318148	4	2	218623	1.6882	0.045685	ZNF691
ENSG00000115295	2	29320571	29412509	180	23	218623	1.6878	0.045721	CLIP4
ENSG00000121351	12	21507893	21532912	113	12	218623	1.6866	0.045839	IAPP
ENSG00000151353	2	667335	677439	24	4	218623	1.6861	0.04589	TMEM18
ENSG00000186146	4	9446260	9452240	5	2	218623	1.6859	0.045903	DEFB131
ENSG00000164465	6	117774980	117891021	406	27	218623	1.6855	0.045943	DCBLD1
ENSG00000121766	1	31769842	31837783	156	10	218623	1.6853	0.045967	ZCCHC17
ENSG00000128159	22	50656118	50683421	107	16	218623	1.6844	0.046055	TUBGCP6
ENSG00000104154	15	45771809	45815005	35	5	218623	1.684	0.046093	SLC30A4
ENSG00000164070	4	128702976	128761888	73	9	218623	1.6836	0.04613	HSPA4L
ENSG00000074356	17	3714460	3749545	24	7	218623	1.6834	0.046148	C17orf85
ENSG00000152439	19	58011283	58029772	134	4	218623	1.6828	0.046205	ZNF773
ENSG00000161849	12	52771596	52779436	60	4	218623	1.6821	0.046272	KRT84
ENSG00000014123	6	96969471	97003152	26	6	218623	1.682	0.046284	UFL1
ENSG00000151490	12	15475331	15750333	502	44	218623	1.6806	0.046424	PTPRO
ENSG00000197385	3	32023263	32033120	42	6	218623	1.68	0.046477	ZNF860
ENSG00000105323	19	41768401	41813503	71	8	218623	1.6799	0.046486	HNRNPUL1
ENSG00000108405	17	3799886	3819794	39	7	218623	1.6798	0.046499	P2RX1
ENSG00000205213	11	27387508	27494322	218	29	218623	1.6789	0.04659	LGR4
ENSG00000053371	1	19630459	19638640	11	4	218623	1.6788	0.046594	AKR7A2
ENSG00000165516	14	50234326	50249909	18	4	218623	1.6786	0.046613	KLHDC2
ENSG00000198855	12	108908962	108919614	14	5	218623	1.6784	0.046639	FICD
ENSG00000166329	17	55821842	55822673	4	1	218623	1.6771	0.046762	CCDC182
ENSG00000165209	9	125871779	126030855	191	23	218623	1.6771	0.046764	STRBP
ENSG00000171540	5	76924538	76935513	19	3	218623	1.6769	0.046784	OTP
ENSG00000126653	17	28442539	28513493	90	6	218623	1.6765	0.046819	NSRP1
ENSG00000139631	12	53551447	53575135	38	5	218623	1.6765	0.046823	CSAD
ENSG00000122140	9	138391830	138396519	17	5	218623	1.6755	0.046916	MRPS2
ENSG00000197472	1	247108849	247171395	202	26	218623	1.6755	0.04692	ZNF695
ENSG00000127507	19	14843205	14889353	243	23	218623	1.6752	0.046951	EMR2
ENSG00000158636	11	76155967	76264069	147	22	218623	1.6748	0.046991	C11orf30
ENSG00000100429	22	50683612	50689834	22	5	218623	1.6743	0.047032	HDAC10
ENSG00000089116	12	113899839	113910085	24	4	218623	1.6741	0.047052	LHX5
ENSG00000109424	4	141480588	141489959	17	3	218623	1.674	0.047062	UCP1
ENSG00000248643	11	66384097	66413940	31	9	218623	1.6737	0.047091	RBM14-RBM4
ENSG00000060656	1	29563028	29653325	118	25	218623	1.6736	0.047101	PTPRU
ENSG00000130368	6	160327974	160329108	1	1	218623	1.6736	0.047109	MAS1
ENSG00000110975	12	33527173	33592754	216	20	218623	1.6735	0.047113	SYT10
ENSG00000170485	2	101436614	101613291	454	56	218623	1.6722	0.047244	NPAS2
ENSG00000137449	4	15004298	15071777	151	17	218623	1.6719	0.047273	CPEB2
ENSG00000198843	3	150320662	150348222	43	10	218623	1.6717	0.047291	SELT
ENSG00000217128	5	130977407	131132710	230	15	218623	1.6713	0.047336	FNIP1
ENSG00000183671	2	207040040	207082771	102	15	218623	1.6711	0.047356	GPR1
ENSG00000186501	1	27648651	27662891	30	7	218623	1.671	0.047362	TMEM222
ENSG00000010539	16	3272325	3286221	31	6	218623	1.671	0.047364	ZNF200
ENSG00000158806	8	21881636	21894408	21	6	218623	1.6707	0.047389	NPM2
ENSG00000179119	11	18627948	18656338	82	13	218623	1.6706	0.047397	SPTY2D1
ENSG00000229615	2	87089023	87092827	4	2	218623	1.6706	0.047398	AC111200.1
ENSG00000173436	1	19923477	19956314	54	9	218623	1.6701	0.04745	MINOS1
ENSG00000174437	12	110718561	110788898	85	14	218623	1.6699	0.047465	ATP2A2
ENSG00000172663	11	67231824	67236743	3	2	218623	1.6699	0.047468	TMEM134
ENSG00000162148	11	61248592	61258403	11	2	218623	1.6698	0.047476	PPP1R32
ENSG00000111879	6	119280928	119470552	425	42	218623	1.6693	0.047528	FAM184A
ENSG00000071051	2	106361354	106510730	442	30	218623	1.6692	0.047538	NCK2
ENSG00000176463	15	92396925	92715665	778	59	218623	1.6689	0.047569	SLCO3A1
ENSG00000157765	4	25656923	25680370	29	12	218623	1.6687	0.047593	SLC34A2
ENSG00000008311	7	121715701	121784334	87	15	218623	1.6683	0.047631	AASS
ENSG00000105186	19	33087913	33167503	439	18	218623	1.6682	0.047636	ANKRD27
ENSG00000178498	12	57998405	58003587	9	5	218623	1.6682	0.047642	DTX3
ENSG00000167968	16	2285817	2288712	3	2	218623	1.6676	0.047698	DNASE1L2
ENSG00000025156	6	122720691	122754264	52	6	218623	1.6676	0.047702	HSF2
ENSG00000204334	2	171640296	171655481	32	4	218623	1.6674	0.047714	ERICH2
ENSG00000066827	8	135490031	135725292	682	44	218623	1.6672	0.047733	ZFAT
ENSG00000113296	5	79287134	79379110	223	16	218623	1.6668	0.047779	THBS4
ENSG00000173933	11	66384097	66434153	54	14	218623	1.666	0.047852	RBM4
ENSG00000182004	1	203830731	203839678	34	4	218623	1.666	0.047854	SNRPE
ENSG00000164509	5	55147207	55218678	144	22	218623	1.6657	0.047889	IL31RA
ENSG00000125850	20	17937623	18039832	277	26	218623	1.6654	0.047912	OVOL2
ENSG00000162576	1	1288069	1297157	30	4	218623	1.6654	0.04792	MXRA8
ENSG00000240184	5	140855580	140892542	104	19	218623	1.6648	0.047974	PCDHGC3
ENSG00000136848	9	124329336	124547809	337	52	218623	1.6646	0.047994	DAB2IP
ENSG00000169251	3	160822484	160971320	344	20	218623	1.6626	0.048192	NMD3
ENSG00000117533	1	171669300	171711387	117	10	218623	1.6623	0.048226	VAMP4
ENSG00000155011	4	107842959	108204963	574	71	218623	1.6615	0.048308	DKK2
ENSG00000100697	14	95552565	95624347	68	14	218623	1.6613	0.048331	DICER1
ENSG00000119004	2	204103663	204163009	133	13	218623	1.6612	0.04834	CYP20A1
ENSG00000272573	3	52867130	52869235	7	2	218623	1.6608	0.048375	MUSTN1
ENSG00000116459	1	111991486	112005395	28	6	218623	1.6604	0.048419	ATP5F1
ENSG00000150627	4	176986985	177103978	285	19	218623	1.6601	0.048442	WDR17
ENSG00000115165	2	158271131	158345473	128	13	218623	1.6599	0.04847	CYTIP
ENSG00000167414	19	47137333	47137942	1	1	218623	1.6597	0.048488	GNG8
ENSG00000176386	9	116018115	116037869	60	12	218623	1.6593	0.048529	CDC26
ENSG00000144711	3	12938719	13114617	424	64	218623	1.6587	0.048593	IQSEC1
ENSG00000185176	2	241615835	241622323	16	6	218623	1.6586	0.048599	AQP12B
ENSG00000101638	18	44259081	44339220	213	47	218623	1.6582	0.04864	ST8SIA5
ENSG00000117481	1	46805849	46830824	177	3	218623	1.6582	0.048641	NSUN4
ENSG00000172478	2	241825465	241836306	42	5	218623	1.658	0.04866	C2orf54
ENSG00000106799	9	101866320	101916474	51	9	218623	1.6568	0.048782	TGFBR1
ENSG00000144589	2	220462582	220481173	16	5	218623	1.6554	0.048917	STK11IP
ENSG00000129965	11	2153768	2182439	70	16	218623	1.6553	0.048927	INS-IGF2
ENSG00000090554	19	49977464	49989488	37	5	218623	1.6551	0.048951	FLT3LG
ENSG00000240065	6	32811913	32827362	114	14	218623	1.6542	0.049046	PSMB9
ENSG00000178694	3	93781760	93847389	44	13	218623	1.6541	0.04905	NSUN3
ENSG00000163539	3	33537737	33759848	201	27	218623	1.6533	0.049139	CLASP2
ENSG00000177548	16	28915742	28947847	22	5	218623	1.6523	0.04924	RABEP2
ENSG00000183775	5	143550396	143865249	572	21	218623	1.6516	0.049307	KCTD16
ENSG00000120129	5	172195093	172198198	10	3	218623	1.6516	0.04931	DUSP1
ENSG00000140750	16	24930706	25026987	124	14	218623	1.6515	0.049314	ARHGAP17
ENSG00000188375	12	31944123	31945175	6	3	218623	1.6513	0.049341	H3F3C
ENSG00000090857	16	70147529	70195203	25	9	218623	1.651	0.049368	PDPR
ENSG00000214595	2	54950636	55199157	731	67	218623	1.651	0.04937	EML6
ENSG00000170209	11	113258513	113271140	41	7	218623	1.651	0.04937	ANKK1
ENSG00000171700	20	62704534	62711323	11	4	218623	1.6508	0.049388	RGS19
ENSG00000100949	14	24734744	24740945	21	4	218623	1.6508	0.049392	RABGGTA
ENSG00000214530	11	72465774	72504726	67	8	218623	1.6507	0.049401	STARD10
ENSG00000163069	4	52886872	52904648	18	3	218623	1.6503	0.049438	SGCB
ENSG00000085998	1	46654354	46685977	46	8	218623	1.6499	0.049486	POMGNT1
ENSG00000163659	3	156391024	156424559	53	9	218623	1.6498	0.049492	TIPARP
ENSG00000074842	19	4641386	4670382	117	12	218623	1.6498	0.049492	C19orf10
ENSG00000102886	16	30116131	30125177	9	3	218623	1.6489	0.049579	GDPD3
ENSG00000185267	10	14861249	14880574	43	9	218623	1.6488	0.049598	CDNF
ENSG00000184898	2	152104454	152118393	36	5	218623	1.6487	0.049607	RBM43
ENSG00000126549	4	70861647	70868287	13	6	218623	1.6486	0.049614	STATH
ENSG00000174238	17	1421012	1466110	146	12	218623	1.6484	0.049632	PITPNA
ENSG00000075618	7	5632439	5646286	75	13	218623	1.6482	0.049654	FSCN1
ENSG00000005844	16	30483979	30534506	87	19	218623	1.6481	0.049669	ITGAL
ENSG00000089250	12	117645947	117889975	537	46	218623	1.6479	0.049688	NOS1
ENSG00000086189	5	61683081	61699766	50	7	218623	1.6479	0.049691	DIMT1
ENSG00000102606	13	111766906	111958084	575	43	218623	1.6478	0.049694	ARHGEF7
ENSG00000139971	14	58466453	58764857	469	47	218623	1.6474	0.049738	C14orf37
ENSG00000171067	11	68028803	68039469	24	9	218623	1.6473	0.049751	C11orf24
ENSG00000198704	6	28471073	28495992	92	16	218623	1.6468	0.049797	GPX6
ENSG00000166866	12	57422301	57444982	53	6	218623	1.6464	0.049843	MYO1A
ENSG00000128604	7	128577666	128590089	46	12	218623	1.6463	0.049849	IRF5
ENSG00000003756	3	50126341	50156454	34	7	218623	1.646	0.049878	RBM5
ENSG00000088305	20	31350191	31397162	110	11	218623	1.646	0.049882	DNMT3B
ENSG00000129654	17	74132414	74137380	10	2	218623	1.646	0.049883	FOXJ1
ENSG00000196498	12	124808961	125052135	589	89	218623	1.646	0.049884	NCOR2
ENSG00000177425	12	79968759	80084877	112	8	218623	1.6459	0.049895	PAWR
ENSG00000107742	10	73818793	73848790	63	9	218623	1.6447	0.050011	SPOCK2
ENSG00000139625	12	53874274	53893847	14	7	218623	1.6447	0.050015	MAP3K12
ENSG00000183484	14	105515728	105531782	28	4	218623	1.6441	0.050079	GPR132
ENSG00000162241	11	65142663	65151172	10	5	218623	1.6438	0.050108	SLC25A45
ENSG00000126453	19	50168823	50177173	9	3	218623	1.6437	0.050118	BCL2L12
ENSG00000189056	7	103112231	103629963	1630	97	218623	1.643	0.050187	RELN
ENSG00000236104	6	33282183	33285719	5	2	218623	1.643	0.050188	ZBTB22
ENSG00000167858	17	6692452	6735080	149	14	218623	1.643	0.050192	TEKT1
ENSG00000141665	18	71740588	71815100	233	11	218623	1.6422	0.050279	FBXO15
ENSG00000108417	17	39577005	39580775	12	4	218623	1.6416	0.050335	KRT37
ENSG00000104728	8	1772142	1906807	659	89	218623	1.6407	0.050428	ARHGEF10
ENSG00000165406	10	45950035	46090354	465	10	218623	1.6405	0.05045	2022-03-08
ENSG00000092345	3	16628299	16711813	269	38	218623	1.6403	0.05047	DAZL
ENSG00000185614	3	49840687	49842463	1	1	218623	1.6402	0.050483	FAM212A
ENSG00000166153	12	100597447	100660857	112	14	218623	1.6396	0.050544	DEPDC4
ENSG00000267873	12	52709128	52709790	3	2	218623	1.6396	0.050547	AC121757.1
ENSG00000256618	17	22022437	22023991	5	3	218623	1.6395	0.050557	MTRNR2L1
ENSG00000158406	6	26281283	26285762	15	4	218623	1.6392	0.05059	HIST1H4H
ENSG00000102760	13	42031695	42045018	22	6	218623	1.639	0.050602	RGCC
ENSG00000166920	15	45722727	45740959	11	3	218623	1.6386	0.050644	C15orf48
ENSG00000143443	1	151020216	151024462	2	1	218623	1.6376	0.050753	C1orf56
ENSG00000060688	1	31732417	31769662	91	8	218623	1.6374	0.05077	SNRNP40
ENSG00000266953	19	34887220	34900269	18	5	218623	1.6373	0.050784	RP11-618P17.4
ENSG00000179387	4	141445312	141474924	46	7	218623	1.6372	0.05079	ELMOD2
ENSG00000126545	4	70796799	70812289	31	5	218623	1.6367	0.050846	CSN1S1
ENSG00000182676	17	79791368	79792926	2	1	218623	1.6365	0.050867	PPP1R27
ENSG00000268750	19	58331087	58370309	97	13	218623	1.6363	0.050889	CTD-2583A14.10
ENSG00000269343	19	58331099	58370018	97	13	218623	1.6363	0.050889	ZNF587B
ENSG00000151632	10	5029967	5060223	168	21	218623	1.636	0.050919	AKR1C2
ENSG00000182667	11	131240373	132206716	2468	224	218623	1.6355	0.050974	NTM
ENSG00000161973	17	8633252	8648537	48	6	218623	1.6353	0.050995	CCDC42
ENSG00000182866	1	32716840	32751766	25	9	218623	1.6352	0.051004	LCK
ENSG00000152684	5	52083774	52099880	35	8	218623	1.6351	0.051019	PELO
ENSG00000112406	6	139456249	139501939	48	4	218623	1.635	0.051029	HECA
ENSG00000116406	1	184659365	184724047	99	14	218623	1.6345	0.05108	EDEM3
ENSG00000138759	4	78978724	79465423	1746	47	218623	1.6344	0.051088	FRAS1
ENSG00000185721	22	31795509	31924726	261	21	218623	1.6343	0.051102	DRG1
ENSG00000197969	9	79792269	80036457	746	26	218623	1.6341	0.051115	VPS13A
ENSG00000215621	17	79780293	79784533	11	2	218623	1.634	0.051129	AC174470.1
ENSG00000150076	10	32832297	33171802	786	20	218623	1.6339	0.051135	C10ORF68
ENSG00000224470	16	71879894	71919171	73	12	218623	1.6338	0.051148	ATXN1L
ENSG00000100731	14	71374122	71582099	492	23	218623	1.6338	0.051152	PCNX
ENSG00000124019	2	225243415	225266802	64	12	218623	1.6334	0.05119	FAM124B
ENSG00000100897	14	24583404	24594451	20	4	218623	1.6323	0.051307	DCAF11
ENSG00000171815	5	140430979	140433512	3	2	218623	1.6322	0.05132	PCDHB1
ENSG00000067704	1	220267444	220321380	95	12	218623	1.632	0.051338	IARS2
ENSG00000245017	12	98879322	98897633	64	12	218623	1.632	0.051344	RP11-181C3.1
ENSG00000269686	2	133874577	133876625	8	2	218623	1.6315	0.051395	AC011755.1
ENSG00000176919	9	139839698	139841426	11	3	218623	1.6314	0.051398	C8G
ENSG00000156050	14	74398204	74417117	70	7	218623	1.6313	0.051414	FAM161B
ENSG00000187566	6	18120718	18122851	6	2	218623	1.6311	0.051434	NHLRC1
ENSG00000129646	17	74270130	74303761	138	13	218623	1.6311	0.051439	QRICH2
ENSG00000114378	3	50337320	50349812	20	7	218623	1.6308	0.051466	HYAL1
ENSG00000135205	7	76751751	76958850	632	30	218623	1.6308	0.05147	CCDC146
ENSG00000268155	9	5077163	5084580	20	4	218623	1.6306	0.051482	AL161450.1
ENSG00000167395	16	31085743	31095517	15	3	218623	1.6306	0.051484	ZNF646
ENSG00000161860	19	13009600	13030090	34	8	218623	1.6306	0.051491	SYCE2
ENSG00000083067	9	73143979	74061820	2841	109	218623	1.6303	0.051519	TRPM3
ENSG00000162814	1	217804666	218045038	717	33	218623	1.6289	0.051669	SPATA17
ENSG00000160007	19	47421933	47508334	46	9	218623	1.6289	0.051672	ARHGAP35
ENSG00000031081	3	119013220	119139561	383	53	218623	1.6288	0.051678	ARHGAP31
ENSG00000149782	11	64018995	64036622	30	11	218623	1.6281	0.051751	PLCB3
ENSG00000213462	7	64451187	64467121	48	7	218623	1.6279	0.05177	ERV3-1
ENSG00000157404	4	55524085	55606881	90	14	218623	1.6274	0.051825	KIT
ENSG00000125450	17	73201754	73231853	48	6	218623	1.6273	0.051841	NUP85
ENSG00000141664	18	60190240	60254942	148	18	218623	1.6263	0.051944	ZCCHC2
ENSG00000110917	12	121124672	121139667	45	12	218623	1.6259	0.051987	MLEC
ENSG00000110324	11	117857063	117872196	33	6	218623	1.6256	0.052016	IL10RA
ENSG00000171357	1	46669006	46686933	24	9	218623	1.6255	0.052031	LURAP1
ENSG00000182035	20	37209838	37217106	10	5	218623	1.6253	0.052046	ADIG
ENSG00000069482	11	68451247	68458643	10	3	218623	1.6252	0.052055	GAL
ENSG00000167914	17	38119226	38134019	52	8	218623	1.6248	0.052105	GSDMA
ENSG00000184863	7	155437145	155574179	391	9	218623	1.6247	0.052111	RBM33
ENSG00000175664	13	31506840	31549639	99	13	218623	1.6246	0.052125	TEX26
ENSG00000142765	1	27668513	27680421	32	9	218623	1.6246	0.052128	SYTL1
ENSG00000117174	1	86115106	86174116	145	20	218623	1.6243	0.05216	ZNHIT6
ENSG00000172830	11	67070919	67080078	14	6	218623	1.6239	0.052202	SSH3
ENSG00000155749	2	202152994	202222121	213	20	218623	1.6236	0.052232	ALS2CR12
ENSG00000068745	3	48725436	48777786	94	10	218623	1.6229	0.052305	IP6K2
ENSG00000075975	3	12598513	12625212	77	11	218623	1.6228	0.052319	MKRN2
ENSG00000108587	17	28804380	28854610	58	8	218623	1.6225	0.052352	GOSR1
ENSG00000096063	6	35800743	35889119	178	9	218623	1.6223	0.052375	SRPK1
ENSG00000138386	2	191511472	191557492	109	14	218623	1.622	0.052397	NAB1
ENSG00000150672	11	83166055	85338966	5767	171	218623	1.622	0.052402	DLG2
ENSG00000170802	2	48541776	48606433	206	20	218623	1.6219	0.05241	FOXN2
ENSG00000162706	1	159141399	159173103	63	14	218623	1.6208	0.052527	CADM3
ENSG00000189430	19	55417508	55427508	41	9	218623	1.6208	0.052532	NCR1
ENSG00000162129	11	72003469	72145692	221	13	218623	1.6205	0.052559	CLPB
ENSG00000167695	17	635652	646206	39	9	218623	1.6203	0.052587	FAM57A
ENSG00000176490	19	2714565	2721416	11	2	218623	1.6199	0.05263	DIRAS1
ENSG00000114446	3	107879659	107941417	250	9	218623	1.6196	0.052657	IFT57
ENSG00000185875	10	25305587	25315593	24	3	218623	1.6195	0.052673	THNSL1
ENSG00000164867	7	150688083	150711676	20	7	218623	1.6193	0.052689	NOS3
ENSG00000132874	18	42792960	43263072	1128	98	218623	1.6189	0.052737	SLC14A2
ENSG00000136261	7	16685756	16746148	127	17	218623	1.6184	0.052783	BZW2
ENSG00000214376	11	93551398	93583697	80	10	218623	1.6179	0.052841	VSTM5
ENSG00000153266	3	62355356	62359999	4	2	218623	1.6175	0.052882	FEZF2
ENSG00000175315	11	65779312	65780976	3	1	218623	1.6173	0.052905	CST6
ENSG00000128683	2	171669723	171717661	117	16	218623	1.6171	0.052932	GAD1
ENSG00000104413	8	95653302	95719694	233	13	218623	1.6167	0.052973	ESRP1
ENSG00000101546	18	77794358	77806397	21	5	218623	1.6166	0.052984	RBFA
ENSG00000174720	4	113558120	113578748	36	14	218623	1.616	0.053051	LARP7
ENSG00000244754	13	33006554	33112970	133	14	218623	1.6159	0.053056	N4BP2L2
ENSG00000157851	2	27070615	27173219	158	10	218623	1.6159	0.053061	DPYSL5
ENSG00000083814	19	58231119	58238992	19	6	218623	1.6147	0.05319	ZNF671
ENSG00000156170	8	95907995	96128683	705	32	218623	1.6144	0.053217	NDUFAF6
ENSG00000158560	7	95401866	95739634	697	63	218623	1.6138	0.053286	DYNC1I1
ENSG00000196396	20	49126891	49201299	122	19	218623	1.6135	0.053321	PTPN1
ENSG00000149761	11	63993413	63998158	10	3	218623	1.6129	0.053384	NUDT22
ENSG00000173898	11	66452719	66496697	29	13	218623	1.6123	0.053446	SPTBN2
ENSG00000166748	15	86685227	87572283	2853	110	218623	1.6121	0.053469	AGBL1
ENSG00000187522	10	14880163	14913740	49	8	218623	1.6114	0.053544	HSPA14
ENSG00000269469	19	49966009	49989488	57	10	218623	1.6109	0.053602	CTD-3148I10.9
ENSG00000159167	8	23699428	23712320	23	4	218623	1.6109	0.053603	STC1
ENSG00000103260	16	765115	769655	19	4	218623	1.6105	0.053644	METRN
ENSG00000170035	2	181831975	181941312	210	18	218623	1.6104	0.053653	UBE2E3
ENSG00000122176	1	203309756	203320617	29	8	218623	1.6104	0.053658	FMOD
ENSG00000130748	19	47549165	47551888	5	2	218623	1.6104	0.053659	TMEM160
ENSG00000164500	7	50135632	50199426	106	11	218623	1.6103	0.053664	C7orf72
ENSG00000186231	6	97372605	97588630	688	37	218623	1.6098	0.053723	KLHL32
ENSG00000101310	20	18488137	18542059	208	14	218623	1.6096	0.053741	SEC23B
ENSG00000139233	12	66516842	66524548	19	3	218623	1.6095	0.053757	LLPH
ENSG00000126218	13	113777128	113803843	50	16	218623	1.6093	0.053774	F10
ENSG00000151379	2	17997763	17998368	3	1	218623	1.6086	0.053849	MSGN1
ENSG00000128595	7	128379346	128411861	90	7	218623	1.6084	0.053869	CALU
ENSG00000178235	13	84451344	84456528	5	2	218623	1.6082	0.053899	SLITRK1
ENSG00000067113	5	54720682	54830878	283	12	218623	1.6077	0.053954	PPAP2A
ENSG00000117407	1	44398992	44402913	10	3	218623	1.6077	0.053955	ARTN
ENSG00000126583	19	54382444	54410906	28	5	218623	1.6075	0.053974	PRKCG
ENSG00000185245	17	4835592	4838325	5	3	218623	1.6073	0.053998	GP1BA
ENSG00000140675	16	31494323	31502181	3	2	218623	1.6068	0.054048	SLC5A2
ENSG00000173327	11	65365226	65382853	26	7	218623	1.6067	0.054062	MAP3K11
ENSG00000186854	2	85048774	85134132	229	19	218623	1.6066	0.054074	TRABD2A
ENSG00000135090	12	118587606	118810750	450	21	218623	1.6064	0.054094	TAOK3
ENSG00000054179	9	139942550	139948497	21	8	218623	1.6063	0.054099	ENTPD2
ENSG00000075891	10	102495360	102589698	188	23	218623	1.6062	0.054114	PAX2
ENSG00000106689	9	126763949	126795580	67	13	218623	1.6059	0.054153	LHX2
ENSG00000118898	16	4932508	5010742	294	35	218623	1.6054	0.054198	PPL
ENSG00000221963	22	36044442	36064456	66	8	218623	1.6054	0.054204	APOL6
ENSG00000188921	9	20995306	21031635	135	15	218623	1.6048	0.054268	PTPLAD2
ENSG00000165669	10	120065401	120101840	31	9	218623	1.6046	0.05429	FAM204A
ENSG00000161638	12	54789045	54813244	22	6	218623	1.6042	0.054333	ITGA5
ENSG00000157303	9	95820989	95847420	74	11	218623	1.604	0.054361	SUSD3
ENSG00000155897	8	131792547	132054672	891	52	218623	1.6029	0.054473	ADCY8
ENSG00000273217	5	130761584	131132676	487	17	218623	1.6018	0.054602	CTC-432M15.3
ENSG00000115145	2	152973315	153032506	116	14	218623	1.6016	0.054625	STAM2
ENSG00000169992	17	7308193	7323179	21	9	218623	1.6013	0.054651	NLGN2
ENSG00000247121	5	96149731	96271513	610	26	218623	1.6011	0.054675	CTD-2260A17.2
ENSG00000113269	5	179338651	179499118	341	36	218623	1.6005	0.054746	RNF130
ENSG00000141349	17	42148103	42153709	8	3	218623	1.6004	0.054751	G6PC3
ENSG00000156006	8	18248755	18258728	49	8	218623	1.6	0.054797	NAT2
ENSG00000100823	14	20923350	20925927	4	2	218623	1.5997	0.054828	APEX1
ENSG00000101230	20	13202418	13281298	297	39	218623	1.5997	0.054834	ISM1
ENSG00000093183	3	42589461	42642572	138	14	218623	1.5992	0.054885	SEC22C
ENSG00000186818	19	55155340	55181810	81	14	218623	1.5991	0.054903	LILRB4
ENSG00000129353	19	10713133	10755235	132	14	218623	1.5984	0.054979	SLC44A2
ENSG00000101017	20	44746911	44758502	30	10	218623	1.5978	0.055045	CD40
ENSG00000137601	4	170314426	170533780	396	16	218623	1.5978	0.055046	NEK1
ENSG00000037241	5	172385732	172396774	28	6	218623	1.5978	0.055046	RPL26L1
ENSG00000142748	1	27695603	27701315	5	3	218623	1.5975	0.055076	FCN3
ENSG00000169955	16	30537244	30546668	5	2	218623	1.597	0.055133	ZNF747
ENSG00000110696	11	16634679	16778428	92	22	218623	1.5967	0.055166	C11orf58
ENSG00000153707	9	8314246	10612723	7837	413	218623	1.5967	0.05517	PTPRD
ENSG00000153060	16	10721358	10788802	366	35	218623	1.5954	0.055312	TEKT5
ENSG00000100099	22	26839389	26879803	141	17	218623	1.5951	0.05534	HPS4
ENSG00000186081	12	52908359	52914471	22	1	218623	1.5942	0.055446	KRT5
ENSG00000109063	17	10531843	10560626	94	5	218623	1.5938	0.055489	MYH3
ENSG00000142731	4	128802016	128820350	25	5	218623	1.5931	0.055572	PLK4
ENSG00000128610	7	121941448	121950745	21	9	218623	1.5929	0.05559	FEZF1
ENSG00000175895	8	96146032	96168912	84	9	218623	1.5929	0.055592	PLEKHF2
ENSG00000172538	10	50339199	50342053	16	4	218623	1.5925	0.05564	FAM170B
ENSG00000164073	4	128838960	128887150	67	7	218623	1.5921	0.055683	MFSD8
ENSG00000100614	14	60712470	60765805	112	9	218623	1.5921	0.055683	PPM1A
ENSG00000173077	9	117904097	118164923	868	55	218623	1.5919	0.055701	2022-12-01
ENSG00000137040	9	6011043	6015618	7	3	218623	1.5916	0.055737	RANBP6
ENSG00000152443	19	58258164	58269527	20	6	218623	1.5912	0.055778	ZNF776
ENSG00000139990	14	69517598	69619867	131	17	218623	1.5909	0.055812	DCAF5
ENSG00000176095	3	49761727	49823975	120	10	218623	1.5904	0.055875	IP6K1
ENSG00000106263	7	2393721	2420380	74	9	218623	1.5901	0.055907	EIF3B
ENSG00000197889	10	15001438	15030049	147	9	218623	1.5897	0.055955	MEIG1
ENSG00000103089	16	74746853	74808729	171	29	218623	1.5887	0.056062	FA2H
ENSG00000125788	20	123010	126392	2	1	218623	1.5887	0.056063	DEFB126
ENSG00000113520	5	132009678	132018368	16	2	218623	1.5887	0.056066	IL4
ENSG00000134775	18	33877677	34360018	1075	85	218623	1.5882	0.056124	FHOD3
ENSG00000159398	16	55880066	55989943	184	29	218623	1.5874	0.056214	CES5A
ENSG00000255292	11	111957627	112064528	180	22	218623	1.5873	0.056217	SDHD
ENSG00000179477	17	7975954	7991021	23	8	218623	1.5872	0.056234	ALOX12B
ENSG00000148719	10	74092588	74114988	66	3	218623	1.5871	0.056249	DNAJB12
ENSG00000120063	17	63006833	63052957	12	4	218623	1.5865	0.056312	GNA13
ENSG00000189241	6	116597741	116601066	10	3	218623	1.5864	0.056325	TSPYL1
ENSG00000270136	1	19923473	19984549	115	20	218623	1.5864	0.056327	MINOS1-NBL1
ENSG00000259207	17	45331212	45421658	266	22	218623	1.5862	0.056341	ITGB3
ENSG00000117425	1	45285516	45308735	51	7	218623	1.5857	0.056406	PTCH2
ENSG00000248592	3	52867137	52931578	140	10	218623	1.5856	0.056415	TMEM110-MUSTN1
ENSG00000148795	10	104590288	104597290	21	4	218623	1.5848	0.056506	CYP17A1
ENSG00000167323	11	3875757	4114439	433	27	218623	1.5846	0.056528	STIM1
ENSG00000198502	6	32485120	32498064	18	3	218623	1.5845	0.056544	HLA-DRB5
ENSG00000137497	11	71713910	71791739	165	7	218623	1.5844	0.056548	NUMA1
ENSG00000167766	19	53097313	53193749	466	36	218623	1.5842	0.056579	ZNF83
ENSG00000179002	1	19166093	19186176	76	16	218623	1.5841	0.056588	TAS1R2
ENSG00000174547	11	66202546	66234209	25	6	218623	1.5841	0.056588	MRPL11
ENSG00000174775	11	532242	537287	28	5	218623	1.584	0.056594	HRAS
ENSG00000253831	1	157061836	157069600	21	7	218623	1.584	0.056596	ETV3L
ENSG00000214575	15	83211951	83317612	292	21	218623	1.584	0.056598	CPEB1
ENSG00000128383	22	39348746	39359188	9	6	218623	1.5839	0.056604	APOBEC3A
ENSG00000198788	11	1074875	1104419	159	14	218623	1.5838	0.056618	MUC2
ENSG00000113595	5	64885507	64921802	126	11	218623	1.5838	0.056625	TRIM23
ENSG00000168124	16	3254247	3255188	3	1	218623	1.5826	0.056753	OR1F1
ENSG00000083828	19	58281023	58331307	138	16	218623	1.5824	0.056774	ZNF586
ENSG00000140521	15	89859534	89878092	19	9	218623	1.582	0.056826	POLG
ENSG00000068078	4	1795034	1810599	40	9	218623	1.5818	0.056846	FGFR3
ENSG00000119844	2	64751465	64820139	131	7	218623	1.5815	0.056886	AFTPH
ENSG00000110074	11	126138950	126148026	19	6	218623	1.5809	0.056949	FOXRED1
ENSG00000169016	2	11584501	11606297	57	3	218623	1.5809	0.05695	E2F6
ENSG00000204169	10	51464162	51486327	7	1	218623	1.5809	0.056954	AGAP7
ENSG00000244005	20	34255977	34287281	80	8	218623	1.5807	0.056969	NFS1
ENSG00000239998	19	55084387	55099027	41	4	218623	1.5805	0.056999	LILRA2
ENSG00000119760	2	27873679	27886676	13	3	218623	1.5802	0.057026	SUPT7L
ENSG00000180834	3	183533664	183543382	16	4	218623	1.5801	0.057041	MAP6D1
ENSG00000114745	3	39138150	39149854	35	9	218623	1.5799	0.057068	GORASP1
ENSG00000256188	12	11285557	11287243	7	2	218623	1.5797	0.057087	TAS2R30
ENSG00000176165	14	29235050	29238870	2	1	218623	1.5797	0.057089	FOXG1
ENSG00000179399	13	92050929	93519490	2877	158	218623	1.5788	0.057188	GPC5
ENSG00000102981	16	67694849	67696681	2	1	218623	1.5782	0.057255	PARD6A
ENSG00000103051	16	70514471	70557468	36	17	218623	1.5772	0.057377	COG4
ENSG00000135372	11	34127149	34169217	72	4	218623	1.5768	0.057421	NAT10
ENSG00000157500	3	57261765	57307496	57	10	218623	1.5767	0.057433	APPL1
ENSG00000119777	2	27255778	27264563	5	2	218623	1.5765	0.057455	TMEM214
ENSG00000184887	14	105714827	105717430	5	1	218623	1.5762	0.057491	BTBD6
ENSG00000259371	14	24590560	24601038	20	2	218623	1.5753	0.057589	RP11-468E2.6
ENSG00000197136	11	65383244	65404910	31	10	218623	1.5753	0.057596	PCNXL3
ENSG00000163666	3	57231944	57260549	40	7	218623	1.5752	0.057601	HESX1
ENSG00000103005	16	58033450	58055522	24	5	218623	1.5747	0.057665	USB1
ENSG00000231924	19	43370616	43383974	1	1	218623	1.5741	0.057734	PSG1
ENSG00000258386	14	32476108	32487891	20	5	218623	1.5739	0.05775	RP11-187E13.2
ENSG00000081059	5	133450402	133487556	80	9	218623	1.5738	0.057763	TCF7
ENSG00000066044	19	8023463	8070543	91	12	218623	1.5738	0.057767	ELAVL1
ENSG00000188313	3	146232967	146262651	129	13	218623	1.5734	0.057815	PLSCR1
ENSG00000114626	3	127391778	127399768	11	5	218623	1.5734	0.057819	ABTB1
ENSG00000146090	5	179527795	179636153	402	63	218623	1.5733	0.057824	RASGEF1C
ENSG00000249115	19	36103646	36116251	10	5	218623	1.5733	0.057828	HAUS5
ENSG00000119900	6	71998506	72018653	75	11	218623	1.5732	0.05784	OGFRL1
ENSG00000143839	1	204123944	204135465	32	7	218623	1.573	0.057854	REN
ENSG00000135249	7	105172532	105208124	71	8	218623	1.5728	0.057879	RINT1
ENSG00000197376	12	48901137	48923680	102	12	218623	1.5724	0.057925	OR8S1
ENSG00000183580	5	15500305	15939900	700	43	218623	1.5721	0.057959	FBXL7
ENSG00000092421	5	115779312	115910630	373	61	218623	1.5717	0.058015	SEMA6A
ENSG00000173846	1	45265897	45271662	8	2	218623	1.5715	0.05803	PLK3
ENSG00000126267	19	36139125	36149763	29	8	218623	1.5714	0.058042	COX6B1
ENSG00000080603	16	30709530	30755602	27	6	218623	1.5711	0.05808	SRCAP
ENSG00000130684	20	25654851	25677477	44	4	218623	1.571	0.058086	ZNF337
ENSG00000104879	19	45809672	45826235	63	13	218623	1.5709	0.058103	CKM
ENSG00000110315	11	10533225	10562777	124	14	218623	1.5705	0.058146	RNF141
ENSG00000088386	13	99336055	99404908	197	42	218623	1.5705	0.058148	SLC15A1
ENSG00000002016	12	1021243	1099219	131	23	218623	1.5698	0.058226	RAD52
ENSG00000164080	3	51575160	51702683	114	22	218623	1.5697	0.05824	RAD54L2
ENSG00000171262	15	38746328	38779911	139	15	218623	1.5695	0.058271	FAM98B
ENSG00000166033	10	124221041	124274424	143	18	218623	1.5687	0.058355	HTRA1
ENSG00000148798	10	105036920	105050108	22	6	218623	1.5685	0.058387	INA
ENSG00000113597	5	64920543	64962060	67	10	218623	1.5684	0.058393	TRAPPC13
ENSG00000168374	3	57557090	57583947	82	11	218623	1.5677	0.058473	ARF4
ENSG00000212124	12	11174218	11175219	7	3	218623	1.5671	0.05855	TAS2R19
ENSG00000259753	17	45331263	45421658	265	22	218623	1.5662	0.058653	ITGB3
ENSG00000214643	6	49913814	49917157	9	4	218623	1.5655	0.058731	DEFB133
ENSG00000184470	22	19863040	19929341	256	27	218623	1.5653	0.058753	TXNRD2
ENSG00000167748	19	51322404	51327043	14	3	218623	1.5651	0.058782	KLK1
ENSG00000011132	19	3750817	3761697	18	4	218623	1.565	0.058789	APBA3
ENSG00000110700	11	17095936	17099334	6	2	218623	1.565	0.058793	RPS13
ENSG00000245888	16	27279526	27301813	26	5	218623	1.5648	0.058811	CTD-3203P2.2
ENSG00000197705	18	30252634	30353025	90	6	218623	1.5641	0.058901	KLHL14
ENSG00000072071	19	14260750	14316999	74	15	218623	1.564	0.058903	LPHN1
ENSG00000186654	22	45064593	45133561	287	42	218623	1.564	0.058903	PRR5
ENSG00000086200	5	61699799	61924409	356	18	218623	1.5638	0.058935	IPO11
ENSG00000196533	1	206238872	206288647	20	5	218623	1.5636	0.058957	C1orf186
ENSG00000175938	16	30960387	30967782	3	2	218623	1.563	0.059027	ORAI3
ENSG00000020426	14	61201460	61436671	168	36	218623	1.5628	0.059052	MNAT1
ENSG00000196542	3	161062580	161090668	84	14	218623	1.5625	0.059088	SPTSSB
ENSG00000185624	17	79801035	79818570	36	3	218623	1.5624	0.059091	P4HB
ENSG00000127603	1	39546988	39952849	650	27	218623	1.5623	0.059111	MACF1
ENSG00000118508	6	146864829	146876101	10	4	218623	1.5623	0.059112	RAB32
ENSG00000178163	4	10441498	10459034	47	15	218623	1.5618	0.059162	ZNF518B
ENSG00000198755	6	35436185	35438562	7	3	218623	1.561	0.059259	RPL10A
ENSG00000149380	11	73946846	74022702	218	18	218623	1.561	0.05926	P4HA3
ENSG00000113719	5	172261278	172379688	159	36	218623	1.561	0.059267	ERGIC1
ENSG00000233436	11	57510986	57519253	6	3	218623	1.5602	0.059354	BTBD18
ENSG00000108557	17	17584787	17714767	199	27	218623	1.5597	0.05942	RAI1
ENSG00000119820	2	32502979	32541663	58	9	218623	1.5595	0.059433	YIPF4
ENSG00000164068	3	49726932	49758962	52	9	218623	1.5594	0.059448	RNF123
ENSG00000111432	12	130647004	130650285	5	2	218623	1.5594	0.059454	FZD10
ENSG00000105383	19	51728320	51747115	25	6	218623	1.559	0.059501	CD33
ENSG00000170989	1	101702444	101707074	10	3	218623	1.5577	0.059653	S1PR1
ENSG00000123610	2	152214106	152236560	45	3	218623	1.5577	0.059656	TNFAIP6
ENSG00000096717	10	69644427	69678147	100	11	218623	1.5576	0.059659	SIRT1
ENSG00000172932	11	67056018	67069956	21	7	218623	1.5576	0.059661	ANKRD13D
ENSG00000125656	19	6361463	6368919	39	6	218623	1.5574	0.059693	CLPP
ENSG00000101189	20	61427805	61431945	12	5	218623	1.5573	0.059703	MRGBP
ENSG00000214518	17	39210750	39211482	2	1	218623	1.5572	0.059713	KRTAP2-2
ENSG00000136834	9	125239220	125240235	5	2	218623	1.5569	0.059748	OR1J1
ENSG00000108091	10	61548521	61666414	434	22	218623	1.5565	0.0598	CCDC6
ENSG00000221914	8	26149007	26230196	169	29	218623	1.5564	0.059807	PPP2R2A
ENSG00000221866	7	131808091	132333447	1251	108	218623	1.5563	0.059815	PLXNA4
ENSG00000101452	20	37590942	37668366	148	10	218623	1.5561	0.059844	DHX35
ENSG00000129195	17	6347735	6354789	23	7	218623	1.5558	0.059873	FAM64A
ENSG00000144224	2	136499189	136542625	40	6	218623	1.5557	0.059891	UBXN4
ENSG00000261115	7	140774032	141180180	629	59	218623	1.5557	0.059892	TMEM178B
ENSG00000120158	9	4792869	4885917	267	24	218623	1.5552	0.059945	RCL1
ENSG00000113369	5	90664541	90679176	16	6	218623	1.555	0.059969	ARRDC3
ENSG00000103091	16	74907468	75034071	252	42	218623	1.5549	0.059991	WDR59
ENSG00000099326	19	59073298	59084942	3	1	218623	1.5547	0.060006	MZF1
ENSG00000099308	19	18208603	18262502	211	18	218623	1.5545	0.060029	MAST3
ENSG00000169744	4	16503164	16900432	729	95	218623	1.5545	0.060033	LDB2
ENSG00000172554	2	946554	1371385	2041	63	218623	1.5544	0.060042	SNTG2
ENSG00000110768	11	18343842	18388591	36	10	218623	1.5541	0.060083	GTF2H1
ENSG00000213533	3	52870235	52931612	130	10	218623	1.554	0.060091	TMEM110
ENSG00000130045	9	91150016	91199189	108	12	218623	1.5536	0.060138	NXNL2
ENSG00000139547	12	57345219	57353158	17	5	218623	1.5536	0.060139	RDH16
ENSG00000196663	14	102829300	102968818	384	14	218623	1.553	0.060215	TECPR2
ENSG00000128245	22	32340447	32353590	43	6	218623	1.5526	0.060255	YWHAH
ENSG00000182944	22	29663998	29696515	35	14	218623	1.5523	0.060299	EWSR1
ENSG00000091483	1	241660903	241683061	17	6	218623	1.5521	0.060323	FH
ENSG00000155906	6	151725989	151773259	161	15	218623	1.5516	0.060376	RMND1
ENSG00000126500	11	63870660	63886645	55	10	218623	1.5504	0.060522	FLRT1
ENSG00000161040	7	102453308	102715286	370	22	218623	1.55	0.060572	FBXL13
ENSG00000011083	5	149569520	149602351	135	19	218623	1.55	0.060573	SLC6A7
ENSG00000133107	13	38210773	38444562	626	64	218623	1.5495	0.060626	TRPC4
ENSG00000130402	19	39138289	39222223	235	17	218623	1.5493	0.060658	ACTN4
ENSG00000239857	7	916189	936073	58	17	218623	1.5487	0.060726	GET4
ENSG00000143603	1	154669931	154842756	360	78	218623	1.5486	0.060745	KCNN3
ENSG00000144468	2	227700297	227863931	214	10	218623	1.5485	0.060754	RHBDD1
ENSG00000078898	20	31595406	31611515	37	10	218623	1.5483	0.060772	BPIFB2
ENSG00000176927	17	28256218	28435470	237	14	218623	1.5482	0.060783	EFCAB5
ENSG00000067182	12	6437923	6451280	17	6	218623	1.5481	0.060804	TNFRSF1A
ENSG00000224051	1	1260136	1264277	10	2	218623	1.5471	0.060918	GLTPD1
ENSG00000184313	1	55107463	55175939	207	33	218623	1.547	0.060929	MROH7
ENSG00000139438	12	110152033	110208312	112	16	218623	1.547	0.060932	FAM222A
ENSG00000152348	5	81267844	81572676	438	33	218623	1.547	0.060937	ATG10
ENSG00000164645	7	88423420	88425035	8	3	218623	1.5465	0.060998	C7orf62
ENSG00000105376	19	10400657	10407454	24	5	218623	1.5464	0.061003	ICAM5
ENSG00000169189	16	27236312	27280115	99	10	218623	1.5464	0.06101	NSMCE1
ENSG00000170454	12	52817854	52828309	33	6	218623	1.5463	0.061011	KRT75
ENSG00000267335	19	49526210	49540152	18	8	218623	1.5463	0.061016	CTB-60B18.6
ENSG00000112659	6	43149913	43192325	98	13	218623	1.5461	0.061046	CUL9
ENSG00000204642	6	29690552	29706305	182	18	218623	1.5458	0.06108	HLA-F
ENSG00000184408	7	119913722	120390385	863	35	218623	1.5457	0.061084	KCND2
ENSG00000188827	16	3631182	3661599	91	4	218623	1.5457	0.061085	SLX4
ENSG00000183914	17	7620672	7737062	175	36	218623	1.5455	0.061111	DNAH2
ENSG00000105619	19	54610320	54619055	17	4	218623	1.5454	0.06113	TFPT
ENSG00000137642	11	121322912	121504402	284	46	218623	1.5452	0.061152	SORL1
ENSG00000101160	20	57570240	57582302	45	8	218623	1.5449	0.061186	CTSZ
ENSG00000163491	3	27151576	27410951	824	21	218623	1.5449	0.061188	NEK10
ENSG00000165646	10	119000604	119038941	83	13	218623	1.5447	0.061212	SLC18A2
ENSG00000021645	14	78708734	80330762	2904	203	218623	1.5445	0.061235	NRXN3
ENSG00000105223	19	40854363	40886346	72	17	218623	1.5443	0.061252	PLD3
ENSG00000110375	11	118795873	118829269	75	14	218623	1.5443	0.061262	UPK2
ENSG00000224389	6	31982539	32003195	2	1	218623	1.5437	0.061336	C4B
ENSG00000183840	2	133174147	133404132	494	48	218623	1.5432	0.061395	GPR39
ENSG00000273259	14	95058395	95090983	90	13	218623	1.5431	0.0614	RP11-986E7.7
ENSG00000166183	14	104552016	104579098	39	9	218623	1.5429	0.061422	ASPG
ENSG00000089101	20	20033158	20341346	780	40	218623	1.5428	0.06144	C20orf26
ENSG00000126550	4	70916119	70924562	36	8	218623	1.5427	0.061456	HTN1
ENSG00000116983	1	40144320	40157361	78	13	218623	1.5426	0.061461	HPCAL4
ENSG00000104059	15	29412457	29862927	769	81	218623	1.5426	0.061463	FAM189A1
ENSG00000177398	21	43483068	43563563	368	45	218623	1.5426	0.061469	UMODL1
ENSG00000135387	11	34073230	34122703	133	3	218623	1.5417	0.061578	CAPRIN1
ENSG00000152670	5	55033845	55112985	244	25	218623	1.5416	0.06159	DDX4
ENSG00000145198	3	183948217	183960117	23	5	218623	1.5415	0.061592	VWA5B2
ENSG00000030582	17	42422614	42430470	6	3	218623	1.5413	0.061619	GRN
ENSG00000102854	16	810762	818865	37	8	218623	1.5407	0.061693	MSLN
ENSG00000099139	9	78505560	78977255	1269	165	218623	1.54	0.061777	PCSK5
ENSG00000004846	7	20654830	20816658	488	42	218623	1.54	0.06178	ABCB5
ENSG00000177427	17	18163848	18169866	11	4	218623	1.54	0.061784	MIEF2
ENSG00000159871	19	44300081	44331358	129	18	218623	1.5399	0.061796	LYPD5
ENSG00000185664	12	56347889	56367101	19	7	218623	1.5399	0.061797	PMEL
ENSG00000130714	9	134378289	134399193	93	6	218623	1.5396	0.061825	POMT1
ENSG00000179455	15	23810454	23873064	78	9	218623	1.5394	0.061858	MKRN3
ENSG00000198054	21	39493545	39560110	81	13	218623	1.5391	0.061891	DSCR8
ENSG00000117480	1	46859937	46879520	18	5	218623	1.539	0.061901	FAAH
ENSG00000168883	2	85829979	85876403	46	8	218623	1.539	0.061906	USP39
ENSG00000241370	6	30312908	30314661	12	5	218623	1.5389	0.061919	RPP21
ENSG00000177542	11	790475	798316	10	4	218623	1.5388	0.061928	SLC25A22
ENSG00000123607	2	166713985	166810353	169	18	218623	1.5386	0.061953	TTC21B
ENSG00000165379	14	42076773	42373752	1061	34	218623	1.5384	0.061971	LRFN5
ENSG00000137486	11	74975226	75062873	155	29	218623	1.5381	0.062008	ARRB1
ENSG00000096696	6	7541808	7586950	110	20	218623	1.5375	0.062082	DSP
ENSG00000188396	1	45271585	45272957	2	1	218623	1.5374	0.062095	TCTEX1D4
ENSG00000174564	3	136665072	136729927	128	10	218623	1.5374	0.062103	IL20RB
ENSG00000175182	3	184053714	184064063	16	6	218623	1.5363	0.062232	FAM131A
ENSG00000173218	1	116184574	116240845	177	28	218623	1.536	0.062275	VANGL1
ENSG00000145041	3	51433298	51534010	159	14	218623	1.5358	0.062297	VPRBP
ENSG00000176302	11	118842417	118852001	20	4	218623	1.5358	0.062297	FOXR1
ENSG00000196748	6	35744371	35747329	5	2	218623	1.5357	0.062302	CLPSL2
ENSG00000170509	4	88224941	88244058	62	12	218623	1.5356	0.062317	HSD17B13
ENSG00000149357	11	71796941	71814433	36	3	218623	1.5354	0.062346	LAMTOR1
ENSG00000178229	19	57831877	57842144	48	11	218623	1.535	0.062387	ZNF543
ENSG00000168528	1	31882412	31907525	64	7	218623	1.535	0.062393	SERINC2
ENSG00000168356	3	38887260	38992052	235	28	218623	1.5349	0.062402	SCN11A
ENSG00000204472	6	31582961	31584798	8	4	218623	1.5347	0.062427	AIF1
ENSG00000103253	16	776936	785525	22	3	218623	1.5342	0.062491	HAGHL
ENSG00000167664	19	4292229	4302428	16	5	218623	1.5342	0.062495	TMIGD2
ENSG00000099203	19	10943114	10946994	1	1	218623	1.5338	0.062538	TMED1
ENSG00000069424	1	6051526	6161253	225	50	218623	1.5337	0.062557	KCNAB2
ENSG00000144460	2	226265364	226518734	421	33	218623	1.5335	0.062571	NYAP2
ENSG00000130348	6	107077453	107116292	153	19	218623	1.5335	0.062581	QRSL1
ENSG00000184154	11	71791382	71821828	62	4	218623	1.5334	0.062587	LRTOMT
ENSG00000049249	1	7979907	8000926	34	3	218623	1.5333	0.062605	TNFRSF9
ENSG00000132329	2	238767536	238820756	150	28	218623	1.5331	0.062628	RAMP1
ENSG00000196131	19	53761545	53765090	15	3	218623	1.533	0.062635	VN1R2
ENSG00000154040	18	21718942	21741567	50	8	218623	1.5327	0.062675	CABYR
ENSG00000204387	6	31802385	31807541	24	12	218623	1.5326	0.062689	C6orf48
ENSG00000119013	2	201936156	201950473	41	6	218623	1.5324	0.062711	NDUFB3
ENSG00000254469	11	71576555	71639700	295	5	218623	1.5319	0.062774	RP11-849H4.2
ENSG00000006747	7	12610203	12693228	268	35	218623	1.5316	0.062808	SCIN
ENSG00000163947	3	56761446	57113357	883	76	218623	1.5315	0.062823	ARHGEF3
ENSG00000144426	2	203879602	204091101	322	21	218623	1.5303	0.062973	NBEAL1
ENSG00000135324	6	84743475	84800600	153	15	218623	1.5302	0.062984	MRAP2
ENSG00000116685	1	11979648	11986485	19	5	218623	1.53	0.063003	KIAA2013
ENSG00000167680	19	4542600	4559820	35	10	218623	1.5293	0.063101	SEMA6B
ENSG00000186825	2	132552534	132559234	4	2	218623	1.529	0.06313	C2orf27B
ENSG00000181518	11	123777109	123778183	11	3	218623	1.529	0.063136	OR8D4
ENSG00000149050	11	7020549	7041599	87	7	218623	1.5288	0.063154	ZNF214
ENSG00000164619	7	33944523	34195484	392	40	218623	1.5282	0.063236	BMPER
ENSG00000167491	19	19496635	19619740	187	12	218623	1.5274	0.063327	GATAD2A
ENSG00000088808	14	104200089	104313927	205	13	218623	1.5274	0.063328	PPP1R13B
ENSG00000140876	16	77756411	77776157	115	12	218623	1.5268	0.063406	NUDT7
ENSG00000119865	2	68511303	68547183	64	15	218623	1.5267	0.063418	CNRIP1
ENSG00000168394	6	32812986	32821755	77	8	218623	1.5265	0.063447	TAP1
ENSG00000248405	22	45098113	45258586	736	92	218623	1.5263	0.063467	PRR5-ARHGAP8
ENSG00000138606	15	45459412	45493373	58	9	218623	1.5261	0.063493	SHF
ENSG00000255062	11	126164193	126174213	36	10	218623	1.5259	0.063512	RP11-712L6.5
ENSG00000135605	4	48137800	48271881	545	34	218623	1.5259	0.063514	TEC
ENSG00000179270	2	29283842	29297127	47	8	218623	1.5257	0.063538	C2orf71
ENSG00000256206	11	14515329	14541890	24	12	218623	1.525	0.063625	PSMA1
ENSG00000126883	9	134000948	134110057	203	12	218623	1.5239	0.063766	NUP214
ENSG00000164938	8	95938200	95961639	71	9	218623	1.5239	0.063772	TP53INP1
ENSG00000108175	10	80828792	81076276	549	88	218623	1.5235	0.063814	ZMIZ1
ENSG00000164078	3	49924435	49941299	24	4	218623	1.5234	0.063824	MST1R
ENSG00000184500	3	93591881	93692910	67	13	218623	1.5228	0.063902	PROS1
ENSG00000131381	3	15111580	15140670	71	5	218623	1.5228	0.063904	ZFYVE20
ENSG00000114127	3	142025449	142166904	208	18	218623	1.5226	0.06393	XRN1
ENSG00000113396	5	127873706	128369335	2072	47	218623	1.5224	0.063958	SLC27A6
ENSG00000019144	11	118477155	118528741	78	12	218623	1.5223	0.063971	PHLDB1
ENSG00000173876	10	92828	120103	24	3	218623	1.5219	0.064017	TUBB8
ENSG00000108582	17	28705923	28797007	113	10	218623	1.5219	0.064017	CPD
ENSG00000255439	16	31094760	31106277	20	4	218623	1.5217	0.064039	RP11-196G11.1
ENSG00000044090	6	43005355	43021683	33	9	218623	1.5216	0.064051	CUL7
ENSG00000113749	5	175085033	175113245	24	6	218623	1.5213	0.064086	HRH2
ENSG00000136158	13	80910111	80915086	4	1	218623	1.5211	0.064123	SPRY2
ENSG00000166171	10	103330317	103369425	70	7	218623	1.5209	0.06414	DPCD
ENSG00000168505	2	237073879	237077012	3	2	218623	1.5209	0.064148	GBX2
ENSG00000185760	6	73331520	73908574	1097	101	218623	1.5207	0.064166	KCNQ5
ENSG00000254873	11	118267810	118272610	7	3	218623	1.5201	0.064242	RP11-770J1.5
ENSG00000163558	3	169940153	170023769	312	9	218623	1.52	0.064253	PRKCI
ENSG00000243696	3	52847298	52869745	54	5	218623	1.5195	0.064315	RP5-966M1.6
ENSG00000143771	1	224544552	224567161	37	5	218623	1.519	0.064375	CNIH4
ENSG00000162434	1	65298912	65432187	376	27	218623	1.5179	0.064514	JAK1
ENSG00000152582	5	35617946	35814713	679	31	218623	1.5178	0.064534	SPEF2
ENSG00000269403	19	51853627	51871353	68	10	218623	1.5175	0.064572	CTD-2616J11.11
ENSG00000196704	17	66243715	66253297	23	7	218623	1.5173	0.064592	AMZ2
ENSG00000260970	9	122257653	122286403	82	8	218623	1.5171	0.064619	RP11-295D22.1
ENSG00000185883	16	2563871	2570219	2	1	218623	1.5166	0.064678	ATP6V0C
ENSG00000070193	5	44303646	44389808	118	13	218623	1.5162	0.064731	FGF10
ENSG00000175606	8	74884672	74895018	43	5	218623	1.5159	0.064769	TMEM70
ENSG00000152977	3	147111209	147228080	285	18	218623	1.5151	0.064868	ZIC1
ENSG00000241484	22	45098355	45258665	738	91	218623	1.5147	0.064926	ARHGAP8
ENSG00000128513	7	124462440	124570037	310	9	218623	1.5143	0.064971	POT1
ENSG00000151023	10	25270908	25305089	44	12	218623	1.5141	0.064997	ENKUR
ENSG00000165973	11	20691117	21597227	2223	215	218623	1.514	0.065012	NELL1
ENSG00000128606	7	102553438	102585396	42	6	218623	1.5136	0.065065	LRRC17
ENSG00000105497	19	52074551	52092991	73	15	218623	1.5125	0.065205	ZNF175
ENSG00000176904	11	4880886	4881794	2	1	218623	1.5125	0.065208	OR51H1P
ENSG00000157999	7	6071007	6076017	13	4	218623	1.512	0.065265	ANKRD61
ENSG00000204219	1	23707554	23751233	125	18	218623	1.5119	0.065279	TCEA3
ENSG00000167971	16	2227184	2246526	13	4	218623	1.5118	0.065287	CASKIN1
ENSG00000162670	1	190066792	190446759	516	28	218623	1.5113	0.06535	BRINP3
ENSG00000146109	6	26597180	26600278	15	5	218623	1.5113	0.065362	ABT1
ENSG00000140459	15	74630100	74660081	47	11	218623	1.511	0.065389	CYP11A1
ENSG00000256294	19	44616334	44637027	37	5	218623	1.5109	0.065411	ZNF225
ENSG00000100749	14	97263641	97398059	261	18	218623	1.5107	0.065433	VRK1
ENSG00000154027	1	77747736	78025651	1101	67	218623	1.5104	0.065468	AK5
ENSG00000205060	7	133974084	134001803	30	6	218623	1.5101	0.065506	SLC35B4
ENSG00000138767	4	78634541	78740769	135	14	218623	1.5094	0.065595	CNOT6L
ENSG00000170266	3	33038100	33138722	361	29	218623	1.5092	0.065621	GLB1
ENSG00000085741	11	75897369	75921780	29	8	218623	1.509	0.065646	WNT11
ENSG00000133105	13	32313674	32377009	196	15	218623	1.5089	0.065661	RXFP2
ENSG00000121297	19	31765851	31840453	101	24	218623	1.5086	0.065696	TSHZ3
ENSG00000136940	9	125560668	125590910	55	10	218623	1.5082	0.06575	PDCL
ENSG00000078295	5	7396321	7830194	701	80	218623	1.5077	0.06581	ADCY2
ENSG00000171735	1	6845384	7829766	1944	175	218623	1.5072	0.065881	CAMTA1
ENSG00000182983	3	42947223	42960825	9	2	218623	1.5072	0.065885	ZNF662
ENSG00000172594	6	123110315	123130865	56	10	218623	1.5069	0.06592	SMPDL3A
ENSG00000135842	1	184759858	184943682	304	25	218623	1.5067	0.065938	FAM129A
ENSG00000109321	4	75310851	75320726	3	2	218623	1.5063	0.066001	AREG
ENSG00000146670	11	64833772	64851636	48	12	218623	1.5054	0.066108	CDCA5
ENSG00000127124	1	41972036	42501596	1174	51	218623	1.5051	0.066154	HIVEP3
ENSG00000092148	14	31569318	31677010	78	13	218623	1.5046	0.066214	HECTD1
ENSG00000120896	8	22402499	22433301	32	15	218623	1.5045	0.066231	SORBS3
ENSG00000088682	16	57481337	57495187	31	8	218623	1.5044	0.066238	COQ9
ENSG00000100578	14	58894103	59015216	100	23	218623	1.504	0.066286	KIAA0586
ENSG00000174963	3	147103833	147124647	37	9	218623	1.5036	0.066346	ZIC4
ENSG00000169403	1	28473677	28520447	36	11	218623	1.5034	0.066365	PTAFR
ENSG00000157322	16	69984810	69998141	4	2	218623	1.5026	0.066465	CLEC18A
ENSG00000120093	17	46626232	46682274	140	22	218623	1.5025	0.066483	HOXB3
ENSG00000028277	19	42590263	42700737	107	5	218623	1.5023	0.066508	POU2F2
ENSG00000175575	11	73587744	73638790	185	18	218623	1.5023	0.066509	PAAF1
ENSG00000124143	20	37230577	37279678	128	24	218623	1.5023	0.066512	ARHGAP40
ENSG00000161714	17	43186335	43210721	65	16	218623	1.5019	0.06656	PLCD3
ENSG00000170049	17	7825177	7833121	10	4	218623	1.5016	0.066603	KCNAB3
ENSG00000253251	5	64920592	64926718	16	3	218623	1.5013	0.06664	CTC-534A2.2
ENSG00000216490	19	18283972	18288927	12	2	218623	1.5012	0.066646	IFI30
ENSG00000165953	14	94953611	94984181	132	25	218623	1.5011	0.06667	SERPINA12
ENSG00000120889	8	22877646	22926692	111	19	218623	1.5002	0.066786	TNFRSF10B
ENSG00000166965	15	91498100	91506349	15	4	218623	1.4997	0.066849	RCCD1
ENSG00000164120	4	175411328	175444305	79	16	218623	1.4996	0.066857	HPGD
ENSG00000055955	3	52846991	52865495	39	5	218623	1.4995	0.066866	ITIH4
ENSG00000101076	20	42984340	43061485	157	26	218623	1.4995	0.066869	HNF4A
ENSG00000124641	6	41873092	41888877	25	8	218623	1.499	0.066932	MED20
ENSG00000184985	4	7194265	7744554	2457	208	218623	1.499	0.066936	SORCS2
ENSG00000136273	7	47735328	48019178	986	63	218623	1.4989	0.066948	HUS1
ENSG00000075188	12	102467967	102513902	92	12	218623	1.4987	0.066975	NUP37
ENSG00000185920	9	98205262	98279339	137	14	218623	1.4986	0.06699	PTCH1
ENSG00000184232	11	120081475	120101041	80	12	218623	1.4982	0.067038	OAF
ENSG00000107341	9	33817565	33920402	277	14	218623	1.4982	0.06704	UBE2R2
ENSG00000148572	10	64893050	64914783	20	5	218623	1.4979	0.067073	NRBF2
ENSG00000187446	15	41523037	41574043	75	9	218623	1.4973	0.067164	CHP1
ENSG00000104738	8	48872745	48890720	6	4	218623	1.4972	0.06717	MCM4
ENSG00000139579	12	56615799	56623638	4	2	218623	1.4971	0.067177	NABP2
ENSG00000067248	5	54552073	54603550	87	10	218623	1.4962	0.067306	DHX29
ENSG00000103126	16	337440	402673	256	20	218623	1.4956	0.067384	AXIN1
ENSG00000154447	4	170015407	170192256	262	23	218623	1.4955	0.06739	SH3RF1
ENSG00000183196	16	75510949	75529282	28	8	218623	1.4954	0.0674	CHST6
ENSG00000075391	1	178062864	178448644	599	19	218623	1.4954	0.067409	RASAL2
ENSG00000121769	1	31838472	31849697	18	6	218623	1.4947	0.067493	FABP3
ENSG00000079101	18	596988	650334	62	23	218623	1.4947	0.067502	CLUL1
ENSG00000136694	2	113763038	113765621	6	2	218623	1.4946	0.067512	IL36A
ENSG00000138075	2	44039611	44066004	90	13	218623	1.4945	0.067521	ABCG5
ENSG00000185499	1	155158300	155162707	8	4	218623	1.4945	0.067527	MUC1
ENSG00000122970	12	110562140	110656602	101	16	218623	1.4944	0.067529	IFT81
ENSG00000162174	11	62104920	62160882	105	9	218623	1.4943	0.067543	ASRGL1
ENSG00000180881	12	75669759	75784708	161	16	218623	1.4942	0.067563	CAPS2
ENSG00000172995	3	35680437	35835988	286	29	218623	1.4942	0.067566	ARPP21
ENSG00000130723	9	134269480	134375584	235	17	218623	1.4937	0.067629	PRRC2B
ENSG00000130287	19	19322782	19363042	99	11	218623	1.4933	0.067686	NCAN
ENSG00000094916	12	54624724	54673886	25	9	218623	1.4932	0.067692	CBX5
ENSG00000149792	11	64889655	64894843	7	4	218623	1.4929	0.067727	MRPL49
ENSG00000102858	16	4666494	4740975	262	15	218623	1.4927	0.067761	MGRN1
ENSG00000257545	12	106889736	107168696	451	44	218623	1.4927	0.067763	RP11-144F15.1
ENSG00000139209	12	47158546	47226191	217	32	218623	1.4926	0.067775	SLC38A4
ENSG00000100345	22	36677327	36784063	214	27	218623	1.4925	0.067786	MYH9
ENSG00000113722	5	149546358	149564120	23	6	218623	1.4921	0.06784	CDX1
ENSG00000253293	7	27210210	27219880	12	3	218623	1.4921	0.06784	HOXA10
ENSG00000187021	10	118349897	118368687	56	13	218623	1.492	0.067852	PNLIPRP1
ENSG00000125871	20	17949556	17971765	55	6	218623	1.4919	0.06786	MGME1
ENSG00000167210	18	44056935	44236996	469	63	218623	1.4916	0.067898	LOXHD1
ENSG00000146399	6	132966123	132967142	3	2	218623	1.4916	0.067902	TAAR1
ENSG00000172575	15	38780304	38857776	190	21	218623	1.4913	0.067941	RASGRP1
ENSG00000067082	10	3818188	3827473	20	6	218623	1.4912	0.067957	KLF6
ENSG00000109180	4	48807229	48863834	52	10	218623	1.491	0.067979	OCIAD1
ENSG00000197658	11	62847412	62911693	316	10	218623	1.491	0.067979	SLC22A24
ENSG00000114054	3	135969148	136056738	150	18	218623	1.4908	0.068005	PCCB
ENSG00000272333	19	36208921	36229779	43	10	218623	1.4908	0.06801	KMT2B
ENSG00000133661	10	81697496	81742370	296	12	218623	1.4908	0.068011	SFTPD
ENSG00000179796	3	26664297	26752267	221	29	218623	1.4907	0.06802	LRRC3B
ENSG00000183324	15	73735499	73852355	239	18	218623	1.4906	0.068028	C15orf60
ENSG00000164047	3	48264837	48266981	1	1	218623	1.4905	0.068051	CAMP
ENSG00000137726	11	117707693	117748201	34	16	218623	1.4902	0.068092	FXYD6
ENSG00000145526	5	19473060	20575982	2531	89	218623	1.4901	0.068094	CDH18
ENSG00000196639	3	11178779	11305243	335	39	218623	1.49	0.068112	HRH1
ENSG00000214212	19	10947251	10980466	28	10	218623	1.4898	0.068135	C19orf38
ENSG00000112655	6	43044006	43129457	208	28	218623	1.4898	0.068143	PTK7
ENSG00000106346	7	6144515	6201195	215	24	218623	1.4888	0.068264	USP42
ENSG00000135845	1	172339329	172413230	153	19	218623	1.4888	0.068271	PIGC
ENSG00000162065	16	2525147	2555735	13	8	218623	1.4886	0.068299	TBC1D24
ENSG00000003987	8	17155539	17271037	409	38	218623	1.4879	0.068387	MTMR7
ENSG00000103319	16	22217603	22298554	139	20	218623	1.4878	0.068397	EEF2K
ENSG00000073737	2	169921299	169952677	12	4	218623	1.4876	0.068431	DHRS9
ENSG00000198276	20	62571186	62587769	17	9	218623	1.4872	0.068481	UCKL1
ENSG00000125378	14	54416454	54425479	18	6	218623	1.4871	0.068492	BMP4
ENSG00000174206	12	64580096	64616076	28	9	218623	1.4869	0.068524	C12orf66
ENSG00000166886	12	57482677	57489259	14	6	218623	1.4868	0.068535	NAB2
ENSG00000146250	6	84222194	84235423	26	5	218623	1.4868	0.06854	PRSS35
ENSG00000108474	17	16120505	16252115	258	10	218623	1.4864	0.068593	PIGL
ENSG00000105855	7	20370325	20455377	255	21	218623	1.4859	0.068651	ITGB8
ENSG00000129933	19	19431490	19469563	77	8	218623	1.4851	0.068753	MAU2
ENSG00000112062	6	35995488	36079013	208	16	218623	1.4851	0.068755	MAPK14
ENSG00000182271	17	28643351	28661077	34	6	218623	1.4851	0.068755	TMIGD1
ENSG00000168743	4	106815932	106925184	370	22	218623	1.4849	0.068782	NPNT
ENSG00000112715	6	43737921	43754224	40	10	218623	1.4841	0.068892	VEGFA
ENSG00000119725	14	74353320	74399214	193	15	218623	1.484	0.068898	ZNF410
ENSG00000169758	15	76352178	76521462	384	40	218623	1.484	0.068907	C15orf27
ENSG00000117984	11	1773982	1785222	22	3	218623	1.4839	0.068921	CTSD
ENSG00000172037	3	49158547	49170551	12	7	218623	1.4837	0.068938	LAMB2
ENSG00000130749	19	47567444	47617009	60	8	218623	1.4837	0.068947	ZC3H4
ENSG00000107263	9	134452157	134615461	333	25	218623	1.4837	0.068948	RAPGEF1
ENSG00000113593	5	64859063	64883376	86	8	218623	1.483	0.069042	PPWD1
ENSG00000168497	2	192699028	192711981	17	6	218623	1.4829	0.069049	SDPR
ENSG00000108518	17	4848947	4852356	11	5	218623	1.4826	0.069093	PFN1
ENSG00000174611	3	134321980	134370478	32	9	218623	1.4826	0.069095	KY
ENSG00000110442	11	36295051	36310999	76	8	218623	1.4816	0.069226	COMMD9
ENSG00000239306	11	66384053	66394818	11	4	218623	1.4816	0.069226	RBM14
ENSG00000013441	2	201717732	201729422	21	6	218623	1.4814	0.06925	CLK1
ENSG00000181031	17	62293	236045	544	89	218623	1.4814	0.069255	RPH3AL
ENSG00000223638	19	56270380	56274541	13	4	218623	1.4812	0.069274	RFPL4A
ENSG00000070190	4	100737990	100791311	144	22	218623	1.481	0.069303	DAPP1
ENSG00000172831	16	66968347	66978999	13	4	218623	1.4809	0.069311	CES2
ENSG00000106701	9	108210077	108314714	141	19	218623	1.48	0.069442	FSD1L
ENSG00000123609	2	152126979	152146571	79	9	218623	1.4797	0.069474	NMI
ENSG00000144233	2	128619204	128643496	37	7	218623	1.4791	0.069555	AMMECR1L
ENSG00000076344	16	318300	325980	18	4	218623	1.4791	0.069556	RGS11
ENSG00000130294	2	241653181	241759725	281	36	218623	1.4786	0.069622	KIF1A
ENSG00000115756	2	10443015	10567743	453	66	218623	1.4786	0.069623	HPCAL1
ENSG00000106025	7	120427376	120498456	112	11	218623	1.4784	0.069657	TSPAN12
ENSG00000174177	16	88772871	88781794	69	12	218623	1.4783	0.069665	CTU2
ENSG00000135111	12	115108059	115121969	22	8	218623	1.4782	0.069671	TBX3
ENSG00000268194	2	121221911	121223697	6	2	218623	1.4782	0.069677	LINC01101
ENSG00000153944	17	55333212	55762046	952	146	218623	1.478	0.069707	MSI2
ENSG00000178878	12	12878851	12982909	144	24	218623	1.478	0.06971	APOLD1
ENSG00000168701	16	67261006	67263181	1	1	218623	1.4778	0.069737	TMEM208
ENSG00000076382	17	26904588	26926297	15	9	218623	1.4773	0.069795	SPAG5
ENSG00000162923	1	224572845	224624735	78	6	218623	1.4765	0.069904	WDR26
ENSG00000132510	17	7743222	7758114	24	7	218623	1.4758	0.069998	KDM6B
ENSG00000179528	2	74724644	74730443	8	3	218623	1.475	0.070104	LBX2
ENSG00000170748	11	7110165	7112379	6	2	218623	1.4746	0.070155	RBMXL2
ENSG00000102996	16	58059470	58080805	19	7	218623	1.4744	0.070185	MMP15
ENSG00000050438	12	51785101	51902980	153	23	218623	1.4742	0.070211	SLC4A8
ENSG00000003137	2	72356367	72375167	33	7	218623	1.4742	0.07022	CYP26B1
ENSG00000064651	5	127419458	127525380	186	13	218623	1.4735	0.070308	SLC12A2
ENSG00000184507	15	34635516	34649938	45	11	218623	1.4732	0.070347	NUTM1
ENSG00000109819	4	23756664	23905712	388	58	218623	1.4727	0.070422	PPARGC1A
ENSG00000033050	7	150904923	150924316	53	8	218623	1.4721	0.070502	ABCF2
ENSG00000064545	19	19229978	19249322	37	7	218623	1.4719	0.070519	TMEM161A
ENSG00000167196	15	76196200	76227609	39	8	218623	1.4719	0.070529	FBXO22
ENSG00000105397	19	10461209	10491352	95	15	218623	1.4717	0.070556	TYK2
ENSG00000164300	5	79407050	79551898	573	50	218623	1.4715	0.070577	SERINC5
ENSG00000116128	1	147013182	147098017	242	41	218623	1.4713	0.0706	BCL9
ENSG00000188315	3	49306035	49315342	11	3	218623	1.4712	0.07062	C3orf62
ENSG00000113441	5	96271098	96373219	270	14	218623	1.4708	0.070675	LNPEP
ENSG00000212127	12	11090005	11324172	1321	15	218623	1.4706	0.070695	TAS2R14
ENSG00000135144	12	113494514	113535833	134	25	218623	1.47	0.07078	DTX1
ENSG00000178075	3	113547029	113666021	184	29	218623	1.47	0.070783	GRAMD1C
ENSG00000186814	18	32831032	32870196	37	12	218623	1.4696	0.07083	ZSCAN30
ENSG00000174851	11	66052051	66056641	4	2	218623	1.4692	0.070884	YIF1A
ENSG00000109171	4	48343339	48428229	264	13	218623	1.4691	0.070897	SLAIN2
ENSG00000115457	2	217497551	217529159	19	3	218623	1.4689	0.070929	IGFBP2
ENSG00000168890	2	85825671	85830319	2	1	218623	1.4688	0.070946	TMEM150A
ENSG00000126461	19	50145382	50161899	23	7	218623	1.4686	0.070971	SCAF1
ENSG00000243317	7	135347244	135378166	86	12	218623	1.4681	0.071036	C7orf73
ENSG00000197887	11	57970674	57971653	5	2	218623	1.468	0.071048	OR1S2
ENSG00000198125	22	36002811	36033998	84	12	218623	1.468	0.071052	MB
ENSG00000165055	7	128116783	128146656	97	18	218623	1.4678	0.071077	METTL2B
ENSG00000184708	22	31832963	31892094	125	20	218623	1.4678	0.071079	EIF4ENIF1
ENSG00000167720	17	2206677	2228554	23	11	218623	1.4665	0.071262	SRR
ENSG00000134864	13	101183810	101241782	94	8	218623	1.4664	0.071266	GGACT
ENSG00000107807	10	102889257	102897545	14	5	218623	1.4663	0.071286	TLX1
ENSG00000135549	6	122793076	123047518	575	37	218623	1.4662	0.071293	PKIB
ENSG00000085491	1	108676658	108743471	213	18	218623	1.4662	0.071294	SLC25A24
ENSG00000175756	1	1309110	1310875	7	3	218623	1.466	0.071319	AURKAIP1
ENSG00000254647	11	2181009	2182571	4	2	218623	1.466	0.071329	INS
ENSG00000161277	19	36525887	36545664	37	11	218623	1.4653	0.071413	THAP8
ENSG00000131095	17	42982376	42994305	46	11	218623	1.4653	0.071419	GFAP
ENSG00000132763	1	45965725	45976739	21	4	218623	1.4648	0.07149	MMACHC
ENSG00000268130	13	113755563	113756608	2	1	218623	1.4646	0.071522	AL137002.1
ENSG00000119723	14	74416629	74430373	51	9	218623	1.4644	0.071539	COQ6
ENSG00000151475	4	128651533	128695448	58	9	218623	1.4642	0.071566	SLC25A31
ENSG00000121440	3	73431584	73674091	490	60	218623	1.4642	0.071574	PDZRN3
ENSG00000214160	3	183960089	183967336	14	5	218623	1.464	0.071601	ALG3
ENSG00000175084	2	220283099	220291461	9	6	218623	1.4637	0.071635	DES
ENSG00000203663	1	248201474	248202607	2	1	218623	1.4637	0.071638	OR2L2
ENSG00000116962	1	236139130	236228462	174	24	218623	1.4637	0.071641	NID1
ENSG00000264278	18	74506688	74534251	74	14	218623	1.4633	0.071694	RP11-162A12.2
ENSG00000197879	17	1367392	1396106	68	22	218623	1.4633	0.071695	MYO1C
ENSG00000196517	1	44457172	44497139	78	18	218623	1.4632	0.071707	SLC6A9
ENSG00000103335	16	88781751	88851619	304	43	218623	1.4631	0.071716	PIEZO1
ENSG00000090659	19	7804879	7812464	17	4	218623	1.4628	0.071755	CD209
ENSG00000104164	15	45879321	45908197	32	6	218623	1.4616	0.071927	BLOC1S6
ENSG00000105971	7	115927434	116148595	546	32	218623	1.4611	0.071988	CAV2
ENSG00000160094	1	33722146	33766320	73	10	218623	1.461	0.072008	ZNF362
ENSG00000104112	15	51973550	52013223	76	11	218623	1.461	0.072008	SCG3
ENSG00000175634	11	67195931	67202872	12	2	218623	1.4606	0.072061	RPS6KB2
ENSG00000268923	6	31973945	31974881	9	4	218623	1.4602	0.072114	AL645922.1
ENSG00000153827	2	230628554	230787955	162	23	218623	1.4602	0.072122	TRIP12
ENSG00000185567	14	105403581	105444694	130	15	218623	1.46	0.072143	AHNAK2
ENSG00000010270	7	38217824	38270272	113	16	218623	1.4597	0.072184	STARD3NL
ENSG00000145416	4	164445450	165305202	2761	113	218623	1.4597	0.072188	2022-03-01
ENSG00000111530	12	67663061	67713731	139	14	218623	1.4597	0.072188	CAND1
ENSG00000260903	20	30555805	30591190	43	16	218623	1.4596	0.072195	XKR7
ENSG00000157216	1	54691105	54879152	322	53	218623	1.4596	0.0722	SSBP3
ENSG00000126698	1	28525967	28559536	65	9	218623	1.4594	0.072231	DNAJC8
ENSG00000216937	10	32735068	32863492	363	22	218623	1.4594	0.072234	CCDC7
ENSG00000175573	11	65684279	65686588	4	2	218623	1.4593	0.072247	C11orf68
ENSG00000157368	16	70613798	70694585	257	17	218623	1.4581	0.0724	IL34
ENSG00000172519	19	15904761	15905892	13	5	218623	1.458	0.072416	OR10H5
ENSG00000258653	14	74318674	74398981	310	14	218623	1.458	0.072427	RP5-1021I20.4
ENSG00000205423	16	50058321	50070999	25	5	218623	1.4577	0.072466	CNEP1R1
ENSG00000161202	3	183873176	183891398	26	9	218623	1.4567	0.072603	DVL3
ENSG00000249860	10	57358750	57360488	6	3	218623	1.4564	0.072636	MTRNR2L5
ENSG00000179071	11	85394893	85397320	6	3	218623	1.4562	0.072664	CCDC89
ENSG00000188738	2	186603355	186698017	235	9	218623	1.4562	0.072673	FSIP2
ENSG00000065325	17	9725523	9795419	193	13	218623	1.456	0.072691	GLP2R
ENSG00000144645	3	31699382	32119072	939	90	218623	1.4557	0.072739	OSBPL10
ENSG00000156265	21	30449792	30548210	236	24	218623	1.4554	0.072778	MAP3K7CL
ENSG00000248235	8	22446787	22459597	10	5	218623	1.4552	0.072809	AC037459.4
ENSG00000033100	7	150929575	150935908	15	3	218623	1.4548	0.072868	CHPF2
ENSG00000250305	8	12803151	12889012	493	33	218623	1.4543	0.072932	KIAA1456
ENSG00000100503	14	51186481	51297839	243	37	218623	1.4543	0.072937	NIN
ENSG00000143369	1	150480538	150486265	16	5	218623	1.4537	0.073012	ECM1
ENSG00000182149	16	71879899	71962913	185	19	218623	1.4536	0.073024	IST1
ENSG00000115808	2	37070783	37193615	247	20	218623	1.4534	0.073051	STRN
ENSG00000182685	16	2259254	2261951	5	2	218623	1.4533	0.073064	BRICD5
ENSG00000091664	11	22359643	22401049	78	21	218623	1.4527	0.073149	SLC17A6
ENSG00000105997	7	27145803	27192200	112	15	218623	1.4525	0.073184	HOXA3
ENSG00000103245	16	779753	791329	24	4	218623	1.4522	0.073226	NARFL
ENSG00000224383	17	62075711	62081664	2	1	218623	1.4521	0.07324	C17orf72
ENSG00000115963	2	151324709	151395525	77	17	218623	1.4516	0.073312	RND3
ENSG00000106948	9	117096436	117156685	106	17	218623	1.4515	0.07332	AKNA
ENSG00000132693	1	159682079	159684379	3	1	218623	1.4514	0.073341	CRP
ENSG00000240344	2	201735630	201754026	35	8	218623	1.4512	0.073366	PPIL3
ENSG00000204300	11	123753633	123756349	8	3	218623	1.451	0.073386	TMEM225
ENSG00000162391	1	55074855	55089229	36	8	218623	1.4509	0.073399	FAM151A
ENSG00000204351	6	31926857	31937532	36	12	218623	1.4508	0.073412	SKIV2L
ENSG00000139914	14	24600484	24602058	2	1	218623	1.4504	0.073479	FITM1
ENSG00000127578	16	679239	684116	17	3	218623	1.45	0.073536	WFIKKN1
ENSG00000221840	11	51411378	51412448	6	2	218623	1.4497	0.073578	OR4A5
ENSG00000222022	2	238330063	238333919	3	2	218623	1.4496	0.073584	AC112721.1
ENSG00000152620	5	36192694	36242381	58	9	218623	1.4496	0.07359	NADK2
ENSG00000099822	19	589893	617159	45	11	218623	1.4487	0.073709	HCN2
ENSG00000157315	16	69377151	69385712	14	7	218623	1.4487	0.073714	TMED6
ENSG00000105854	7	95034175	95064510	101	12	218623	1.4486	0.073721	PON2
ENSG00000101493	18	74069644	74207146	330	32	218623	1.4485	0.073742	ZNF516
ENSG00000095574	10	124750322	124768333	55	11	218623	1.4484	0.073759	IKZF5
ENSG00000074181	19	15270444	15311792	142	9	218623	1.4481	0.073796	NOTCH3
ENSG00000122254	16	22825498	22927659	196	39	218623	1.448	0.07381	HS3ST2
ENSG00000135740	16	67271586	67306093	48	11	218623	1.4474	0.073895	SLC9A5
ENSG00000185271	14	20896970	20903801	20	5	218623	1.4472	0.073926	KLHL33
ENSG00000198203	2	108905095	108926371	55	9	218623	1.4471	0.073937	SULT1C2
ENSG00000165819	14	21966277	21979517	40	7	218623	1.4467	0.073988	METTL3
ENSG00000137221	6	43445261	43474294	60	6	218623	1.4466	0.074001	TJAP1
ENSG00000105664	19	18893583	18902123	12	5	218623	1.4461	0.074072	COMP
ENSG00000107290	9	135136743	135230372	346	12	218623	1.4452	0.074199	SETX
ENSG00000142515	19	51358171	51364020	13	5	218623	1.4452	0.074203	KLK3
ENSG00000197798	11	126081309	126132881	125	18	218623	1.4449	0.074246	FAM118B
ENSG00000104974	19	55105047	55113555	61	5	218623	1.4448	0.074259	LILRA1
ENSG00000168522	8	42889337	42940931	62	6	218623	1.4438	0.074391	FNTA
ENSG00000189060	22	38201114	38203442	6	2	218623	1.4437	0.074415	H1F0
ENSG00000104142	15	41186628	41196173	28	4	218623	1.4435	0.074434	VPS18
ENSG00000123838	1	207277607	207318317	87	16	218623	1.4434	0.074456	C4BPA
ENSG00000108312	17	42282401	42298994	20	6	218623	1.4432	0.074482	UBTF
ENSG00000159674	4	1160720	1202750	111	22	218623	1.4431	0.074491	SPON2
ENSG00000136286	7	45002261	45018697	41	6	218623	1.443	0.074504	MYO1G
ENSG00000169271	5	53751445	53752207	2	1	218623	1.4427	0.074547	HSPB3
ENSG00000132002	19	14625582	14640582	17	4	218623	1.4425	0.074583	DNAJB1
ENSG00000182742	17	46652875	46657473	13	5	218623	1.442	0.074647	HOXB4
ENSG00000149090	11	35453370	35551848	280	34	218623	1.4416	0.074708	PAMR1
ENSG00000137463	4	140187317	140201492	16	4	218623	1.441	0.074787	MGARP
ENSG00000224870	1	1334902	1337426	10	3	218623	1.441	0.074796	RP4-758J18.2
ENSG00000169840	13	28366780	28368905	1	1	218623	1.4408	0.074815	GSX1
ENSG00000168061	11	64808373	64812300	13	3	218623	1.4404	0.074875	SAC3D1
ENSG00000158987	5	130759614	130970929	255	13	218623	1.4401	0.074925	RAPGEF6
ENSG00000173852	7	34968488	35077883	164	25	218623	1.4398	0.074965	DPY19L1
ENSG00000100197	22	42522501	42526908	14	6	218623	1.4398	0.074966	CYP2D6
ENSG00000163661	3	157154578	157161417	13	4	218623	1.4397	0.074973	PTX3
ENSG00000160201	21	44513066	44527697	10	3	218623	1.4392	0.075051	U2AF1
ENSG00000154114	11	120894781	120961484	88	9	218623	1.439	0.075074	TBCEL
ENSG00000152465	10	15144583	15210692	289	26	218623	1.4376	0.075269	NMT2
ENSG00000120690	13	41506056	41635576	259	15	218623	1.4375	0.075293	ELF1
ENSG00000137857	15	45422131	45457774	86	11	218623	1.4373	0.075313	DUOX1
ENSG00000153575	15	22833395	22873892	100	7	218623	1.4371	0.075343	TUBGCP5
ENSG00000174942	11	56184734	56185708	8	3	218623	1.4363	0.075452	OR5R1
ENSG00000243927	21	35445524	35515334	92	11	218623	1.4362	0.075468	MRPS6
ENSG00000156475	5	145967936	146464347	917	54	218623	1.4356	0.075552	PPP2R2B
ENSG00000166340	11	6634000	6640692	10	5	218623	1.4349	0.075651	TPP1
ENSG00000182103	11	82443053	82444906	7	2	218623	1.4349	0.075654	FAM181B
ENSG00000151693	2	9346894	9545812	252	16	218623	1.4349	0.075662	ASAP2
ENSG00000204403	11	104756445	104769397	6	3	218623	1.4347	0.075682	CASP12
ENSG00000196666	11	47608198	47610746	2	1	218623	1.4342	0.075752	FAM180B
ENSG00000169876	7	100663353	100702020	88	12	218623	1.434	0.075786	MUC17
ENSG00000172315	20	45313004	45318418	9	5	218623	1.4336	0.075847	TP53RK
ENSG00000196247	7	64126511	64171404	120	14	218623	1.433	0.075932	ZNF107
ENSG00000173065	17	27082996	27182250	167	7	218623	1.4319	0.07609	FAM222B
ENSG00000154710	7	66147151	66276451	435	19	218623	1.4317	0.07611	RABGEF1
ENSG00000186487	2	1792885	2335032	1639	81	218623	1.4312	0.076182	MYT1L
ENSG00000188069	11	4790209	4791168	18	3	218623	1.4312	0.076194	OR51F1
ENSG00000125651	19	6379580	6393992	24	4	218623	1.4309	0.076226	GTF2F1
ENSG00000006377	7	96634860	96640351	2	1	218623	1.4304	0.076294	DLX6
ENSG00000170373	20	23728190	23731905	21	4	218623	1.4303	0.076311	CST1
ENSG00000198874	7	66460160	66704501	1423	28	218623	1.4303	0.076318	TYW1
ENSG00000114450	3	179116990	179169378	62	12	218623	1.43	0.076361	GNB4
ENSG00000167244	11	2150342	2170833	63	13	218623	1.4297	0.076401	IGF2
ENSG00000173227	11	66774249	66818334	35	17	218623	1.4297	0.076405	SYT12
ENSG00000196337	19	49557531	49562117	13	6	218623	1.4286	0.07656	CGB7
ENSG00000272790	11	112041253	112071394	72	11	218623	1.4283	0.076609	AP002884.3
ENSG00000135439	12	58118980	58135940	22	6	218623	1.428	0.076653	AGAP2
ENSG00000255104	17	15603006	15648092	49	11	218623	1.4278	0.076673	ZNF286A
ENSG00000120162	9	27325207	27529779	461	46	218623	1.4277	0.076694	MOB3B
ENSG00000087299	14	50704281	50779266	150	11	218623	1.4273	0.076747	L2HGDH
ENSG00000095059	19	12786531	12792716	6	3	218623	1.4272	0.076762	DHPS
ENSG00000142784	1	27561007	27635110	119	12	218623	1.4272	0.076768	WDTC1
ENSG00000197272	16	28510683	28523372	31	5	218623	1.4269	0.076809	IL27
ENSG00000164134	4	140222609	140341187	180	11	218623	1.4266	0.07685	NAA15
ENSG00000001631	7	91828283	91875480	28	6	218623	1.4265	0.076855	KRIT1
ENSG00000074410	15	63613577	63674360	130	20	218623	1.4265	0.076867	CA12
ENSG00000124613	6	27342394	27371683	176	7	218623	1.4264	0.076874	ZNF391
ENSG00000187145	1	150266289	150281414	55	7	218623	1.4264	0.076877	MRPS21
ENSG00000160191	21	44073746	44195619	437	37	218623	1.4258	0.07696	PDE9A
ENSG00000107560	10	119764427	119806114	41	14	218623	1.4258	0.076961	RAB11FIP2
ENSG00000171720	5	141000443	141016437	28	7	218623	1.4257	0.076982	HDAC3
ENSG00000029363	6	136578001	136610989	13	5	218623	1.4252	0.077048	BCLAF1
ENSG00000171303	2	26915619	26956288	59	15	218623	1.425	0.077077	KCNK3
ENSG00000175170	20	25744102	25848861	84	8	218623	1.4247	0.077125	FAM182B
ENSG00000182511	15	91426925	91439006	18	4	218623	1.4243	0.077184	FES
ENSG00000214109	19	13890884	13900972	15	4	218623	1.4239	0.077239	AC008686.1
ENSG00000179218	19	13049392	13055303	3	2	218623	1.4235	0.07729	CALR
ENSG00000123999	2	220433884	220440435	15	5	218623	1.4234	0.077314	INHA
ENSG00000085117	11	44585977	44641913	136	25	218623	1.4231	0.077347	CD82
ENSG00000227164	20	52105495	52106164	1	1	218623	1.423	0.077367	AL354993.1
ENSG00000069206	8	24298443	24384483	230	23	218623	1.4229	0.077381	ADAM7
ENSG00000213626	2	30454397	30546596	312	30	218623	1.4228	0.077399	LBH
ENSG00000198743	21	35445870	35478559	29	9	218623	1.4224	0.077453	SLC5A3
ENSG00000272962	21	35445870	35478561	29	9	218623	1.4224	0.077453	SLC5A3
ENSG00000095637	10	97071528	97321171	764	59	218623	1.4222	0.077481	SORBS1
ENSG00000132664	20	18447771	18465287	51	8	218623	1.422	0.077506	POLR3F
ENSG00000108342	17	38171614	38174066	12	3	218623	1.4218	0.07754	CSF3
ENSG00000134569	11	46878419	46940193	103	10	218623	1.4216	0.077572	LRP4
ENSG00000267941	7	65939543	65940709	2	1	218623	1.4215	0.077586	AC008267.1
ENSG00000249709	19	12636184	12662356	53	12	218623	1.4213	0.077608	ZNF564
ENSG00000171310	12	104849073	105155792	836	106	218623	1.4209	0.077669	CHST11
ENSG00000168924	4	1813206	1857974	29	18	218623	1.4208	0.077688	LETM1
ENSG00000071626	19	1407568	1435719	23	3	218623	1.4207	0.077696	DAZAP1
ENSG00000187616	9	136379708	136393734	18	6	218623	1.4205	0.077728	TMEM8C
ENSG00000107331	9	139901686	139923367	41	10	218623	1.4204	0.077742	ABCA2
ENSG00000173237	11	66742748	66744475	2	1	218623	1.4203	0.07776	C11orf86
ENSG00000183019	19	7741514	7744712	5	3	218623	1.4202	0.077775	C19orf59
ENSG00000185633	12	57628686	57634498	1	1	218623	1.42	0.077797	NDUFA4L2
ENSG00000165643	9	138585253	138591374	36	6	218623	1.4197	0.077841	SOHLH1
ENSG00000137076	9	35696945	35732392	47	11	218623	1.4194	0.077895	TLN1
ENSG00000160401	9	130469268	130478281	8	3	218623	1.4194	0.077895	C9orf117
ENSG00000134884	13	107194021	107220512	14	9	218623	1.4194	0.077895	ARGLU1
ENSG00000196104	4	167654535	168155947	1748	56	218623	1.419	0.07795	SPOCK3
ENSG00000110200	11	71817424	71823826	11	2	218623	1.4188	0.077979	ANAPC15
ENSG00000187510	12	93115281	93166231	90	14	218623	1.4188	0.077982	PLEKHG7
ENSG00000073331	4	113206665	113363776	349	49	218623	1.4182	0.078069	ALPK1
ENSG00000170558	18	25530930	25757410	345	37	218623	1.418	0.0781	CDH2
ENSG00000149654	20	44802372	44937137	156	40	218623	1.4175	0.078165	CDH22
ENSG00000138867	22	24936406	24951903	39	6	218623	1.4174	0.078186	GUCD1
ENSG00000101363	20	35918041	35945663	44	9	218623	1.4171	0.078233	MANBAL
ENSG00000162522	1	33207486	33240571	43	10	218623	1.4171	0.078234	KIAA1522
ENSG00000178202	11	108342832	108369159	12	7	218623	1.417	0.078242	KDELC2
ENSG00000125879	20	16729003	16750707	59	20	218623	1.4169	0.078257	OTOR
ENSG00000220201	19	10415479	10420556	12	5	218623	1.4162	0.078365	ZGLP1
ENSG00000163029	2	17845079	17981509	260	18	218623	1.4157	0.078435	SMC6
ENSG00000100003	22	30792846	30821305	72	13	218623	1.4156	0.078445	SEC14L2
ENSG00000165323	11	92085262	92629618	960	49	218623	1.4155	0.078457	FAT3
ENSG00000104723	8	15274724	15624158	1436	63	218623	1.4155	0.078464	TUSC3
ENSG00000105639	19	17935589	17958880	31	15	218623	1.4153	0.078489	JAK3
ENSG00000109390	4	140188034	140223705	49	7	218623	1.4152	0.078509	NDUFC1
ENSG00000166123	16	46918290	46965209	25	6	218623	1.4151	0.078518	GPT2
ENSG00000032444	19	7598890	7626650	126	14	218623	1.4149	0.078548	PNPLA6
ENSG00000132952	13	31191830	31233686	28	11	218623	1.4149	0.078549	USPL1
ENSG00000156471	8	97273943	97349223	129	16	218623	1.4147	0.078573	PTDSS1
ENSG00000140839	16	74442529	74455368	5	2	218623	1.4145	0.078612	CLEC18B
ENSG00000065717	19	2997636	3047633	78	17	218623	1.414	0.078678	TLE2
ENSG00000140043	14	74318547	74353530	122	12	218623	1.4138	0.078716	PTGR2
ENSG00000243335	7	66093868	66276446	633	19	218623	1.4131	0.078806	KCTD7
ENSG00000139160	12	31800094	31826048	50	12	218623	1.4129	0.078843	METTL20
ENSG00000226761	12	11213964	11214893	3	1	218623	1.4125	0.078898	TAS2R46
ENSG00000105767	19	44126520	44143991	35	8	218623	1.4124	0.078916	CADM4
ENSG00000081052	2	227867427	228028829	304	33	218623	1.4123	0.078936	COL4A4
ENSG00000175600	7	40174575	40900362	895	69	218623	1.4121	0.078954	SUGCT
ENSG00000072864	16	15737124	15820210	190	25	218623	1.4119	0.078988	NDE1
ENSG00000268146	1	244227632	244231211	3	2	218623	1.4117	0.079019	AL590483.1
ENSG00000167780	12	53497302	53518322	104	8	218623	1.4115	0.079044	SOAT2
ENSG00000185869	19	37379026	37407193	67	8	218623	1.4115	0.079051	ZNF829
ENSG00000111732	12	8754762	8765467	24	4	218623	1.4112	0.079097	AICDA
ENSG00000142512	19	51913275	51921057	28	7	218623	1.4109	0.079139	SIGLEC10
ENSG00000256500	14	104029299	104152261	279	18	218623	1.4107	0.079167	RP11-73M18.2
ENSG00000213015	19	56146382	56154835	21	5	218623	1.4105	0.079198	ZNF580
ENSG00000060069	18	77439801	77514510	293	18	218623	1.4101	0.079252	CTDP1
ENSG00000109685	4	1873151	1983934	69	28	218623	1.4089	0.079425	WHSC1
ENSG00000147804	8	145635126	145642279	12	6	218623	1.4089	0.079427	SLC39A4
ENSG00000100796	14	91923955	91976898	161	10	218623	1.4089	0.079432	SMEK1
ENSG00000150628	4	177105789	177116822	37	10	218623	1.4088	0.079441	SPATA4
ENSG00000135929	2	219646472	219680016	73	4	218623	1.4088	0.079444	CYP27A1
ENSG00000152578	11	105480721	105852819	725	42	218623	1.4077	0.079609	GRIA4
ENSG00000143921	2	44066103	44105605	230	8	218623	1.4076	0.079625	ABCG8
ENSG00000180549	9	139924626	139927462	5	2	218623	1.4055	0.079929	FUT7
ENSG00000070081	11	17229700	17371521	181	27	218623	1.4051	0.080002	NUCB2
ENSG00000164308	5	96211643	96255420	255	9	218623	1.4049	0.080027	ERAP2
ENSG00000042493	2	85621871	85645555	114	19	218623	1.4044	0.080105	CAPG
ENSG00000108278	17	34842473	34855154	22	4	218623	1.4043	0.080116	ZNHIT3
ENSG00000141252	17	411908	624957	763	29	218623	1.4043	0.080118	VPS53
ENSG00000170364	3	4344988	4359251	30	9	218623	1.4039	0.080169	SETMAR
ENSG00000197562	16	639357	679272	128	9	218623	1.4035	0.080233	RAB40C
ENSG00000185933	10	105213144	105218645	12	5	218623	1.403	0.080308	CALHM1
ENSG00000100941	14	39644387	39652422	19	6	218623	1.403	0.080312	PNN
ENSG00000101680	18	6941743	7117813	304	60	218623	1.4027	0.080346	LAMA1
ENSG00000197870	12	11418857	11422739	13	4	218623	1.4026	0.08037	PRB3
ENSG00000114547	3	125687987	125702297	19	7	218623	1.4024	0.080404	ROPN1B
ENSG00000124209	20	56884752	56942563	146	16	218623	1.4004	0.080698	RAB22A
ENSG00000166689	11	16799842	17035990	606	41	218623	1.4002	0.080722	PLEKHA7
ENSG00000205937	16	2303117	2318413	12	6	218623	1.4	0.080762	RNPS1
ENSG00000148362	9	139886870	139888436	2	1	218623	1.3997	0.080801	C9orf142
ENSG00000204576	6	30524663	30531500	17	7	218623	1.3996	0.080815	PRR3
ENSG00000138080	2	27301435	27309271	6	2	218623	1.3995	0.080831	EMILIN1
ENSG00000168005	11	63580860	63595190	23	5	218623	1.3994	0.08085	C11orf84
ENSG00000166090	14	23842018	23845612	5	3	218623	1.3991	0.080886	IL25
ENSG00000075151	1	21132963	21503377	666	24	218623	1.3991	0.080887	EIF4G3
ENSG00000255046	8	11655437	11660077	36	9	218623	1.399	0.0809	RP11-297N6.4
ENSG00000179055	9	107456660	107457766	7	2	218623	1.3989	0.080927	OR13D1
ENSG00000173465	11	65337901	65341413	6	2	218623	1.3986	0.08096	SSSCA1
ENSG00000087157	17	76374721	76421195	131	12	218623	1.3986	0.080967	PGS1
ENSG00000105926	7	24612887	24733812	395	9	218623	1.3981	0.081039	MPP6
ENSG00000007216	17	26800311	26824799	34	14	218623	1.398	0.081053	SLC13A2
ENSG00000065320	17	8924859	9147317	698	69	218623	1.3978	0.081089	NTN1
ENSG00000214194	7	112756773	112758668	5	2	218623	1.3975	0.081134	LINC00998
ENSG00000100154	22	28374004	29075853	900	24	218623	1.3967	0.081251	TTC28
ENSG00000057657	6	106534195	106557814	34	11	218623	1.3955	0.081425	PRDM1
ENSG00000183662	3	68053359	68594776	1413	81	218623	1.395	0.081504	FAM19A1
ENSG00000146151	6	55299167	55444012	711	28	218623	1.395	0.081512	HMGCLL1
ENSG00000186564	1	47901689	47906363	8	2	218623	1.3948	0.081532	FOXD2
ENSG00000143195	1	166882443	166944719	113	17	218623	1.3944	0.081596	ILDR2
ENSG00000101367	20	31407699	31438211	83	14	218623	1.3944	0.081602	MAPRE1
ENSG00000184451	17	40830907	40835935	7	1	218623	1.394	0.081663	CCR10
ENSG00000173868	17	47300724	47308128	18	6	218623	1.394	0.081663	PHOSPHO1
ENSG00000151418	1	198492352	198510075	36	8	218623	1.3938	0.081684	ATP6V1G3
ENSG00000124657	6	27925019	27925960	3	1	218623	1.3937	0.081705	OR2B6
ENSG00000185988	19	1524073	1535455	59	8	218623	1.3936	0.081724	PLK5
ENSG00000170185	4	144106070	144144983	77	7	218623	1.3935	0.08173	USP38
ENSG00000272104	3	50388323	50405354	12	5	218623	1.3935	0.081732	XXcos-LUCA11.5
ENSG00000139651	12	53574484	53584596	24	4	218623	1.3931	0.081793	ZNF740
ENSG00000063322	19	39881943	39891277	26	4	218623	1.3931	0.081802	MED29
ENSG00000155561	7	135242667	135333505	413	16	218623	1.3927	0.081855	NUP205
ENSG00000114867	3	184032283	184053146	22	7	218623	1.3926	0.08187	EIF4G1
ENSG00000100307	22	39516172	39548679	85	10	218623	1.3925	0.08189	CBX7
ENSG00000111652	12	6832907	6841041	30	5	218623	1.3916	0.082017	COPS7A
ENSG00000147475	8	37594117	37616619	9	6	218623	1.3913	0.082065	ERLIN2
ENSG00000120159	9	26840683	26892802	120	17	218623	1.391	0.082108	CAAP1
ENSG00000132749	11	68474908	68519032	85	7	218623	1.391	0.082113	MTL5
ENSG00000111344	12	113536624	113574044	159	12	218623	1.3908	0.082139	RASAL1
ENSG00000116396	1	110753965	110825722	135	20	218623	1.3907	0.082164	KCNC4
ENSG00000168172	8	42752075	42885682	253	7	218623	1.3906	0.082167	HOOK3
ENSG00000124784	6	7389729	7418270	71	10	218623	1.3906	0.082173	RIOK1
ENSG00000179837	3	51428731	51435330	9	3	218623	1.3905	0.082187	RBM15B
ENSG00000152092	1	176826438	177134109	629	47	218623	1.3903	0.082213	ASTN1
ENSG00000188997	11	77882295	77899868	56	7	218623	1.39	0.082267	KCTD21
ENSG00000168787	6	29364416	29365448	9	2	218623	1.3897	0.082315	OR12D2
ENSG00000116991	1	232533711	232697304	355	21	218623	1.3894	0.082354	SIPA1L2
ENSG00000156194	4	76781020	76823724	53	14	218623	1.3893	0.082377	PPEF2
ENSG00000042813	7	49890017	50160925	457	19	218623	1.3889	0.082425	ZPBP
ENSG00000126214	14	104028233	104167888	317	20	218623	1.3889	0.082432	KLC1
ENSG00000145050	3	51422478	51426828	8	2	218623	1.3889	0.082438	MANF
ENSG00000166833	11	19372271	20143144	1417	181	218623	1.3885	0.082499	NAV2
ENSG00000148842	10	104678050	104849978	466	22	218623	1.3878	0.082603	CNNM2
ENSG00000142002	19	4675236	4724685	70	14	218623	1.3878	0.082606	DPP9
ENSG00000172336	7	100303676	100305118	1	1	218623	1.3875	0.082639	POP7
ENSG00000127586	16	838046	850737	75	11	218623	1.3866	0.082788	CHTF18
ENSG00000167967	16	2273567	2285743	15	4	218623	1.3864	0.08281	E4F1
ENSG00000174080	11	66330934	66336312	15	3	218623	1.3862	0.082846	CTSF
ENSG00000141522	17	79825597	79829282	6	2	218623	1.3861	0.082863	ARHGDIA
ENSG00000146166	6	63985856	64029882	45	13	218623	1.385	0.083031	LGSN
ENSG00000130518	19	18367908	18385319	105	12	218623	1.3847	0.083079	KIAA1683
ENSG00000249590	22	30805244	30824977	46	11	218623	1.3845	0.083099	RP4-539M6.19
ENSG00000129038	15	74218330	74244478	50	9	218623	1.3844	0.083114	LOXL1
ENSG00000249160	5	10505108	10522196	48	6	218623	1.3844	0.083121	RP11-1C1.5
ENSG00000175336	12	56754353	56756607	3	2	218623	1.3841	0.083166	APOF
ENSG00000134900	13	103249353	103331521	141	14	218623	1.3841	0.083167	TPP2
ENSG00000162949	2	30945637	31043408	290	45	218623	1.3837	0.083227	CAPN13
ENSG00000114544	3	125725198	125820404	375	16	218623	1.3833	0.083281	SLC41A3
ENSG00000117560	1	172628154	172636014	10	3	218623	1.3833	0.083282	FASLG
ENSG00000134548	12	21679241	21690311	18	4	218623	1.3832	0.083304	C12orf39
ENSG00000128191	22	20067755	20099400	105	11	218623	1.3831	0.083319	DGCR8
ENSG00000185332	17	79285074	79304474	59	8	218623	1.383	0.08334	TMEM105
ENSG00000269074	2	11603927	11606274	8	2	218623	1.3829	0.08335	AC099344.1
ENSG00000213949	5	52083730	52255040	480	56	218623	1.3829	0.083353	ITGA1
ENSG00000172543	11	65647280	65651212	8	4	218623	1.3828	0.083361	CTSW
ENSG00000175216	11	46764598	46867847	152	15	218623	1.3821	0.083469	CKAP5
ENSG00000233670	17	10725792	10741762	14	5	218623	1.3821	0.083476	PIRT
ENSG00000174521	19	40721965	40724306	1	1	218623	1.3819	0.083505	TTC9B
ENSG00000007255	19	45666186	45681495	22	4	218623	1.3814	0.083572	TRAPPC6A
ENSG00000182379	12	57610578	57620232	14	5	218623	1.3813	0.083586	NXPH4
ENSG00000161542	17	74305567	74380602	234	29	218623	1.3812	0.083608	PRPSAP1
ENSG00000157551	21	39529128	39679279	366	26	218623	1.381	0.08364	KCNJ15
ENSG00000125447	17	73232694	73258444	51	6	218623	1.381	0.083647	GGA3
ENSG00000138030	2	27309615	27323640	17	3	218623	1.3809	0.083654	KHK
ENSG00000146457	6	160146617	160177351	88	12	218623	1.3802	0.083766	WTAP
ENSG00000117298	1	21543740	21671997	293	30	218623	1.3801	0.083773	ECE1
ENSG00000131653	16	2205699	2228130	24	6	218623	1.3799	0.083812	TRAF7
ENSG00000136160	13	78469616	78493903	48	11	218623	1.3798	0.083823	EDNRB
ENSG00000228008	3	49941278	49954370	14	4	218623	1.3797	0.083846	CTD-2330K9.3
ENSG00000082497	1	210406144	210419976	10	5	218623	1.3793	0.083904	SERTAD4
ENSG00000135222	4	70820974	70826725	13	3	218623	1.3791	0.083925	CSN2
ENSG00000212864	9	140114707	140116033	1	1	218623	1.3786	0.08401	RNF208
ENSG00000143748	1	224415036	224518089	203	15	218623	1.3786	0.084014	NVL
ENSG00000137501	11	85405267	85522184	293	17	218623	1.3782	0.084066	SYTL2
ENSG00000177483	2	238707032	238751451	100	12	218623	1.378	0.084101	RBM44
ENSG00000065882	4	37892708	38140796	764	66	218623	1.378	0.084104	TBC1D1
ENSG00000158092	3	136581050	136668665	231	9	218623	1.3779	0.084112	NCK1
ENSG00000078808	1	1152288	1167411	100	4	218623	1.3776	0.084167	SDF4
ENSG00000184140	15	102345902	102346876	1	1	218623	1.377	0.084259	OR4F6
ENSG00000170954	19	53611132	53636330	50	5	218623	1.3769	0.084266	ZNF415
ENSG00000157554	21	39751949	40033704	616	73	218623	1.3767	0.084305	ERG
ENSG00000090316	4	1283639	1333935	318	18	218623	1.3764	0.084353	MAEA
ENSG00000063245	19	56186592	56221224	104	14	218623	1.376	0.084418	EPN1
ENSG00000004660	17	3763609	3798185	30	11	218623	1.3749	0.084574	CAMKK1
ENSG00000172175	18	56338618	56417371	236	21	218623	1.3749	0.084589	MALT1
ENSG00000124508	6	26383324	26395102	47	8	218623	1.3746	0.084622	BTN2A2
ENSG00000084092	4	57829536	57844989	47	11	218623	1.3746	0.084634	NOA1
ENSG00000222047	10	75669727	75682535	12	3	218623	1.3744	0.084653	C10orf55
ENSG00000028116	2	58134786	58387055	471	29	218623	1.3737	0.084771	VRK2
ENSG00000147488	8	53023399	53373519	566	55	218623	1.3737	0.084771	ST18
ENSG00000166313	11	6416355	6440644	30	12	218623	1.3736	0.084789	APBB1
ENSG00000102452	13	101706130	102068843	1098	76	218623	1.373	0.084871	NALCN
ENSG00000171475	17	38375556	38440388	110	9	218623	1.3728	0.084914	WIPF2
ENSG00000248485	1	161228517	161255240	79	11	218623	1.3727	0.084929	PCP4L1
ENSG00000172432	6	43573053	43596899	42	9	218623	1.3725	0.084959	GTPBP2
ENSG00000171944	11	5152922	5153872	1	1	218623	1.3724	0.084969	OR52A5
ENSG00000114786	3	52009066	52023199	18	8	218623	1.3722	0.085004	ABHD14A-ACY1
ENSG00000243989	3	52009066	52023213	18	8	218623	1.3722	0.085004	ACY1
ENSG00000145685	5	77781038	78065844	307	52	218623	1.3718	0.085055	LHFPL2
ENSG00000100344	22	44319619	44360368	135	11	218623	1.3718	0.085061	PNPLA3
ENSG00000170848	19	43406231	43423715	2	1	218623	1.3716	0.085089	PSG6
ENSG00000182463	20	51588946	52111869	1006	141	218623	1.3714	0.08513	TSHZ2
ENSG00000169857	15	34158428	34331377	659	37	218623	1.3711	0.085175	AVEN
ENSG00000083168	8	41786997	41909508	121	8	218623	1.3708	0.085219	KAT6A
ENSG00000113272	5	157158205	157168456	35	6	218623	1.3707	0.085239	THG1L
ENSG00000196584	7	152341864	152373250	103	15	218623	1.3706	0.085246	XRCC2
ENSG00000132604	16	69389464	69442474	62	12	218623	1.3704	0.085278	TERF2
ENSG00000136925	9	100362362	100395962	22	10	218623	1.37	0.08535	TSTD2
ENSG00000232629	6	32723875	32731311	56	4	218623	1.3697	0.085392	HLA-DQB2
ENSG00000137522	11	71639747	71708643	173	8	218623	1.3696	0.085404	RNF121
ENSG00000124155	20	44044717	44054884	9	5	218623	1.3696	0.085406	PIGT
ENSG00000147649	8	98656407	98740998	161	14	218623	1.3691	0.085483	MTDH
ENSG00000008323	12	6419602	6437672	17	4	218623	1.369	0.085501	PLEKHG6
ENSG00000175592	11	65659520	65668044	18	6	218623	1.369	0.085507	FOSL1
ENSG00000070476	3	126156444	126194762	134	17	218623	1.3688	0.085538	ZXDC
ENSG00000256269	11	118955576	118964259	4	2	218623	1.3686	0.085558	HMBS
ENSG00000016402	6	137321108	137366298	78	18	218623	1.3683	0.085611	IL20RA
ENSG00000180917	16	71315292	71323618	22	6	218623	1.368	0.085658	CMTR2
ENSG00000168917	3	136537489	136574734	116	6	218623	1.3679	0.085666	SLC35G2
ENSG00000135925	2	219745085	219764303	18	3	218623	1.3679	0.085675	WNT10A
ENSG00000109101	17	26833261	26865914	62	10	218623	1.3672	0.085776	FOXN1
ENSG00000116704	1	67465015	67519782	161	14	218623	1.3671	0.085795	SLC35D1
ENSG00000134262	1	114437370	114447823	18	6	218623	1.3665	0.085895	AP4B1
ENSG00000188321	19	9434448	9461838	44	5	218623	1.3664	0.085908	ZNF559
ENSG00000130558	9	137967268	138013025	166	31	218623	1.3657	0.086013	OLFM1
ENSG00000135723	16	67263290	67281561	25	7	218623	1.3656	0.086025	FHOD1
ENSG00000180251	2	103089762	103150431	241	15	218623	1.3653	0.086075	SLC9A4
ENSG00000113838	3	186263862	186288332	62	9	218623	1.3652	0.086088	TBCCD1
ENSG00000204052	6	43474707	43478424	8	2	218623	1.365	0.086123	LRRC73
ENSG00000166068	15	38544527	38649450	331	8	218623	1.3649	0.086147	SPRED1
ENSG00000114861	3	71003844	71633140	1073	108	218623	1.3646	0.086182	FOXP1
ENSG00000170175	17	7348380	7361026	33	5	218623	1.3645	0.086203	CHRNB1
ENSG00000185483	1	64239693	64647181	794	60	218623	1.3644	0.086218	ROR1
ENSG00000157933	1	2160134	2241558	159	32	218623	1.3644	0.086226	SKI
ENSG00000107771	10	86088342	86278273	635	22	218623	1.3644	0.086227	CCSER2
ENSG00000196236	22	41253081	41363838	76	12	218623	1.3642	0.086249	XPNPEP3
ENSG00000198685	3	128290843	128294929	16	6	218623	1.3641	0.086269	C3orf27
ENSG00000189114	19	45682003	45685059	6	3	218623	1.3639	0.086305	BLOC1S3
ENSG00000184226	13	66876967	67804468	1851	115	218623	1.3639	0.086307	PCDH9
ENSG00000215906	1	23279536	23291831	23	8	218623	1.3636	0.086348	LACTBL1
ENSG00000149201	11	86085778	86134151	128	20	218623	1.3635	0.086363	CCDC81
ENSG00000116266	1	109289296	109352148	207	12	218623	1.3631	0.086433	STXBP3
ENSG00000142453	19	10982189	11033453	54	12	218623	1.363	0.086449	CARM1
ENSG00000109906	11	113930315	114121398	489	73	218623	1.3627	0.086494	ZBTB16
ENSG00000254550	11	76813886	76814377	2	1	218623	1.3626	0.0865	OMP
ENSG00000165023	9	93372114	93405386	115	20	218623	1.3623	0.08655	DIRAS2
ENSG00000167528	12	48733791	48745197	36	7	218623	1.3622	0.086561	ZNF641
ENSG00000178764	8	123793633	123986750	269	64	218623	1.3622	0.086571	ZHX2
ENSG00000141337	17	66255323	66418872	336	53	218623	1.3622	0.086573	ARSG
ENSG00000130023	6	170151718	170181680	110	13	218623	1.3622	0.086575	ERMARD
ENSG00000269430	21	45879814	45882078	6	2	218623	1.3616	0.086665	LRRC3DN
ENSG00000151150	10	61786056	62493248	2100	80	218623	1.3613	0.086704	ANK3
ENSG00000187918	11	5474638	5475707	8	3	218623	1.3611	0.086744	OR51I2
ENSG00000132305	2	86371055	86422893	166	7	218623	1.3607	0.086797	IMMT
ENSG00000135502	12	58013310	58019934	5	2	218623	1.3603	0.086874	SLC26A10
ENSG00000105523	19	49104067	49118111	36	7	218623	1.36	0.086916	FAM83E
ENSG00000176624	18	48700920	48744674	80	8	218623	1.3597	0.086965	MEX3C
ENSG00000174130	4	38825336	38858438	144	11	218623	1.3592	0.087034	TLR6
ENSG00000164056	4	124317950	124324910	12	5	218623	1.3586	0.087138	SPRY1
ENSG00000150873	2	11273179	11286916	59	6	218623	1.3581	0.087219	C2orf50
ENSG00000170876	3	14166440	14185179	45	12	218623	1.3579	0.087241	TMEM43
ENSG00000137055	9	26904081	26947461	168	15	218623	1.3577	0.087279	PLAA
ENSG00000114770	3	183637722	183735803	262	15	218623	1.3574	0.087328	ABCC5
ENSG00000160410	19	41082757	41097305	24	7	218623	1.3573	0.087336	SHKBP1
ENSG00000198478	6	80341000	80413372	204	25	218623	1.3573	0.087337	SH3BGRL2
ENSG00000185238	11	20409076	20530840	279	14	218623	1.3573	0.08734	PRMT3
ENSG00000172086	2	88326724	88355248	27	4	218623	1.3572	0.087353	KRCC1
ENSG00000178795	11	76927603	77012732	304	16	218623	1.3568	0.087418	GDPD4
ENSG00000152270	11	14665269	14892350	318	19	218623	1.3568	0.087419	PDE3B
ENSG00000196150	8	146076632	146127553	68	7	218623	1.3563	0.087498	ZNF250
ENSG00000110906	12	109886461	109915349	141	12	218623	1.3562	0.08752	KCTD10
ENSG00000133731	8	82570196	82598928	82	16	218623	1.3557	0.0876	IMPA1
ENSG00000106006	7	27185015	27190222	16	4	218623	1.3552	0.087683	HOXA6
ENSG00000100162	22	42334725	42343168	30	4	218623	1.3548	0.087735	CENPM
ENSG00000047849	3	47892182	48130769	245	20	218623	1.3548	0.087741	MAP4
ENSG00000173801	17	39775692	39943183	440	26	218623	1.3548	0.087744	JUP
ENSG00000163684	3	58291974	58310422	82	9	218623	1.3547	0.087753	RPP14
ENSG00000254614	11	64945077	64949305	10	4	218623	1.3538	0.087904	AP003068.23
ENSG00000186111	19	3630181	3700477	124	16	218623	1.3537	0.087915	PIP5K1C
ENSG00000184787	21	46188955	46221934	64	10	218623	1.3535	0.087944	UBE2G2
ENSG00000205220	16	67968405	67970990	2	1	218623	1.3532	0.087989	PSMB10
ENSG00000140563	15	94774767	95023632	571	77	218623	1.3527	0.088075	MCTP2
ENSG00000131116	19	44111371	44124026	22	5	218623	1.3526	0.088095	ZNF428
ENSG00000101441	20	23666277	23669677	8	3	218623	1.3523	0.088134	CST4
ENSG00000134371	1	193091147	193223031	302	14	218623	1.3522	0.088156	CDC73
ENSG00000006788	17	10201401	10276447	188	23	218623	1.3515	0.088263	MYH13
ENSG00000125652	19	6372444	6375042	2	1	218623	1.3514	0.088283	ALKBH7
ENSG00000164066	4	128544426	128647892	141	20	218623	1.351	0.088344	INTU
ENSG00000168887	2	85833777	85839189	3	2	218623	1.351	0.088348	C2orf68
ENSG00000262664	17	1945327	1946724	4	1	218623	1.351	0.088349	OVCA2
ENSG00000111897	6	122764499	122792967	68	10	218623	1.3508	0.088373	SERINC1
ENSG00000083099	6	90277863	90348472	154	20	218623	1.3505	0.08843	LYRM2
ENSG00000164366	5	196986	218330	86	8	218623	1.3504	0.088446	CCDC127
ENSG00000164081	3	51696709	51738339	39	14	218623	1.35	0.088506	TEX264
ENSG00000240764	5	140868808	140892546	71	15	218623	1.3498	0.088547	PCDHGC5
ENSG00000108292	17	36861795	36886056	14	6	218623	1.3498	0.088547	MLLT6
ENSG00000146054	5	180620924	180632293	56	8	218623	1.3494	0.088598	TRIM7
ENSG00000136819	9	132589569	132598142	62	4	218623	1.3493	0.088623	C9orf78
ENSG00000123415	12	54558529	54582778	56	8	218623	1.3488	0.088697	SMUG1
ENSG00000188269	19	14903302	14946188	131	23	218623	1.3488	0.088703	OR7A5
ENSG00000260537	16	70333097	70400163	64	21	218623	1.3484	0.088764	RP11-529K1.3
ENSG00000268657	14	92038788	92041383	7	2	218623	1.3483	0.088777	AL133373.1
ENSG00000130226	7	153584182	154685995	2746	258	218623	1.3476	0.088886	DPP6
ENSG00000136918	9	127615755	127620160	12	2	218623	1.3469	0.089002	WDR38
ENSG00000137392	6	35762759	35765088	9	5	218623	1.3469	0.089007	CLPS
ENSG00000167394	16	31072164	31085641	25	4	218623	1.3467	0.089031	ZNF668
ENSG00000121388	13	19756173	19761496	41	2	218623	1.3467	0.089036	RP11-408E5.4
ENSG00000188505	19	39687601	39692524	2	1	218623	1.3462	0.089114	NCCRP1
ENSG00000169258	5	176022803	176037134	13	7	218623	1.3457	0.089196	GPRIN1
ENSG00000213699	2	26987152	27004099	25	3	218623	1.3457	0.0892	SLC35F6
ENSG00000242419	5	140864741	140892546	76	15	218623	1.3456	0.089208	PCDHGC4
ENSG00000130529	19	49660998	49715093	179	16	218623	1.3454	0.089244	TRPM4
ENSG00000141759	18	77732867	77793949	72	10	218623	1.3452	0.089284	TXNL4A
ENSG00000229183	11	60989688	61018929	6	3	218623	1.3437	0.08952	PGA4
ENSG00000256713	11	61008514	61018920	6	3	218623	1.3437	0.08952	PGA5
ENSG00000182851	8	144295068	144299044	20	4	218623	1.3435	0.089556	GPIHBP1
ENSG00000164961	8	126036502	126104082	290	10	218623	1.3435	0.089557	KIAA0196
ENSG00000179615	12	55968199	55969128	1	1	218623	1.3434	0.089573	OR2AP1
ENSG00000126705	1	27860546	27930942	76	9	218623	1.3432	0.089599	AHDC1
ENSG00000166908	12	57984957	57997198	23	5	218623	1.3432	0.089604	PIP4K2C
ENSG00000183876	5	149675906	149718870	69	9	218623	1.3431	0.089618	ARSI
ENSG00000175137	1	249104648	249120832	20	3	218623	1.3431	0.089621	SH3BP5L
ENSG00000183049	10	12391481	12877545	1326	138	218623	1.3431	0.089622	CAMK1D
ENSG00000167797	11	67273968	67276120	3	1	218623	1.3423	0.089741	CDK2AP2
ENSG00000058866	3	185823457	186080026	424	77	218623	1.3422	0.089772	DGKG
ENSG00000180921	8	144806103	144815971	30	4	218623	1.3419	0.089808	FAM83H
ENSG00000125285	13	95361886	95364389	1	1	218623	1.3419	0.089813	SOX21
ENSG00000146476	6	151773422	151791236	52	8	218623	1.3419	0.089821	C6orf211
ENSG00000110876	12	109015686	109027735	21	7	218623	1.3418	0.089826	SELPLG
ENSG00000102908	16	69598997	69738569	267	14	218623	1.3417	0.089848	NFAT5
ENSG00000177627	12	48876286	48890295	66	9	218623	1.3412	0.089921	C12orf54
ENSG00000112562	6	168841831	169073984	864	74	218623	1.341	0.089952	SMOC2
ENSG00000146776	7	105245514	105517050	636	96	218623	1.341	0.089967	ATXN7L1
ENSG00000170632	7	102715328	102740205	25	8	218623	1.3409	0.089981	ARMC10
ENSG00000158077	11	7041677	7092539	227	18	218623	1.3406	0.090031	NLRP14
ENSG00000148672	10	88810243	88854623	90	12	218623	1.3399	0.090138	GLUD1
ENSG00000180667	1	207217194	207226325	13	3	218623	1.3397	0.09017	YOD1
ENSG00000171109	3	179065480	179112719	86	10	218623	1.3397	0.090179	MFN1
ENSG00000251258	6	112668532	112672498	12	2	218623	1.3394	0.090215	RFPL4B
ENSG00000136531	2	166095912	166248818	435	30	218623	1.3394	0.090223	SCN2A
ENSG00000103044	16	69139467	69152622	19	6	218623	1.3391	0.090264	HAS3
ENSG00000267534	19	10334520	10341948	9	3	218623	1.3391	0.090276	S1PR2
ENSG00000215455	21	45958864	45960078	7	1	218623	1.3387	0.090328	KRTAP10-1
ENSG00000169519	11	28129795	28355054	287	17	218623	1.3381	0.090429	METTL15
ENSG00000183831	1	173578700	173639001	48	11	218623	1.338	0.090452	ANKRD45
ENSG00000198477	22	22838767	22863505	39	5	218623	1.3378	0.090477	ZNF280B
ENSG00000137714	11	110300607	110335605	110	8	218623	1.3378	0.090485	FDX1
ENSG00000112561	6	41651716	41703997	147	24	218623	1.3376	0.090513	TFEB
ENSG00000187608	1	948803	949920	4	1	218623	1.3374	0.090541	ISG15
ENSG00000105258	19	36604612	36606248	3	2	218623	1.337	0.090607	POLR2I
ENSG00000215549	13	26442061	26455095	8	3	218623	1.3366	0.090669	AL138815.1
ENSG00000151694	2	9628615	9695921	114	9	218623	1.3364	0.090704	ADAM17
ENSG00000087269	4	2939660	2965112	67	9	218623	1.3361	0.090756	NOP14
ENSG00000163545	1	205271187	205290883	45	12	218623	1.3361	0.090764	NUAK2
ENSG00000157335	16	70207225	70221264	2	1	218623	1.336	0.090781	CLEC18C
ENSG00000166598	12	104323885	104347423	91	17	218623	1.3359	0.090788	HSP90B1
ENSG00000124157	20	43849941	43853099	10	2	218623	1.3356	0.090845	SEMG2
ENSG00000165061	8	40388109	40755352	1076	71	218623	1.3355	0.090857	ZMAT4
ENSG00000110492	11	46402306	46405375	3	1	218623	1.3353	0.090896	MDK
ENSG00000103496	16	31044210	31054296	20	4	218623	1.3351	0.090916	STX4
ENSG00000243232	5	140345820	140391936	65	16	218623	1.335	0.090936	PCDHAC2
ENSG00000105072	19	16607122	16632163	59	7	218623	1.3348	0.090976	C19orf44
ENSG00000181035	19	19174808	19223697	71	12	218623	1.3348	0.090976	SLC25A42
ENSG00000111783	12	106976685	107156581	303	25	218623	1.3347	0.090994	RFX4
ENSG00000204616	6	30070674	30080883	76	19	218623	1.3345	0.091027	TRIM31
ENSG00000173598	12	93771659	93797024	76	10	218623	1.3343	0.09106	NUDT4
ENSG00000125538	2	113587328	113594480	13	3	218623	1.3342	0.091065	IL1B
ENSG00000174899	3	157261035	157395538	350	36	218623	1.3338	0.091138	C3orf55
ENSG00000106479	7	149535456	149564568	34	7	218623	1.3337	0.091144	ZNF862
ENSG00000183638	8	10463859	10569697	212	39	218623	1.3335	0.091176	RP1L1
ENSG00000198805	14	20937113	20945253	22	4	218623	1.3334	0.091206	PNP
ENSG00000166794	15	64448011	64455404	17	4	218623	1.3331	0.091246	PPIB
ENSG00000138443	2	204192942	204312446	201	24	218623	1.333	0.09126	ABI2
ENSG00000179862	1	41326729	41328018	9	2	218623	1.3328	0.091295	CITED4
ENSG00000204704	6	29011990	29013017	3	1	218623	1.3322	0.091394	OR2W1
ENSG00000079102	8	92967203	93115514	36	17	218623	1.3322	0.091403	RUNX1T1
ENSG00000143297	1	157483167	157522310	75	8	218623	1.332	0.09143	FCRL5
ENSG00000164707	7	135365985	135414006	92	12	218623	1.3317	0.091477	SLC13A4
ENSG00000204899	13	73282495	73301825	16	7	218623	1.3313	0.091545	MZT1
ENSG00000106341	7	31726329	31748069	53	12	218623	1.3313	0.091548	PPP1R17
ENSG00000137496	11	71709587	71716761	13	3	218623	1.3306	0.091663	IL18BP
ENSG00000165204	9	125562370	125563395	2	1	218623	1.3304	0.091686	OR1K1
ENSG00000139626	12	53585102	53601091	30	7	218623	1.3304	0.091692	ITGB7
ENSG00000015592	8	27092840	27115937	83	10	218623	1.3298	0.091789	STMN4
ENSG00000205336	16	57644564	57698944	125	35	218623	1.3296	0.091829	GPR56
ENSG00000041880	3	51976361	51982883	12	4	218623	1.3296	0.091832	PARP3
ENSG00000182132	5	169780491	170163636	877	117	218623	1.3296	0.091833	KCNIP1
ENSG00000128039	4	56212276	56239263	79	13	218623	1.3294	0.091852	SRD5A3
ENSG00000197647	19	12125547	12146556	33	4	218623	1.3294	0.091861	ZNF433
ENSG00000132434	7	55433141	55501435	186	12	218623	1.3293	0.091879	LANCL2
ENSG00000106733	9	77675489	77703133	98	14	218623	1.3291	0.091912	NMRK1
ENSG00000197586	20	25176329	25207365	62	13	218623	1.3289	0.091947	ENTPD6
ENSG00000111144	12	96394606	96437298	125	13	218623	1.3282	0.092058	LTA4H
ENSG00000120329	5	140682196	140683612	4	1	218623	1.3274	0.092181	SLC25A2
ENSG00000159625	16	57728705	57765717	100	14	218623	1.3274	0.092184	CCDC135
ENSG00000139970	14	60062694	60337684	489	28	218623	1.3273	0.092211	RTN1
ENSG00000215203	4	42895284	43032675	477	35	218623	1.3272	0.092218	GRXCR1
ENSG00000169045	5	179041179	179061785	82	14	218623	1.327	0.09225	HNRNPH1
ENSG00000149926	16	30035748	30064299	51	6	218623	1.3269	0.092268	FAM57B
ENSG00000119487	9	128199672	128469513	486	23	218623	1.3268	0.092282	MAPKAP1
ENSG00000186007	1	205350506	205425082	196	20	218623	1.3268	0.092289	LEMD1
ENSG00000017260	3	130569439	130735556	219	25	218623	1.3265	0.092331	ATP2C1
ENSG00000136868	9	115983808	116028674	149	20	218623	1.3265	0.092343	SLC31A1
ENSG00000172775	16	57186378	57220028	57	10	218623	1.326	0.092426	FAM192A
ENSG00000136950	9	127624409	127640003	17	3	218623	1.3257	0.092465	ARPC5L
ENSG00000124181	20	39765600	39811629	58	15	218623	1.3257	0.092476	PLCG1
ENSG00000112699	6	1624041	2245926	1029	95	218623	1.3253	0.092539	GMDS
ENSG00000188761	1	114420790	114430169	23	6	218623	1.3252	0.092556	BCL2L15
ENSG00000100167	22	42372276	42394225	55	10	218623	1.3249	0.092598	2022-09-03
ENSG00000136379	15	80972025	81047962	268	22	218623	1.3247	0.09263	ABHD17C
ENSG00000197774	16	1823208	1831709	19	6	218623	1.3245	0.09267	EME2
ENSG00000136542	2	158114110	158170723	158	11	218623	1.3245	0.092675	GALNT5
ENSG00000196605	19	9862669	9903856	30	5	218623	1.3243	0.092702	ZNF846
ENSG00000134769	18	32073254	32471808	906	23	218623	1.3243	0.092708	DTNA
ENSG00000106537	7	16793160	16824161	94	14	218623	1.3238	0.092781	TSPAN13
ENSG00000163083	2	121103719	121109384	6	3	218623	1.3235	0.092828	INHBB
ENSG00000188011	2	242811752	242815975	16	3	218623	1.3232	0.092889	CXXC11
ENSG00000188981	4	3246096	3273465	93	9	218623	1.3231	0.092903	MSANTD1
ENSG00000110958	12	57057127	57082159	64	11	218623	1.3228	0.092952	PTGES3
ENSG00000172007	4	140374386	140397763	46	3	218623	1.3227	0.092962	RAB33B
ENSG00000148154	9	114659046	114697649	190	26	218623	1.3225	0.093004	UGCG
ENSG00000006047	17	7191571	7197934	5	2	218623	1.3224	0.093014	YBX2
ENSG00000138303	10	73856278	73976892	202	13	218623	1.3224	0.093018	ASCC1
ENSG00000184385	21	43522244	43528644	33	5	218623	1.3223	0.093035	C21orf128
ENSG00000126814	14	61438169	61448076	4	2	218623	1.3214	0.09318	TRMT5
ENSG00000104972	19	55085346	55148979	333	13	218623	1.3206	0.09332	LILRB1
ENSG00000111678	12	7052141	7055166	6	4	218623	1.3199	0.093437	C12orf57
ENSG00000170959	11	30851916	31391357	662	24	218623	1.3198	0.093446	DCDC1
ENSG00000150455	11	126152960	126168740	55	13	218623	1.319	0.093576	TIRAP
ENSG00000137171	6	43008515	43042837	88	11	218623	1.319	0.093587	KLC4
ENSG00000005001	16	2902728	2908171	15	4	218623	1.3189	0.093599	PRSS22
ENSG00000175697	3	119883492	120003941	355	25	218623	1.3189	0.093605	GPR156
ENSG00000182329	2	202937978	203062585	328	26	218623	1.3186	0.093652	AC079354.1
ENSG00000163810	3	44916100	44956482	172	14	218623	1.3175	0.093836	TGM4
ENSG00000108883	17	42927311	42977030	160	17	218623	1.3173	0.093871	EFTUD2
ENSG00000168546	8	21547915	21669869	166	41	218623	1.3171	0.093905	GFRA2
ENSG00000116729	1	68564142	68698803	422	61	218623	1.3167	0.093964	WLS
ENSG00000120699	13	37572953	37583750	2	1	218623	1.3167	0.093978	EXOSC8
ENSG00000178997	15	41474923	41522941	207	11	218623	1.3163	0.094044	EXD1
ENSG00000162433	1	65613232	65697828	96	11	218623	1.3162	0.094055	AK4
ENSG00000134982	5	112043195	112181936	206	24	218623	1.3161	0.094073	APC
ENSG00000182053	11	49050504	49059579	24	4	218623	1.3159	0.094105	TRIM49B
ENSG00000103034	16	58496750	58547532	63	23	218623	1.3156	0.09415	NDRG4
ENSG00000166428	14	105391153	105399574	32	4	218623	1.3155	0.094167	PLD4
ENSG00000151729	4	186064395	186071536	10	5	218623	1.3155	0.094173	SLC25A4
ENSG00000165322	10	32094365	32217742	201	17	218623	1.3154	0.09419	ARHGAP12
ENSG00000089693	12	6857170	6876641	58	9	218623	1.3153	0.094197	MLF2
ENSG00000121905	1	33351595	33364042	18	6	218623	1.3153	0.094201	HPCA
ENSG00000254673	8	42873567	42932477	76	6	218623	1.3152	0.094229	RP11-598P20.5
ENSG00000145384	4	120238405	120243545	47	4	218623	1.315	0.094247	FABP2
ENSG00000148660	10	75572259	75634343	78	8	218623	1.315	0.094256	CAMK2G
ENSG00000188629	19	9435021	9493293	97	6	218623	1.3149	0.09427	ZNF177
ENSG00000183091	2	152341850	152591001	445	37	218623	1.3146	0.094323	NEB
ENSG00000112701	6	76311225	76427997	268	15	218623	1.3146	0.094327	SENP6
ENSG00000168101	16	4743695	4745860	2	1	218623	1.3144	0.094348	NUDT16L1
ENSG00000102904	16	67840668	67866051	37	7	218623	1.314	0.094419	TSNAXIP1
ENSG00000162496	1	12627939	12677737	168	30	218623	1.3138	0.094464	DHRS3
ENSG00000175792	3	127783621	127872757	80	9	218623	1.3137	0.094473	RUVBL1
ENSG00000151470	4	130014472	130037795	90	10	218623	1.3137	0.094481	C4orf33
ENSG00000198876	9	34086385	34127397	127	15	218623	1.3135	0.094504	DCAF12
ENSG00000213424	17	38810917	38821433	7	3	218623	1.3134	0.09453	KRT222
ENSG00000175764	9	124584207	124855885	701	46	218623	1.3132	0.094553	TTLL11
ENSG00000173040	4	5544499	5711275	469	47	218623	1.3132	0.094563	EVC2
ENSG00000086475	10	13359424	13390297	100	13	218623	1.313	0.094589	SEPHS1
ENSG00000125457	17	73262309	73267308	6	2	218623	1.313	0.094597	MIF4GD
ENSG00000141027	17	15932471	16121499	335	11	218623	1.3125	0.094668	NCOR1
ENSG00000075420	3	171757418	172119455	521	65	218623	1.3125	0.094672	FNDC3B
ENSG00000111605	12	69633317	69668138	34	8	218623	1.3124	0.094685	CPSF6
ENSG00000184349	5	106712590	107006596	455	76	218623	1.3113	0.094879	EFNA5
ENSG00000197502	14	50300810	50311552	5	3	218623	1.3104	0.095032	AL627171.1
ENSG00000144749	3	66429221	66551687	192	28	218623	1.3104	0.095035	LRIG1
ENSG00000178741	15	75212132	75230509	44	6	218623	1.3103	0.095055	COX5A
ENSG00000168329	3	39304985	39323226	40	14	218623	1.3102	0.095067	CX3CR1
ENSG00000113068	5	139624624	139682706	101	8	218623	1.3101	0.095089	PFDN1
ENSG00000270011	19	9434850	9493293	98	6	218623	1.31	0.095106	ZNF559-ZNF177
ENSG00000106178	7	75440983	75452674	69	13	218623	1.3099	0.095107	CCL24
ENSG00000167037	22	25202236	25323545	437	53	218623	1.3099	0.095114	SGSM1
ENSG00000176148	11	33060963	33127489	263	20	218623	1.3097	0.09515	TCP11L1
ENSG00000038002	4	178351924	178363657	27	9	218623	1.3097	0.095151	AGA
ENSG00000162630	1	193148175	193155784	12	3	218623	1.3097	0.095155	B3GALT2
ENSG00000145506	5	1008944	1039058	95	14	218623	1.3096	0.095167	NKD2
ENSG00000182117	15	34633917	34635378	13	3	218623	1.3095	0.095181	NOP10
ENSG00000160183	21	43791999	43816955	93	27	218623	1.3094	0.095199	TMPRSS3
ENSG00000196248	11	123847368	123848488	6	3	218623	1.3093	0.095218	OR10S1
ENSG00000099365	16	31000577	31021949	34	6	218623	1.3091	0.095244	STX1B
ENSG00000172922	11	65482367	65488418	15	5	218623	1.3091	0.095246	RNASEH2C
ENSG00000085552	1	159896829	159915386	29	5	218623	1.309	0.095263	IGSF9
ENSG00000197044	19	11877815	11894893	97	6	218623	1.309	0.095274	ZNF441
ENSG00000125430	17	14204400	14252721	103	27	218623	1.3089	0.095282	HS3ST3B1
ENSG00000248487	3	52005442	52015212	11	4	218623	1.3087	0.095318	ABHD14A
ENSG00000005436	2	75879126	75938115	149	13	218623	1.3086	0.095333	GCFC2
ENSG00000248835	1	54635333	54637997	8	4	218623	1.3084	0.095365	AL357673.1
ENSG00000125846	20	18269121	18297640	83	14	218623	1.3083	0.095391	ZNF133
ENSG00000136010	12	105413568	105478355	242	24	218623	1.308	0.095442	ALDH1L2
ENSG00000124074	16	67696848	67701168	4	2	218623	1.3078	0.095467	ENKD1
ENSG00000151233	12	42475647	42538681	158	16	218623	1.3077	0.09549	GXYLT1
ENSG00000242950	7	92097694	92107300	21	7	218623	1.3072	0.095569	ERVW-1
ENSG00000105996	7	27139721	27142430	2	1	218623	1.3071	0.095593	HOXA2
ENSG00000167941	17	41831099	41836156	1	1	218623	1.307	0.095601	SOST
ENSG00000006715	7	38762563	38971994	632	29	218623	1.3065	0.095695	VPS41
ENSG00000165730	10	70587298	70655188	191	24	218623	1.3064	0.095713	STOX1
ENSG00000172053	3	49133365	49142553	10	3	218623	1.3063	0.095718	QARS
ENSG00000150722	2	182818968	182996125	349	38	218623	1.3063	0.095722	PPP1R1C
ENSG00000134986	5	110998318	111333161	766	51	218623	1.3062	0.095734	NREP
ENSG00000136603	3	170075466	170114623	101	11	218623	1.3059	0.095789	SKIL
ENSG00000184224	11	67370351	67374177	8	3	218623	1.3059	0.095799	C11orf72
ENSG00000111215	12	10977559	11324212	1620	17	218623	1.3058	0.095803	PRR4
ENSG00000262039	17	47448102	47554350	259	36	218623	1.3056	0.095839	RP11-81K2.1
ENSG00000179008	14	60863187	60982261	272	11	218623	1.3056	0.095845	C14orf39
ENSG00000151503	11	134020014	134095348	126	28	218623	1.3055	0.095855	NCAPD3
ENSG00000149177	11	48002113	48189670	377	22	218623	1.3049	0.095957	PTPRJ
ENSG00000171060	8	10530147	10558103	26	9	218623	1.3048	0.095982	C8orf74
ENSG00000181215	4	5958845	5991545	150	23	218623	1.3046	0.096009	C4orf50
ENSG00000269279	1	116915890	116926718	22	4	218623	1.3042	0.096089	AL136376.1
ENSG00000121060	17	54965270	54991399	4	2	218623	1.3038	0.096143	TRIM25
ENSG00000216895	7	155403925	155437899	65	7	218623	1.3038	0.096149	AC009403.2
ENSG00000135912	2	219575568	219620139	92	5	218623	1.3031	0.096276	TTLL4
ENSG00000176222	19	44376515	44405537	60	5	218623	1.303	0.09629	ZNF404
ENSG00000185008	3	75955846	77699115	4053	196	218623	1.3025	0.096377	ROBO2
ENSG00000084764	2	27193480	27250064	65	5	218623	1.302	0.096462	MAPRE3
ENSG00000108852	17	41952725	41987068	94	8	218623	1.302	0.096466	MPP2
ENSG00000134627	11	94277006	94354587	196	26	218623	1.3018	0.096489	PIWIL4
ENSG00000075336	18	71815746	71826197	50	4	218623	1.3018	0.09649	TIMM21
ENSG00000125650	19	6375159	6379069	10	3	218623	1.3015	0.096539	PSPN
ENSG00000147862	9	14081842	14398982	485	90	218623	1.3015	0.096542	NFIB
ENSG00000145782	5	115163893	115177555	22	5	218623	1.3013	0.096576	ATG12
ENSG00000213759	4	70065669	70080449	47	7	218623	1.3013	0.096581	UGT2B11
ENSG00000257355	19	12128703	12163782	57	5	218623	1.3013	0.096582	CTD-2006C1.10
ENSG00000137460	4	153857504	153900848	88	21	218623	1.3012	0.096595	FHDC1
ENSG00000133195	17	70642088	71088851	1148	129	218623	1.3012	0.096603	SLC39A11
ENSG00000110344	11	118230300	118269926	71	10	218623	1.3011	0.096609	UBE4A
ENSG00000158865	16	24857162	24922949	135	16	218623	1.3008	0.096655	SLC5A11
ENSG00000154640	21	18965971	18985265	10	3	218623	1.2997	0.096851	BTG3
ENSG00000172757	11	65590493	65629497	83	13	218623	1.2995	0.096888	CFL1
ENSG00000215910	1	11821844	11849642	154	11	218623	1.2995	0.096891	C1orf167
ENSG00000179431	11	35639735	35642419	1	1	218623	1.2994	0.096899	FJX1
ENSG00000149932	16	29952206	29984373	14	7	218623	1.2983	0.097093	TMEM219
ENSG00000166535	12	8975068	9039597	167	16	218623	1.298	0.097144	A2ML1
ENSG00000169609	15	83657193	83680393	46	8	218623	1.298	0.097152	C15orf40
ENSG00000146477	6	160769300	160876014	241	19	218623	1.2977	0.0972	SLC22A3
ENSG00000172273	11	118992297	119006752	40	4	218623	1.2976	0.097205	HINFP
ENSG00000089050	20	18467184	18477887	29	8	218623	1.2971	0.097294	RBBP9
ENSG00000107614	10	17184253	17244053	210	10	218623	1.2971	0.0973	TRDMT1
ENSG00000163888	3	183977001	183979251	3	1	218623	1.2969	0.097341	CAMK2N2
ENSG00000269693	19	12636534	12691789	105	19	218623	1.2968	0.097345	CTD-2192J16.20
ENSG00000080824	14	102547075	102606036	124	16	218623	1.2967	0.097373	HSP90AA1
ENSG00000163623	4	85413140	85419603	1	1	218623	1.2961	0.097462	NKX6-1
ENSG00000198825	10	121485609	121588652	204	13	218623	1.2961	0.097467	INPP5F
ENSG00000112294	6	24495080	24537435	198	23	218623	1.2959	0.097507	ALDH5A1
ENSG00000109991	11	57105848	57138073	89	12	218623	1.2959	0.097513	P2RX3
ENSG00000231145	2	190642909	190643157	2	1	218623	1.2958	0.097515	AC013468.1
ENSG00000163530	3	109012635	109035364	39	11	218623	1.2958	0.097528	DPPA2
ENSG00000164946	9	14734664	14910993	454	70	218623	1.2957	0.097535	FREM1
ENSG00000130713	9	133569108	133580248	16	5	218623	1.2955	0.097568	EXOSC2
ENSG00000124391	16	88704999	88706881	2	1	218623	1.2954	0.0976	IL17C
ENSG00000174574	1	39456895	39471731	5	3	218623	1.2951	0.097635	AKIRIN1
ENSG00000198792	22	38615298	38669040	62	16	218623	1.295	0.097655	TMEM184B
ENSG00000075043	20	62037542	62103993	239	29	218623	1.295	0.097656	KCNQ2
ENSG00000198650	16	71599563	71611033	26	8	218623	1.2949	0.097681	TAT
ENSG00000124459	19	44416781	44439430	63	5	218623	1.2948	0.097688	ZNF45
ENSG00000134463	10	11784365	11806069	61	6	218623	1.2947	0.097717	ECHDC3
ENSG00000185479	12	52840435	52845910	13	4	218623	1.2944	0.097766	KRT6B
ENSG00000267120	19	36230153	36236333	24	7	218623	1.2941	0.097808	AD000671.6
ENSG00000114554	3	126707437	126756235	138	18	218623	1.294	0.097837	PLXNA1
ENSG00000158816	1	20617412	20681387	171	21	218623	1.2939	0.097857	VWA5B1
ENSG00000127249	3	193119866	193310900	394	36	218623	1.2935	0.097922	ATP13A4
ENSG00000166455	16	81087102	81110872	61	4	218623	1.2931	0.097983	C16orf46
ENSG00000167771	11	63678693	63684316	4	1	218623	1.2928	0.098038	RCOR2
ENSG00000173214	6	111580551	111592370	23	6	218623	1.2926	0.098067	KIAA1919
ENSG00000015153	12	42550906	42632151	148	16	218623	1.2923	0.09813	YAF2
ENSG00000272636	17	5810	31427	22	4	218623	1.2922	0.098146	DOC2B
ENSG00000184276	11	71544246	71548756	5	2	218623	1.2921	0.098165	DEFB108B
ENSG00000007944	6	16129356	16148479	36	7	218623	1.2913	0.098305	MYLIP
ENSG00000170234	5	159488808	159546430	58	8	218623	1.2908	0.098391	PWWP2A
ENSG00000103184	16	5008318	5069159	126	23	218623	1.2908	0.098391	SEC14L5
ENSG00000169085	8	67372238	67430759	103	22	218623	1.2905	0.098437	C8orf46
ENSG00000116337	1	110158726	110174673	35	9	218623	1.2901	0.098509	AMPD2
ENSG00000180988	11	5841544	5842578	10	2	218623	1.2901	0.098509	OR52N2
ENSG00000156510	10	70980059	71027315	107	22	218623	1.29	0.09852	HKDC1
ENSG00000173641	1	16340523	16346089	46	5	218623	1.2899	0.098541	HSPB7
ENSG00000242384	17	34581086	34808061	2	1	218623	1.2892	0.098663	TBC1D3H
ENSG00000161583	17	34745936	34808104	2	1	218623	1.2892	0.098663	TBC1D3G
ENSG00000137876	15	55473004	55489265	64	9	218623	1.2886	0.098772	RSL24D1
ENSG00000141574	17	80278900	80291950	53	2	218623	1.2885	0.098787	SECTM1
ENSG00000152292	2	85645844	85664152	59	13	218623	1.2884	0.098811	SH2D6
ENSG00000114857	3	42642106	42690227	108	8	218623	1.2883	0.09882	NKTR
ENSG00000164920	8	99956631	99964332	6	2	218623	1.2882	0.098841	OSR2
ENSG00000176105	18	721588	812547	174	16	218623	1.2881	0.098851	YES1
ENSG00000185792	19	56219798	56249768	90	21	218623	1.288	0.098873	NLRP9
ENSG00000064601	20	44518783	44527459	12	4	218623	1.2876	0.098945	CTSA
ENSG00000000971	1	196621008	196716634	245	17	218623	1.2876	0.098946	CFH
ENSG00000125740	19	45971253	45978437	22	5	218623	1.2874	0.09898	FOSB
ENSG00000112245	6	64231666	64293492	108	14	218623	1.2869	0.099064	PTP4A1
ENSG00000204371	6	31847536	31865464	57	20	218623	1.2868	0.09909	EHMT2
ENSG00000162543	1	20512578	20522541	5	2	218623	1.286	0.099221	UBXN10
ENSG00000125746	19	46110252	46148887	58	12	218623	1.2854	0.099327	EML2
ENSG00000145283	4	87744621	87770416	42	9	218623	1.2853	0.099348	SLC10A6
ENSG00000124688	6	43597277	43608689	21	6	218623	1.2852	0.099368	MAD2L1BP
ENSG00000156966	2	232260254	232265875	9	3	218623	1.2848	0.099431	B3GNT7
ENSG00000123836	1	207222801	207254369	38	8	218623	1.2847	0.099451	PFKFB2
ENSG00000166478	11	9481866	9550071	121	14	218623	1.2846	0.09947	ZNF143
ENSG00000164118	4	175204828	175254531	88	17	218623	1.2845	0.099491	CEP44
ENSG00000028839	6	134273308	134311570	77	6	218623	1.2843	0.09952	TBPL1
ENSG00000104228	8	27142404	27168836	42	8	218623	1.2841	0.099548	TRIM35
ENSG00000166037	11	95523129	95565857	158	12	218623	1.2839	0.099594	CEP57
ENSG00000135333	6	93949738	94129265	403	50	218623	1.2838	0.099601	EPHA7
ENSG00000062194	5	56469775	56560506	131	28	218623	1.2836	0.099639	GPBP1
ENSG00000145861	5	159774758	159797648	55	8	218623	1.2831	0.099727	C1QTNF2
ENSG00000169951	16	30565085	30569819	5	3	218623	1.283	0.099749	ZNF764
ENSG00000187231	2	179966419	180129517	419	25	218623	1.2828	0.099779	SESTD1
ENSG00000008441	19	13106422	13209610	141	15	218623	1.2826	0.099808	NFIX
ENSG00000140807	16	50582241	50670647	122	17	218623	1.2826	0.09982	NKD1
ENSG00000161265	19	36233365	36236346	10	4	218623	1.2824	0.099844	U2AF1L4
ENSG00000235705	10	81266126	81270678	13	3	218623	1.2823	0.099876	AL133481.1
ENSG00000133812	11	9800214	10315754	1643	35	218623	1.282	0.099927	SBF2
ENSG00000099999	22	30773835	30817760	120	19	218623	1.2816	0.099995	RNF215
ENSG00000090861	16	70286198	70323446	32	16	218623	1.2815	0.10001	AARS
ENSG00000172466	18	32912176	32925446	26	5	218623	1.2811	0.10007	ZNF24
ENSG00000243729	6	29323007	29399744	350	24	218623	1.2797	0.10032	OR5V1
ENSG00000164338	5	72861268	72877794	43	5	218623	1.2796	0.10034	UTP15
ENSG00000108576	17	28521337	28563020	59	12	218623	1.2795	0.10037	SLC6A4
ENSG00000173261	5	145463949	145483932	42	3	218623	1.2792	0.10042	PLAC8L1
ENSG00000096401	6	44355262	44418163	117	20	218623	1.2791	0.10043	CDC5L
ENSG00000172673	6	128029217	128239776	314	28	218623	1.279	0.10045	THEMIS
ENSG00000125337	6	168396921	168445769	135	22	218623	1.279	0.10045	KIF25
ENSG00000174373	14	36007558	36278510	338	14	218623	1.2783	0.10057	RALGAPA1
ENSG00000165119	9	86582998	86595569	16	5	218623	1.278	0.10062	HNRNPK
ENSG00000173401	12	75728419	75764340	62	6	218623	1.278	0.10062	GLIPR1L1
ENSG00000117000	1	40627045	40706593	39	10	218623	1.2778	0.10066	RLF
ENSG00000112706	6	76630832	76782395	224	40	218623	1.2778	0.10066	IMPG1
ENSG00000099250	10	33466420	33625190	578	53	218623	1.2776	0.1007	NRP1
ENSG00000038358	16	67906926	67918406	13	3	218623	1.2774	0.10073	EDC4
ENSG00000088247	19	6413359	6424805	8	4	218623	1.2772	0.10076	KHSRP
ENSG00000099984	22	24322339	24326106	1	1	218623	1.2769	0.10082	GSTT2
ENSG00000170128	1	200842083	200843306	3	2	218623	1.2768	0.10083	GPR25
ENSG00000176246	14	20528204	20529142	10	2	218623	1.2766	0.10087	OR4L1
ENSG00000141391	18	12407895	12432237	97	17	218623	1.2763	0.10093	SLMO1
ENSG00000187109	12	76438670	76478813	54	6	218623	1.2759	0.101	NAP1L1
ENSG00000149091	11	46354455	46402104	63	12	218623	1.2757	0.10102	DGKZ
ENSG00000167230	17	35732928	35749662	15	7	218623	1.2751	0.10114	C17orf78
ENSG00000132591	17	27181956	27188085	13	1	218623	1.2749	0.10117	ERAL1
ENSG00000007376	16	834974	838397	8	3	218623	1.2748	0.10118	RPUSD1
ENSG00000167978	16	2802330	2822539	25	7	218623	1.2748	0.10119	SRRM2
ENSG00000107816	10	102756375	102767593	8	4	218623	1.2747	0.10121	LZTS2
ENSG00000165495	11	125034583	125303285	495	63	218623	1.2745	0.10124	PKNOX2
ENSG00000151005	4	164392257	164395047	2	1	218623	1.2743	0.10128	TKTL2
ENSG00000119242	12	124403207	124457378	61	16	218623	1.2741	0.10131	CCDC92
ENSG00000181392	19	36494209	36499695	3	2	218623	1.274	0.10134	SYNE4
ENSG00000184110	16	28699879	28747051	1	1	218623	1.2738	0.10136	EIF3C
ENSG00000258417	8	133036467	133097902	167	20	218623	1.2738	0.10137	OC90
ENSG00000083817	19	58082934	58090295	8	3	218623	1.2738	0.10137	ZNF416
ENSG00000251503	1	10490159	10512210	43	6	218623	1.2735	0.10142	APITD1-CORT
ENSG00000175279	1	10490159	10512210	43	6	218623	1.2735	0.10142	APITD1
ENSG00000196867	19	57050317	57068169	51	10	218623	1.2732	0.10147	ZFP28
ENSG00000160993	7	102096685	102105323	25	6	218623	1.2724	0.10161	ALKBH4
ENSG00000165409	14	81421333	81612646	627	49	218623	1.2724	0.10162	TSHR
ENSG00000161381	17	37219556	37310647	299	27	218623	1.2724	0.10162	PLXDC1
ENSG00000167850	17	72537247	72542282	24	6	218623	1.2718	0.10172	CD300C
ENSG00000142444	19	11039409	11044211	14	5	218623	1.2717	0.10173	C19orf52
ENSG00000161904	6	33738979	33756913	79	9	218623	1.2708	0.10191	LEMD2
ENSG00000174173	3	101280706	101285290	10	3	218623	1.2707	0.10192	TRMT10C
ENSG00000134283	12	42632249	42853517	576	18	218623	1.2706	0.10194	PPHLN1
ENSG00000016391	3	53846362	53880417	103	20	218623	1.2704	0.10197	CHDH
ENSG00000174405	13	108859787	108870716	17	4	218623	1.2702	0.10201	LIG4
ENSG00000173705	3	33191537	33260707	170	18	218623	1.2701	0.10202	SUSD5
ENSG00000198093	19	52392477	52408293	43	6	218623	1.27	0.10204	ZNF649
ENSG00000204188	6	33551515	33556803	14	6	218623	1.2692	0.10218	GGNBP1
ENSG00000165458	11	71934745	71950149	29	7	218623	1.269	0.10222	INPPL1
ENSG00000205981	3	180701497	180707562	5	3	218623	1.2689	0.10223	DNAJC19
ENSG00000269026	19	58193413	58264943	160	20	218623	1.269	0.10223	AC003006.7
ENSG00000185046	12	99120235	100378432	2104	148	218623	1.2689	0.10224	ANKS1B
ENSG00000198633	19	52932440	52955568	34	6	218623	1.2684	0.10233	ZNF534
ENSG00000213139	3	186256230	186264491	9	3	218623	1.2683	0.10234	CRYGS
ENSG00000177576	18	47008028	47013622	15	5	218623	1.268	0.1024	C18orf32
ENSG00000155066	2	95940201	95957056	12	4	218623	1.2679	0.10242	PROM2
ENSG00000168026	3	39149152	39180394	128	15	218623	1.2675	0.1025	TTC21A
ENSG00000177335	8	144120626	144141359	71	4	218623	1.2669	0.10259	C8orf31
ENSG00000164442	6	139693393	139695757	4	1	218623	1.2662	0.10272	CITED2
ENSG00000112578	6	41888926	41900784	24	8	218623	1.2658	0.10279	BYSL
ENSG00000154359	8	12579403	12613582	64	8	218623	1.2658	0.10279	LONRF1
ENSG00000167799	11	67395409	67397401	4	2	218623	1.2657	0.10281	NUDT8
ENSG00000171425	19	56146825	56156988	23	6	218623	1.2655	0.10285	ZNF581
ENSG00000187595	17	40177594	40217383	31	12	218623	1.2654	0.10287	ZNF385C
ENSG00000152689	2	33661391	33789817	303	48	218623	1.2649	0.10295	RASGRP3
ENSG00000174125	4	38792298	38858438	249	19	218623	1.2647	0.103	TLR1
ENSG00000115252	2	183004763	183387919	1147	54	218623	1.2645	0.10303	PDE1A
ENSG00000142197	21	37529080	37666572	478	51	218623	1.2645	0.10303	DOPEY2
ENSG00000179409	17	647654	657239	35	8	218623	1.2644	0.10304	GEMIN4
ENSG00000100028	22	24951471	25005947	48	16	218623	1.2636	0.10319	SNRPD3
ENSG00000104611	8	19171128	19253729	250	37	218623	1.2633	0.10325	SH2D4A
ENSG00000165309	10	23216953	23326518	250	23	218623	1.2629	0.10331	ARMC3
ENSG00000164494	6	107473761	107780768	453	38	218623	1.2624	0.1034	PDSS2
ENSG00000139517	13	28120050	28194541	236	24	218623	1.2624	0.10341	LNX2
ENSG00000088356	20	30532758	30539895	2	1	218623	1.2619	0.1035	PDRG1
ENSG00000170191	20	25593571	25604811	21	3	218623	1.2618	0.10351	NANP
ENSG00000004838	3	50378541	50384283	3	1	218623	1.2617	0.10352	ZMYND10
ENSG00000148655	10	77360998	78319925	1517	133	218623	1.2618	0.10352	C10orf11
ENSG00000111817	6	116575336	116762424	429	40	218623	1.2616	0.10354	DSE
ENSG00000173715	11	66511922	66610987	98	19	218623	1.2615	0.10356	C11orf80
ENSG00000204683	10	21414692	21435488	25	6	218623	1.2614	0.10359	C10orf113
ENSG00000131187	5	176829141	176836577	5	3	218623	1.2613	0.1036	F12
ENSG00000231500	6	33239787	33244287	23	5	218623	1.261	0.10365	RPS18
ENSG00000081320	2	196998290	197041227	67	13	218623	1.2609	0.10367	STK17B
ENSG00000253857	8	56074043	56077287	1	1	218623	1.2606	0.10372	RP11-386G21.2
ENSG00000134453	10	6130950	6159420	95	20	218623	1.2595	0.10392	RBM17
ENSG00000166169	10	103338639	103348027	17	2	218623	1.259	0.10402	POLL
ENSG00000050628	1	71318036	71513491	490	46	218623	1.2589	0.10403	PTGER3
ENSG00000163472	1	156252726	156262976	15	3	218623	1.2587	0.10406	TMEM79
ENSG00000253426	8	9009252	9025646	5	3	218623	1.2588	0.10406	RP11-10A14.4
ENSG00000165806	10	115438942	115490662	168	18	218623	1.2581	0.10418	CASP7
ENSG00000132394	3	127872297	128127485	345	18	218623	1.2579	0.10421	EEFSEC
ENSG00000164221	5	114602885	114632528	38	9	218623	1.2578	0.10423	CCDC112
ENSG00000100625	14	61176246	61191066	14	5	218623	1.2577	0.10424	SIX4
ENSG00000235268	11	94758422	94760760	4	2	218623	1.2576	0.10427	KDM4E
ENSG00000130520	19	18417040	18434084	32	7	218623	1.257	0.10438	LSM4
ENSG00000250644	11	1768897	1780281	20	6	218623	1.2566	0.10445	RP11-295K3.1
ENSG00000176731	8	86126311	86132650	10	2	218623	1.2566	0.10446	C8orf59
ENSG00000153930	17	54188319	54589020	585	51	218623	1.2557	0.1046	ANKFN1
ENSG00000134644	1	31404353	31538838	229	19	218623	1.2555	0.10465	PUM1
ENSG00000179520	12	100750857	100815837	153	23	218623	1.2551	0.10471	SLC17A8
ENSG00000136816	9	132565432	132573560	16	4	218623	1.2551	0.10473	TOR1B
ENSG00000154822	3	16844159	17132086	852	36	218623	1.2548	0.10477	PLCL2
ENSG00000152404	11	107197071	107328572	456	25	218623	1.2548	0.10478	CWF19L2
ENSG00000100433	14	88649113	88793251	325	53	218623	1.2546	0.10482	KCNK10
ENSG00000140939	16	67204057	67209643	5	2	218623	1.2545	0.10483	NOL3
ENSG00000188938	9	96208776	96215874	20	5	218623	1.2545	0.10484	FAM120AOS
ENSG00000158604	7	44617493	44621886	12	4	218623	1.2544	0.10485	TMED4
ENSG00000076604	17	27071002	27077974	8	2	218623	1.2542	0.10489	TRAF4
ENSG00000166159	12	1929433	1945918	46	13	218623	1.2541	0.10491	LRTM2
ENSG00000167302	17	79202077	79212891	18	5	218623	1.2541	0.10491	ENTHD2
ENSG00000197927	2	132479948	132524973	41	6	218623	1.254	0.10493	C2orf27A
ENSG00000166426	15	78632666	78640572	7	5	218623	1.2535	0.10502	CRABP1
ENSG00000104129	15	41060067	41099675	79	10	218623	1.2533	0.10505	DNAJC17
ENSG00000126217	13	113548692	113754053	522	64	218623	1.2525	0.10519	MCF2L
ENSG00000133706	5	145492601	145562223	287	5	218623	1.2525	0.1052	LARS
ENSG00000221882	17	3181193	3182268	3	1	218623	1.2519	0.1053	OR3A2
ENSG00000141627	18	46570039	46987717	1076	25	218623	1.2514	0.10539	DYM
ENSG00000168268	3	52558386	52569070	26	4	218623	1.2507	0.10552	NT5DC2
ENSG00000125375	14	50779044	50802276	75	4	218623	1.2504	0.10558	ATP5S
ENSG00000116748	1	115215719	115238239	51	13	218623	1.2501	0.10563	AMPD1
ENSG00000145721	5	96427574	96478576	34	7	218623	1.2501	0.10564	LIX1
ENSG00000108771	17	40253422	40264751	33	5	218623	1.2499	0.10567	DHX58
ENSG00000164849	7	1084212	1098897	100	13	218623	1.2489	0.10586	GPR146
ENSG00000163697	4	40812044	41218731	1333	65	218623	1.2481	0.10599	APBB2
ENSG00000105610	19	12995237	12997995	4	2	218623	1.2481	0.10599	KLF1
ENSG00000205784	19	4890449	4902879	46	8	218623	1.2472	0.10616	ARRDC5
ENSG00000162998	2	183698002	183731890	79	12	218623	1.2469	0.10622	FRZB
ENSG00000155530	7	133812052	133949343	329	8	218623	1.2467	0.10625	LRGUK
ENSG00000081148	3	100941390	101039404	185	12	218623	1.2461	0.10636	IMPG2
ENSG00000198353	12	54410715	54449813	39	8	218623	1.2461	0.10636	HOXC4
ENSG00000162063	16	2479395	2508855	12	6	218623	1.2459	0.10641	CCNF
ENSG00000198842	1	167063282	167098402	93	14	218623	1.2452	0.10652	DUSP27
ENSG00000184845	5	174867042	174871211	6	2	218623	1.245	0.10656	DRD1
ENSG00000170891	4	5016313	5021199	8	3	218623	1.2448	0.10659	CYTL1
ENSG00000004534	3	49977440	50137478	319	13	218623	1.2447	0.10663	RBM6
ENSG00000133114	13	45563687	45607746	113	14	218623	1.2447	0.10663	GPALPP1
ENSG00000142039	19	41816094	41830788	27	3	218623	1.2445	0.10665	CCDC97
ENSG00000197081	6	160390131	160534539	303	37	218623	1.2444	0.10667	IGF2R
ENSG00000099977	22	24313554	24322660	1	1	218623	1.2442	0.10672	DDT
ENSG00000125149	16	67143861	67182442	38	7	218623	1.2439	0.10676	C16orf70
ENSG00000170348	14	75598173	75643334	69	6	218623	1.2438	0.10679	TMED10
ENSG00000131471	17	41003201	41010147	3	1	218623	1.2435	0.10685	AOC3
ENSG00000171606	19	58694396	58724928	76	14	218623	1.2434	0.10685	ZNF274
ENSG00000069329	16	46690054	46723430	8	2	218623	1.2432	0.10689	VPS35
ENSG00000181195	8	57349233	57359293	27	6	218623	1.243	0.10693	PENK
ENSG00000119684	14	75480467	75518235	65	5	218623	1.2425	0.10702	MLH3
ENSG00000268387	1	161190160	161192296	10	2	218623	1.2423	0.10707	AL590714.1
ENSG00000073067	7	1022835	1029276	26	8	218623	1.2422	0.10707	CYP2W1
ENSG00000101557	18	158383	214629	80	10	218623	1.2417	0.10718	USP14
ENSG00000165525	14	50249997	50319921	50	14	218623	1.2406	0.10737	NEMF
ENSG00000166278	6	31865562	31913449	159	28	218623	1.2406	0.10738	C2
ENSG00000111716	12	21788276	21910791	178	9	218623	1.2399	0.1075	LDHB
ENSG00000118432	6	88849583	88876078	33	10	218623	1.2397	0.10754	CNR1
ENSG00000105668	19	36157715	36169367	49	7	218623	1.2395	0.10757	UPK1A
ENSG00000093000	22	45559722	45583896	70	6	218623	1.2395	0.10757	NUP50
ENSG00000187957	2	230222345	230579274	975	74	218623	1.2395	0.10759	DNER
ENSG00000131389	3	14444076	14530857	164	33	218623	1.2393	0.10761	SLC6A6
ENSG00000175220	11	46698630	46722165	27	8	218623	1.239	0.10767	ARHGAP1
ENSG00000120656	1	28915835	28969597	66	11	218623	1.2386	0.10775	TAF12
ENSG00000137364	6	18128542	18155305	98	13	218623	1.2384	0.10778	TPMT
ENSG00000076685	10	104845940	104953056	278	16	218623	1.2384	0.10778	NT5C2
ENSG00000227782	17	15943505	15943994	1	1	218623	1.2382	0.10781	AC002553.1
ENSG00000160050	1	32665987	32670988	2	1	218623	1.2379	0.10788	CCDC28B
ENSG00000174516	11	66234216	66244808	17	3	218623	1.2379	0.10788	PELI3
ENSG00000198046	19	56950694	56989434	48	7	218623	1.2378	0.1079	ZNF667
ENSG00000184730	16	28505970	28510291	6	2	218623	1.2375	0.10795	APOBR
ENSG00000148110	9	97136833	97223324	304	15	218623	1.2369	0.10807	HIATL1
ENSG00000139832	13	111175417	111214080	180	22	218623	1.2365	0.10813	RAB20
ENSG00000166793	11	57412560	57417417	6	4	218623	1.2365	0.10814	YPEL4
ENSG00000136247	7	6617065	6629005	34	5	218623	1.2364	0.10815	ZDHHC4
ENSG00000100473	14	31343720	31364271	15	9	218623	1.236	0.10824	COCH
ENSG00000154001	14	63838075	64010092	490	24	218623	1.236	0.10824	PPP2R5E
ENSG00000102901	16	67862060	67881714	23	4	218623	1.2357	0.10829	CENPT
ENSG00000083642	13	33160564	33352157	319	6	218623	1.2355	0.10832	PDS5B
ENSG00000188038	16	67918708	67922758	5	3	218623	1.2353	0.10835	NRN1L
ENSG00000153832	2	230787018	230877825	124	20	218623	1.2353	0.10836	FBXO36
ENSG00000138709	4	128982423	129144086	344	14	218623	1.2347	0.10847	LARP1B
ENSG00000258864	5	112162910	112203279	78	16	218623	1.2346	0.10849	CTC-554D6.1
ENSG00000121904	1	33979609	34631443	1177	140	218623	1.2344	0.10853	CSMD2
ENSG00000113558	5	133484633	133512729	56	7	218623	1.2342	0.10856	SKP1
ENSG00000134551	12	11081835	11084940	7	2	218623	1.2342	0.10857	PRH2
ENSG00000115317	2	74756504	74760472	3	2	218623	1.2339	0.10862	HTRA2
ENSG00000137106	9	37422663	37436987	17	5	218623	1.2339	0.10862	GRHPR
ENSG00000243501	6	73919469	73972919	159	20	218623	1.2338	0.10864	RP11-257K9.8
ENSG00000257138	7	141672431	141673573	3	1	218623	1.2337	0.10866	TAS2R38
ENSG00000115310	2	55199325	55339757	366	28	218623	1.2336	0.10867	RTN4
ENSG00000105136	19	57999079	58006048	26	3	218623	1.2335	0.10869	ZNF419
ENSG00000121570	3	109044988	109056419	39	6	218623	1.2333	0.10873	DPPA4
ENSG00000149124	11	58407899	58499447	145	26	218623	1.2331	0.10877	GLYAT
ENSG00000003056	12	9092959	9102551	27	5	218623	1.2331	0.10877	M6PR
ENSG00000179456	1	244214585	244220778	2	1	218623	1.2331	0.10878	ZBTB18
ENSG00000162618	1	79355449	79472403	387	22	218623	1.233	0.10879	ELTD1
ENSG00000172456	1	59762310	60233347	1044	55	218623	1.2327	0.10884	FGGY
ENSG00000157483	15	59427113	59665099	647	52	218623	1.2326	0.10886	MYO1E
ENSG00000168872	16	70380732	70407286	28	9	218623	1.2323	0.10892	DDX19A
ENSG00000133318	11	63448918	63527363	91	8	218623	1.2321	0.10896	RTN3
ENSG00000168646	17	63524681	63557765	74	17	218623	1.2319	0.109	AXIN2
ENSG00000104731	16	87730091	87799598	321	20	218623	1.2318	0.10901	KLHDC4
ENSG00000182552	4	184560788	184580378	43	9	218623	1.2317	0.10902	RWDD4
ENSG00000167965	16	2254249	2259417	7	3	218623	1.2317	0.10904	MLST8
ENSG00000124067	16	67977377	68003504	29	7	218623	1.2316	0.10905	SLC12A4
ENSG00000164972	9	34379017	34397830	38	8	218623	1.2313	0.10911	C9orf24
ENSG00000158055	1	24645812	24690972	75	19	218623	1.2311	0.10913	GRHL3
ENSG00000204283	17	75875109	75878659	10	3	218623	1.2308	0.10921	FLJ45079
ENSG00000159263	21	38071433	38122218	84	29	218623	1.2306	0.10924	SIM2
ENSG00000109184	4	52709166	52783003	64	5	218623	1.2303	0.1093	DCUN1D4
ENSG00000127951	7	76822688	76829143	5	3	218623	1.23	0.10935	FGL2
ENSG00000180304	15	64979772	64995480	23	4	218623	1.2298	0.10938	OAZ2
ENSG00000127074	1	192605275	192629390	48	3	218623	1.2296	0.10942	RGS13
ENSG00000104412	8	109455830	109499145	95	10	218623	1.2295	0.10944	EMC2
ENSG00000169607	2	113493930	113522254	54	7	218623	1.2293	0.10948	CKAP2L
ENSG00000176020	3	49754267	49761349	5	3	218623	1.2293	0.10948	AMIGO3
ENSG00000173540	3	49754277	49761384	5	3	218623	1.2293	0.10948	GMPPB
ENSG00000185658	21	40556102	40693485	353	16	218623	1.2293	0.10949	BRWD1
ENSG00000149806	11	64888100	64889945	2	1	218623	1.2291	0.10952	FAU
ENSG00000227868	1	23337327	23342343	1	1	218623	1.229	0.10954	C1orf234
ENSG00000171302	17	76987799	77005949	77	13	218623	1.2288	0.10958	CANT1
ENSG00000144644	3	30767692	30936257	508	33	218623	1.2285	0.10962	GADL1
ENSG00000118690	6	109169619	109295186	263	21	218623	1.2285	0.10962	ARMC2
ENSG00000144837	3	119316689	119348658	79	13	218623	1.2283	0.10967	PLA1A
ENSG00000134086	3	10182692	10193904	37	6	218623	1.228	0.10972	VHL
ENSG00000184056	15	91541646	91565833	70	9	218623	1.2279	0.10975	VPS33B
ENSG00000204296	6	32256303	32339684	798	20	218623	1.2277	0.10977	C6orf10
ENSG00000107249	9	3824127	4348392	1626	158	218623	1.2276	0.1098	GLIS3
ENSG00000197629	11	58975983	58980424	7	3	218623	1.227	0.10991	MPEG1
ENSG00000088827	20	3667617	3687775	92	13	218623	1.227	0.10992	SIGLEC1
ENSG00000148634	10	69681665	69835105	294	17	218623	1.2265	0.11001	HERC4
ENSG00000076650	19	33571786	33621448	145	9	218623	1.2259	0.11012	GPATCH1
ENSG00000177628	1	155204243	155214490	21	3	218623	1.2259	0.11013	GBA
ENSG00000035928	4	39289076	39367995	89	9	218623	1.2258	0.11014	RFC1
ENSG00000184009	17	79476997	79490873	62	10	218623	1.2257	0.11015	ACTG1
ENSG00000026025	10	17270258	17279592	15	5	218623	1.2253	0.11023	VIM
ENSG00000116761	1	70876901	70905534	36	12	218623	1.2252	0.11025	CTH
ENSG00000198924	10	115594488	115614142	10	6	218623	1.2252	0.11025	DCLRE1A
ENSG00000254986	11	66247484	66277130	63	5	218623	1.2251	0.11027	DPP3
ENSG00000154914	17	9548015	9633008	168	20	218623	1.2249	0.11031	USP43
ENSG00000185069	12	53161939	53171129	28	6	218623	1.2246	0.11036	KRT76
ENSG00000266202	17	26125832	26220391	143	16	218623	1.2246	0.11037	RP1-66C13.4
ENSG00000205549	9	16203933	16276311	243	39	218623	1.2243	0.11041	C9orf92
ENSG00000145293	4	83351715	83382244	75	13	218623	1.2243	0.11042	ENOPH1
ENSG00000173992	11	66360292	66373490	14	4	218623	1.2242	0.11043	CCS
ENSG00000118971	12	4382938	4414516	32	12	218623	1.2236	0.11055	CCND2
ENSG00000256162	6	131148546	131158275	40	8	218623	1.2228	0.1107	SMLR1
ENSG00000018236	12	41086244	41466220	1090	50	218623	1.2228	0.1107	CNTN1
ENSG00000226180	16	87727144	87729753	10	3	218623	1.2226	0.11074	AC010536.1
ENSG00000173250	5	145892666	145895753	4	2	218623	1.2223	0.11079	GPR151
ENSG00000132423	6	99817276	99842080	76	11	218623	1.2223	0.11079	COQ3
ENSG00000075429	17	64831235	64881603	176	40	218623	1.2223	0.1108	CACNG5
ENSG00000179915	2	50145643	51259674	3056	115	218623	1.2222	0.11082	NRXN1
ENSG00000168028	3	39448180	39454033	39	4	218623	1.2222	0.11082	RPSA
ENSG00000165733	10	43278249	43330385	166	15	218623	1.2222	0.11082	BMS1
ENSG00000108242	10	96443251	96495947	140	14	218623	1.222	0.11084	CYP2C18
ENSG00000123240	10	13141449	13180291	81	16	218623	1.2212	0.11101	OPTN
ENSG00000147905	9	37120536	37358146	185	19	218623	1.221	0.11105	ZCCHC7
ENSG00000168769	4	106067032	106200973	321	28	218623	1.2208	0.11108	TET2
ENSG00000186432	3	160212783	160283376	76	10	218623	1.2207	0.11109	KPNA4
ENSG00000186666	12	50231573	50236912	12	3	218623	1.2205	0.11114	BCDIN3D
ENSG00000167613	19	54865362	54882165	13	7	218623	1.2205	0.11114	LAIR1
ENSG00000080573	19	10070237	10121147	277	29	218623	1.2204	0.11116	COL5A3
ENSG00000163875	1	37958176	37980375	60	10	218623	1.2198	0.11127	MEAF6
ENSG00000155158	9	15163620	15307358	353	42	218623	1.219	0.11143	TTC39B
ENSG00000129535	14	24549316	24584223	41	11	218623	1.2188	0.11146	NRL
ENSG00000130347	6	107018903	107077373	244	14	218623	1.2187	0.11149	RTN4IP1
ENSG00000136213	7	2443223	2474242	45	9	218623	1.2186	0.1115	CHST12
ENSG00000203985	1	54474412	54483856	24	4	218623	1.2185	0.11151	LDLRAD1
ENSG00000169760	3	173114074	174004434	1915	112	218623	1.2185	0.11151	NLGN1
ENSG00000161036	7	102105376	102113615	33	5	218623	1.2182	0.11157	LRWD1
ENSG00000159214	1	44457031	44462200	6	3	218623	1.217	0.11181	CCDC24
ENSG00000115364	2	75873909	75917977	117	13	218623	1.2169	0.11182	MRPL19
ENSG00000162878	2	42275160	42285668	33	5	218623	1.2165	0.1119	PKDCC
ENSG00000104826	19	49519237	49520338	6	2	218623	1.2162	0.11196	LHB
ENSG00000136935	9	127640646	127710771	91	11	218623	1.2161	0.11197	GOLGA1
ENSG00000112964	5	42423879	42721979	706	37	218623	1.2161	0.11198	GHR
ENSG00000250733	8	140943416	140946190	7	3	218623	1.2159	0.11201	C8orf17
ENSG00000138115	10	96796530	96829254	156	15	218623	1.2153	0.11213	CYP2C8
ENSG00000138785	4	106603784	106817143	451	12	218623	1.2151	0.11217	INTS12
ENSG00000158296	20	45186463	45304714	233	50	218623	1.2146	0.11225	SLC13A3
ENSG00000158113	12	122652285	122688018	77	13	218623	1.2145	0.11227	LRRC43
ENSG00000125844	20	17594323	17662940	129	21	218623	1.2143	0.11232	RRBP1
ENSG00000198467	9	35681989	35691017	15	6	218623	1.2141	0.11236	TPM2
ENSG00000107281	9	139933922	139940655	5	2	218623	1.214	0.11237	NPDC1
ENSG00000110218	11	93862094	93915138	121	14	218623	1.2139	0.11239	PANX1
ENSG00000186635	11	72396114	72504644	261	18	218623	1.2137	0.11243	ARAP1
ENSG00000134259	1	115828539	115880857	150	30	218623	1.2136	0.11245	NGF
ENSG00000169704	3	128779610	128781249	1	1	218623	1.2134	0.11249	GP9
ENSG00000203691	1	225600404	225602040	4	2	218623	1.2132	0.11253	AC092811.1
ENSG00000080709	5	113696642	113832337	296	35	218623	1.2132	0.11253	KCNN2
ENSG00000051009	11	6232565	6255941	40	6	218623	1.2125	0.11266	FAM160A2
ENSG00000119138	9	72999503	73029540	39	14	218623	1.2123	0.11269	KLF9
ENSG00000205758	21	34961647	35016232	74	19	218623	1.2118	0.11279	CRYZL1
ENSG00000042429	11	93517393	93547861	53	7	218623	1.2117	0.11281	MED17
ENSG00000118873	1	220321635	220445796	234	18	218623	1.2115	0.11285	RAB3GAP2
ENSG00000237541	6	32709119	32714992	87	9	218623	1.2115	0.11285	HLA-DQA2
ENSG00000171298	17	78075355	78093678	122	12	218623	1.2114	0.11288	GAA
ENSG00000057019	3	98514785	98620533	192	21	218623	1.211	0.11295	DCBLD2
ENSG00000104133	15	44854894	44955876	34	19	218623	1.2108	0.11299	SPG11
ENSG00000106031	7	27233122	27239725	18	6	218623	1.2107	0.11301	HOXA13
ENSG00000170265	7	148892577	148923339	108	15	218623	1.2106	0.11302	ZNF282
ENSG00000100504	14	51324609	51411454	138	18	218623	1.2101	0.11312	PYGL
ENSG00000196569	6	129204342	129837714	1457	69	218623	1.21	0.11314	LAMA2
ENSG00000073584	17	38781214	38804760	33	9	218623	1.2098	0.11317	SMARCE1
ENSG00000154478	10	125425871	125454123	54	18	218623	1.2087	0.11339	GPR26
ENSG00000167653	8	143751726	143764142	68	5	218623	1.2086	0.1134	PSCA
ENSG00000070785	1	45316450	45452282	358	10	218623	1.2086	0.11341	EIF2B3
ENSG00000039068	16	68771128	68869451	314	22	218623	1.2084	0.11345	CDH1
ENSG00000162614	1	78354198	78409580	85	16	218623	1.2083	0.11347	NEXN
ENSG00000081692	1	227918126	227923112	14	5	218623	1.2081	0.1135	JMJD4
ENSG00000196090	20	40701392	41818610	2798	188	218623	1.208	0.11353	PTPRT
ENSG00000159189	1	22970123	22974603	9	2	218623	1.2077	0.11358	C1QC
ENSG00000174165	11	66288108	66313709	52	5	218623	1.2077	0.11358	ZDHHC24
ENSG00000135917	2	228549926	228582728	56	6	218623	1.2076	0.1136	SLC19A3
ENSG00000173848	10	5454514	5500426	91	8	218623	1.2075	0.11361	NET1
ENSG00000167194	16	30034655	30039057	6	3	218623	1.2075	0.11362	C16orf92
ENSG00000103510	16	31127075	31142714	29	4	218623	1.2072	0.11367	KAT8
ENSG00000160113	19	17342692	17356749	34	12	218623	1.2071	0.1137	NR2F6
ENSG00000128908	15	41271078	41408552	141	22	218623	1.2067	0.11376	INO80
ENSG00000070808	5	149599054	149669854	128	22	218623	1.2067	0.11378	CAMK2A
ENSG00000228273	7	100547257	100550424	18	6	218623	1.2066	0.11379	MUC3A
ENSG00000085999	1	46713360	46744145	35	10	218623	1.2062	0.11387	RAD54L
ENSG00000143436	1	151732119	151736040	12	3	218623	1.206	0.1139	MRPL9
ENSG00000110931	12	121675497	121736111	171	29	218623	1.2059	0.11393	CAMKK2
ENSG00000146094	5	176928908	176938275	13	4	218623	1.2057	0.11396	DOK3
ENSG00000166167	10	103113820	103317078	457	15	218623	1.2057	0.11397	BTRC
ENSG00000253506	17	59667794	59668563	4	1	218623	1.2055	0.11401	NACA2
ENSG00000184465	6	169857307	170102159	772	26	218623	1.2049	0.11411	WDR27
ENSG00000170542	6	2887500	2903514	25	8	218623	1.2047	0.11415	SERPINB9
ENSG00000134363	5	52776239	52782964	12	6	218623	1.2047	0.11416	FST
ENSG00000002330	11	64037302	64052176	21	8	218623	1.2042	0.11425	BAD
ENSG00000123405	12	54685895	54694905	6	4	218623	1.2037	0.11435	NFE2
ENSG00000087495	20	58152564	58422766	677	62	218623	1.2031	0.11446	PHACTR3
ENSG00000197580	11	112046190	112095422	103	12	218623	1.2027	0.11454	BCO2
ENSG00000183048	17	79670404	79688042	51	7	218623	1.2025	0.11459	SLC25A10
ENSG00000214706	3	50325163	50330349	4	2	218623	1.2023	0.11463	IFRD2
ENSG00000137133	9	35812957	35815351	1	1	218623	1.2018	0.11472	HINT2
ENSG00000033122	1	70034081	70617628	1130	62	218623	1.2017	0.11474	LRRC7
ENSG00000118655	1	114447763	114456708	12	3	218623	1.2015	0.11477	DCLRE1B
ENSG00000178772	3	194060494	194072057	50	7	218623	1.2013	0.11481	CPN2
ENSG00000081154	3	101292939	101313281	33	7	218623	1.2012	0.11484	PCNP
ENSG00000153113	5	95860971	96115299	876	63	218623	1.2012	0.11484	CAST
ENSG00000197355	9	139971953	139978991	10	4	218623	1.2011	0.11486	UAP1L1
ENSG00000239779	2	74685456	74688018	4	1	218623	1.2008	0.11491	WBP1
ENSG00000173786	17	40118759	40129749	5	3	218623	1.2008	0.11491	CNP
ENSG00000129460	14	23938897	23979071	90	9	218623	1.2008	0.11492	NGDN
ENSG00000084693	2	27265232	27293490	41	8	218623	1.2007	0.11493	AGBL5
ENSG00000147509	8	54764368	54871863	77	16	218623	1.2007	0.11493	RGS20
ENSG00000160293	9	136627016	136857726	914	72	218623	1.2003	0.11501	VAV2
ENSG00000241563	1	10509776	10511959	2	1	218623	1.2001	0.11505	CORT
ENSG00000036257	2	225334867	225450110	218	10	218623	1.2001	0.11505	CUL3
ENSG00000197416	8	82437216	82443613	21	3	218623	1.2	0.11506	FABP12
ENSG00000136560	2	161993419	162092732	140	10	218623	1.1997	0.11513	TANK
ENSG00000205649	4	70894130	70902255	27	6	218623	1.1995	0.11516	HTN3
ENSG00000114248	3	169556967	169587718	81	10	218623	1.1994	0.11518	LRRC31
ENSG00000126246	19	36230058	36233354	14	5	218623	1.1994	0.11518	IGFLR1
ENSG00000107147	9	138594031	138684992	291	32	218623	1.1994	0.11519	KCNT1
ENSG00000160551	17	27717482	27878922	189	10	218623	1.1993	0.1152	TAOK1
ENSG00000165506	14	50091892	50101948	34	4	218623	1.1993	0.11521	DNAAF2
ENSG00000135617	2	73455134	73460366	17	5	218623	1.1989	0.11527	PRADC1
ENSG00000111906	6	125541108	125623282	211	22	218623	1.1989	0.11528	HDDC2
ENSG00000143375	1	151482986	151511168	34	7	218623	1.1988	0.11531	CGN
ENSG00000140350	15	69070874	69113236	56	10	218623	1.1985	0.11536	ANP32A
ENSG00000178226	16	31150246	31161415	7	4	218623	1.1984	0.11538	PRSS36
ENSG00000110066	11	67922330	67981295	88	9	218623	1.1984	0.11539	SUV420H1
ENSG00000268852	17	80214131	80216080	1	1	218623	1.1983	0.11541	AC132872.2
ENSG00000163217	2	69092613	69098649	5	3	218623	1.1981	0.11544	BMP10
ENSG00000185963	9	95473645	95527094	127	10	218623	1.1981	0.11544	BICD2
ENSG00000135835	1	180882290	180920750	69	21	218623	1.1979	0.11548	KIAA1614
ENSG00000224474	10	99179228	99185831	6	2	218623	1.1979	0.11548	AL355490.1
ENSG00000163468	1	156278759	156337664	19	11	218623	1.1976	0.11554	CCT3
ENSG00000107669	10	123499939	123688316	461	33	218623	1.1976	0.11554	ATE1
ENSG00000139168	12	42705880	42719920	26	5	218623	1.1969	0.11568	ZCRB1
ENSG00000175262	1	11006528	11042094	95	13	218623	1.1968	0.1157	C1orf127
ENSG00000162390	1	55007930	55104865	361	28	218623	1.1965	0.11575	ACOT11
ENSG00000170745	2	18059114	18542882	1795	119	218623	1.1965	0.11575	KCNS3
ENSG00000164093	4	111538579	111563279	10	5	218623	1.1964	0.11578	PITX2
ENSG00000183624	3	128997671	129025029	53	3	218623	1.1961	0.11583	HMCES
ENSG00000162601	1	59120411	59165764	183	11	218623	1.1955	0.11595	MYSM1
ENSG00000248905	15	33057747	33486897	1557	119	218623	1.1954	0.11596	FMN1
ENSG00000117152	1	163038565	163046592	14	5	218623	1.1954	0.11597	RGS4
ENSG00000058600	16	22308730	22346424	46	6	218623	1.1954	0.11597	POLR3E
ENSG00000139445	12	109715784	109747025	59	10	218623	1.1952	0.116	FOXN4
ENSG00000169925	9	136895427	136933657	103	12	218623	1.1952	0.11601	BRD3
ENSG00000020256	20	50668202	50820847	366	38	218623	1.1951	0.11603	ZFP64
ENSG00000136141	13	47127303	47327175	517	27	218623	1.195	0.11605	LRCH1
ENSG00000172236	16	1290697	1292555	5	3	218623	1.1941	0.11622	TPSAB1
ENSG00000262660	17	79670401	79687569	50	7	218623	1.1939	0.11625	SLC25A10
ENSG00000122971	12	121163538	121177811	41	7	218623	1.1938	0.11627	ACADS
ENSG00000158517	7	74188309	74203659	3	2	218623	1.1933	0.11637	NCF1
ENSG00000198783	17	33288549	33290205	4	2	218623	1.1933	0.11638	ZNF830
ENSG00000006125	17	33905065	34053436	426	22	218623	1.1933	0.11638	AP2B1
ENSG00000112096	6	160090089	160183561	280	17	218623	1.1932	0.11639	SOD2
ENSG00000188603	16	28477983	28506896	28	4	218623	1.193	0.11644	CLN3
ENSG00000060237	12	861759	1020618	195	18	218623	1.1925	0.11654	WNK1
ENSG00000249471	19	58962971	58969200	3	1	218623	1.1924	0.11654	ZNF324B
ENSG00000188549	15	40623653	40633168	24	6	218623	1.1922	0.11659	C15orf52
ENSG00000221845	7	47694842	47701246	10	4	218623	1.192	0.11664	C7orf65
ENSG00000183747	16	20462783	20498991	136	8	218623	1.1919	0.11665	ACSM2A
ENSG00000143110	1	112016414	112021134	7	2	218623	1.1916	0.11671	C1orf162
ENSG00000128617	7	128412545	128415844	12	4	218623	1.1914	0.11674	OPN1SW
ENSG00000198075	2	108994367	109004513	20	4	218623	1.1914	0.11676	SULT1C4
ENSG00000114735	3	50606583	50622366	23	6	218623	1.1913	0.11676	HEMK1
ENSG00000131781	1	146646930	146714700	347	15	218623	1.1913	0.11677	FMO5
ENSG00000138032	2	44395108	44471523	126	16	218623	1.1913	0.11677	PPM1B
ENSG00000170100	16	89284118	89295363	72	6	218623	1.1912	0.11679	ZNF778
ENSG00000253459	14	50064193	50065882	7	3	218623	1.1907	0.11688	AL139099.1
ENSG00000148677	10	92671853	92681033	8	4	218623	1.1903	0.11697	ANKRD1
ENSG00000176022	1	1167629	1170421	8	2	218623	1.1901	0.11699	B3GALT6
ENSG00000150938	2	36583069	36778278	493	53	218623	1.19	0.11702	CRIM1
ENSG00000165959	14	95648277	95786243	472	32	218623	1.1898	0.11705	CLMN
ENSG00000197712	4	38869298	38947360	245	16	218623	1.1896	0.11711	FAM114A1
ENSG00000170231	5	159614374	159665742	194	22	218623	1.1895	0.11712	FABP6
ENSG00000150551	2	133402426	133429152	37	3	218623	1.1895	0.11713	LYPD1
ENSG00000126803	14	65002623	65009955	11	3	218623	1.1894	0.11714	HSPA2
ENSG00000160714	1	154521053	154531504	10	2	218623	1.1891	0.1172	UBE2Q1
ENSG00000092203	14	21944756	21967319	75	8	218623	1.189	0.11722	TOX4
ENSG00000105245	19	41172596	41196877	69	14	218623	1.1889	0.11723	NUMBL
ENSG00000130589	20	62189439	62205592	42	10	218623	1.1889	0.11723	HELZ2
ENSG00000197548	3	11313995	11599139	478	24	218623	1.1883	0.11735	ATG7
ENSG00000121898	10	125465723	125699783	819	82	218623	1.1882	0.11738	CPXM2
ENSG00000164331	5	72848160	72861511	31	6	218623	1.1875	0.11751	ANKRA2
ENSG00000118007	3	136055077	136471220	737	25	218623	1.1872	0.11758	STAG1
ENSG00000124253	20	56136136	56141513	20	7	218623	1.1871	0.1176	PCK1
ENSG00000153574	2	88991162	89050452	102	4	218623	1.1869	0.11764	RPIA
ENSG00000258405	19	52956829	53015407	73	15	218623	1.1869	0.11764	ZNF578
ENSG00000179988	10	124713897	124757029	125	13	218623	1.1868	0.11766	PSTK
ENSG00000179912	12	57643392	57824788	232	14	218623	1.1865	0.11772	R3HDM2
ENSG00000259024	17	15339338	15466875	282	23	218623	1.1863	0.11775	TVP23C-CDRT4
ENSG00000175106	17	15341205	15466909	282	23	218623	1.1863	0.11775	TVP23C
ENSG00000047365	4	35949843	36246131	877	55	218623	1.1858	0.11786	ARAP2
ENSG00000161850	12	52787715	52800139	44	9	218623	1.1856	0.11788	KRT82
ENSG00000068885	3	159974774	160117668	158	18	218623	1.1856	0.11789	IFT80
ENSG00000114331	3	194995465	195163807	551	14	218623	1.1854	0.11792	ACAP2
ENSG00000122863	10	73724123	73773322	86	10	218623	1.1852	0.11797	CHST3
ENSG00000165156	8	124260696	124287781	9	4	218623	1.185	0.11801	ZHX1
ENSG00000144810	3	99357319	99518070	322	25	218623	1.1848	0.11805	COL8A1
ENSG00000171940	20	52183604	52226446	60	15	218623	1.1846	0.11808	ZNF217
ENSG00000140632	16	4853204	4897343	118	18	218623	1.1844	0.11812	GLYR1
ENSG00000172716	17	33677324	33700720	47	13	218623	1.1844	0.11812	SLFN11
ENSG00000268791	4	6693782	6694189	2	1	218623	1.1844	0.11813	AC093323.1
ENSG00000104388	8	61429416	61536186	262	11	218623	1.1841	0.11818	RAB2A
ENSG00000197405	19	47793280	47825323	69	10	218623	1.184	0.11822	C5AR1
ENSG00000166145	15	41136216	41150405	45	6	218623	1.1835	0.11831	SPINT1
ENSG00000262814	17	79670387	79674556	19	4	218623	1.1833	0.11834	MRPL12
ENSG00000177311	3	141043055	141168634	206	25	218623	1.183	0.11841	ZBTB38
ENSG00000069974	15	55495164	55611311	413	34	218623	1.183	0.11841	RAB27A
ENSG00000145592	5	40825364	40835437	12	6	218623	1.1826	0.11848	RPL37
ENSG00000005486	7	75471920	75518244	98	17	218623	1.1823	0.11855	RHBDD2
ENSG00000176540	11	48387037	48388017	2	1	218623	1.1819	0.11862	OR4C5
ENSG00000171885	18	24432002	24445782	35	8	218623	1.1818	0.11864	AQP4
ENSG00000156958	15	49447853	49660066	388	13	218623	1.1816	0.11869	GALK2
ENSG00000155438	2	122484521	122494499	27	3	218623	1.1815	0.1187	NIFK
ENSG00000196353	3	131252399	132004254	2492	83	218623	1.1815	0.1187	CPNE4
ENSG00000108176	10	69556427	69597924	70	12	218623	1.1814	0.11872	DNAJC12
ENSG00000125414	17	10424465	10453274	55	5	218623	1.1813	0.11874	MYH2
ENSG00000010803	1	41492872	41707826	596	21	218623	1.1808	0.11884	SCMH1
ENSG00000169877	16	31539185	31540124	4	2	218623	1.1808	0.11885	AHSP
ENSG00000215883	1	54638009	54665709	33	14	218623	1.1807	0.11886	CYB5RL
ENSG00000149972	11	98891683	100229616	4733	209	218623	1.1807	0.11887	CNTN5
ENSG00000010310	19	46171502	46186982	34	6	218623	1.1805	0.11891	GIPR
ENSG00000135744	1	230838269	230850043	55	11	218623	1.1803	0.11894	AGT
ENSG00000133315	11	63766030	63933578	335	38	218623	1.1801	0.11899	MACROD1
ENSG00000143612	1	154179182	154193104	21	5	218623	1.18	0.119	C1orf43
ENSG00000179407	3	128181282	128186091	8	2	218623	1.18	0.119	DNAJB8
ENSG00000162971	2	200794698	200820459	52	11	218623	1.1798	0.11904	TYW5
ENSG00000171858	20	60962172	60963576	4	2	218623	1.1794	0.11912	RPS21
ENSG00000269367	12	42624050	42628075	5	3	218623	1.1793	0.11914	AC020629.1
ENSG00000105501	19	52114781	52150151	85	23	218623	1.1793	0.11915	SIGLEC5
ENSG00000268107	19	57999086	58016749	94	5	218623	1.1791	0.11917	AC003005.4
ENSG00000162813	1	220230824	220263804	65	14	218623	1.1791	0.11918	BPNT1
ENSG00000170298	17	20352708	20370852	1	1	218623	1.179	0.1192	LGALS9B
ENSG00000268500	19	52115344	52150142	83	22	218623	1.1787	0.11926	SIGLEC5
ENSG00000164062	3	49711435	49721396	7	2	218623	1.1786	0.11928	APEH
ENSG00000138780	4	106629935	106768885	311	9	218623	1.1779	0.11942	GSTCD
ENSG00000101265	20	4760669	4804291	178	27	218623	1.1774	0.11951	RASSF2
ENSG00000152495	5	110559351	110830584	502	35	218623	1.1774	0.11952	CAMK4
ENSG00000197768	9	140145713	140147934	7	3	218623	1.1774	0.11952	C9orf173
ENSG00000173531	3	49721380	49726934	9	4	218623	1.1772	0.11955	MST1
ENSG00000052749	10	99116115	99161127	192	7	218623	1.1772	0.11955	RRP12
ENSG00000197535	15	52599480	52821247	637	17	218623	1.1772	0.11955	MYO5A
ENSG00000105852	7	94989256	95025680	63	11	218623	1.1772	0.11956	PON3
ENSG00000113212	5	140552243	140555957	18	5	218623	1.1771	0.11957	PCDHB7
ENSG00000182472	19	39220827	39260544	198	16	218623	1.1768	0.11964	CAPN12
ENSG00000119973	10	120352916	120355160	8	3	218623	1.1767	0.11966	PRLHR
ENSG00000122584	7	8473585	8792593	990	40	218623	1.1761	0.11978	NXPH1
ENSG00000173039	11	65421067	65430565	14	5	218623	1.1761	0.11978	RELA
ENSG00000174607	4	115519611	115599380	96	16	218623	1.1759	0.11981	UGT8
ENSG00000189320	7	135413096	135433594	42	11	218623	1.1759	0.11981	FAM180A
ENSG00000204524	19	57751973	57766503	66	6	218623	1.1759	0.11982	ZNF805
ENSG00000205464	5	81575281	81682796	131	18	218623	1.1755	0.1199	ATP6AP1L
ENSG00000152242	18	43753519	43846949	83	14	218623	1.1755	0.1199	C18orf25
ENSG00000005243	17	46103533	46115392	25	9	218623	1.175	0.11999	COPZ2
ENSG00000081853	5	140718539	140892546	488	34	218623	1.175	0.12	PCDHGA2
ENSG00000050165	11	11984653	12031316	129	38	218623	1.1746	0.12008	DKK3
ENSG00000110422	11	33278218	33378569	201	18	218623	1.1746	0.12008	HIPK3
ENSG00000212719	17	21428051	21477722	6	3	218623	1.1746	0.12009	C17orf51
ENSG00000149923	16	30087299	30096698	13	3	218623	1.1741	0.12017	PPP4C
ENSG00000196715	7	65338254	65424550	177	11	218623	1.174	0.12019	VKORC1L1
ENSG00000139515	13	28494157	28500368	10	3	218623	1.1735	0.12029	PDX1
ENSG00000164304	6	7326889	7389976	171	20	218623	1.1734	0.12031	CAGE1
ENSG00000258986	14	104941015	105071984	285	17	218623	1.1733	0.12034	TMEM179
ENSG00000167325	11	4115937	4160106	106	12	218623	1.1727	0.12045	RRM1
ENSG00000184345	3	51895645	51897440	3	1	218623	1.1727	0.12046	IQCF2
ENSG00000196776	3	107762145	107809872	66	13	218623	1.1725	0.12051	CD47
ENSG00000105329	19	41807492	41859816	71	9	218623	1.1723	0.12055	TGFB1
ENSG00000239665	10	13652047	13710299	106	24	218623	1.172	0.1206	RP11-295P9.3
ENSG00000185024	14	105675623	105781926	185	9	218623	1.172	0.1206	BRF1
ENSG00000165046	8	38243725	38267045	34	5	218623	1.1717	0.12065	LETM2
ENSG00000112394	6	111408781	111552397	210	20	218623	1.1715	0.12071	SLC16A10
ENSG00000066027	1	212458879	212535200	198	21	218623	1.1711	0.12077	PPP2R5A
ENSG00000106366	7	100770370	100782547	39	10	218623	1.1711	0.12078	SERPINE1
ENSG00000109182	4	48988264	49064098	86	13	218623	1.171	0.1208	CWH43
ENSG00000262576	5	140734768	140892546	452	33	218623	1.171	0.1208	PCDHGA4
ENSG00000127955	7	79763271	79848718	198	28	218623	1.1708	0.12084	GNAI1
ENSG00000119321	9	115923286	115983641	251	22	218623	1.1707	0.12085	FKBP15
ENSG00000174527	12	109785708	109893328	502	28	218623	1.1702	0.12095	MYO1H
ENSG00000204344	6	31938868	31950598	45	13	218623	1.1701	0.12099	STK19
ENSG00000103375	16	25227052	25240261	47	2	218623	1.1696	0.12109	AQP8
ENSG00000154760	17	33762115	33775856	42	11	218623	1.1694	0.12111	SLFN13
ENSG00000154582	8	74851404	74884522	97	12	218623	1.1694	0.12113	TCEB1
ENSG00000205078	16	77233294	77247112	74	11	218623	1.1693	0.12114	SYCE1L
ENSG00000106617	7	151253197	151574210	789	97	218623	1.1691	0.12118	PRKAG2
ENSG00000012779	10	45869661	45941561	177	17	218623	1.1686	0.12128	ALOX5
ENSG00000111199	12	110220890	110271212	94	15	218623	1.1686	0.12128	TRPV4
ENSG00000214736	6	41755400	41757636	5	2	218623	1.1685	0.12131	TOMM6
ENSG00000105556	19	305575	344798	192	12	218623	1.1679	0.12142	MIER2
ENSG00000254221	5	140729828	140892546	465	33	218623	1.1671	0.12158	PCDHGB1
ENSG00000197921	1	2460184	2461684	3	2	218623	1.1668	0.12164	HES5
ENSG00000118503	6	138188351	138204449	39	6	218623	1.1668	0.12164	TNFAIP3
ENSG00000215428	9	133274029	133282639	31	10	218623	1.1667	0.12166	AL354898.1
ENSG00000141101	16	69775770	69788843	29	7	218623	1.1667	0.12167	NOB1
ENSG00000111860	6	118781935	119031238	455	31	218623	1.1663	0.12174	CEP85L
ENSG00000137073	9	33921691	34048947	462	19	218623	1.166	0.1218	UBAP2
ENSG00000120333	1	174979925	174992561	24	6	218623	1.166	0.12182	MRPS14
ENSG00000269871	17	6915928	6917755	1	1	218623	1.1658	0.12184	AC040977.1
ENSG00000257184	7	27203154	27219632	26	8	218623	1.1655	0.12191	RP1-170O19.20
ENSG00000254245	5	140723601	140892546	476	34	218623	1.1654	0.12193	PCDHGA3
ENSG00000148735	10	115511213	115543188	97	9	218623	1.1651	0.12198	PLEKHS1
ENSG00000163399	1	116915290	116952883	64	4	218623	1.1651	0.12199	ATP1A1
ENSG00000273003	11	64781654	64808042	93	13	218623	1.1646	0.1221	RP11-399J13.3
ENSG00000164591	5	150040436	150058927	47	2	218623	1.1635	0.12232	MYOZ3
ENSG00000171798	10	134973951	135039916	217	21	218623	1.1635	0.12232	KNDC1
ENSG00000080345	2	152266397	152364527	202	22	218623	1.1634	0.12234	RIF1
ENSG00000179639	1	159259504	159278014	52	9	218623	1.1632	0.12237	FCER1A
ENSG00000124120	20	43104526	43123244	32	6	218623	1.1632	0.12237	TTPAL
ENSG00000196074	20	58438618	58508710	148	2	218623	1.1632	0.12238	SYCP2
ENSG00000139718	12	122242086	122270562	39	6	218623	1.1631	0.1224	SETD1B
ENSG00000167632	8	140742586	141468678	1889	150	218623	1.1628	0.12246	TRAPPC9
ENSG00000198720	17	27916787	27941779	29	9	218623	1.1626	0.1225	ANKRD13B
ENSG00000203690	6	167770521	167797998	91	15	218623	1.1624	0.12255	TCP10
ENSG00000074800	1	8921061	8939308	13	4	218623	1.162	0.12261	ENO1
ENSG00000112852	5	140474227	140476962	7	2	218623	1.1612	0.12278	PCDHB2
ENSG00000030419	2	213864429	214017151	213	32	218623	1.1611	0.12279	IKZF2
ENSG00000260851	16	66503715	66551215	71	7	218623	1.161	0.12282	RP11-403P17.5
ENSG00000141699	17	40731531	40762641	51	5	218623	1.1609	0.12284	FAM134C
ENSG00000267796	19	36239262	36245420	14	4	218623	1.1605	0.12292	LIN37
ENSG00000198056	12	57125380	57146157	33	4	218623	1.1598	0.12307	PRIM1
ENSG00000013306	17	42396993	42402238	15	6	218623	1.1594	0.12314	SLC25A39
ENSG00000268218	16	89334512	89339452	16	5	218623	1.1592	0.12319	AC137932.1
ENSG00000143624	1	153700543	153746555	66	10	218623	1.1589	0.12326	INTS3
ENSG00000198355	22	50354161	50357728	3	2	218623	1.1588	0.12328	PIM3
ENSG00000166848	16	75681684	75795770	305	18	218623	1.1582	0.12338	TERF2IP
ENSG00000143079	1	112938803	113006078	127	7	218623	1.158	0.12343	CTTNBP2NL
ENSG00000158528	7	94536514	94925727	534	37	218623	1.1572	0.12359	PPP1R9A
ENSG00000058799	1	54317392	54356407	88	9	218623	1.1565	0.12375	YIPF1
ENSG00000197498	6	111303218	111349466	254	10	218623	1.1565	0.12375	RPF2
ENSG00000126262	19	35934809	35942669	19	7	218623	1.1556	0.12393	FFAR2
ENSG00000196218	19	38924339	39078204	546	34	218623	1.1555	0.12394	RYR1
ENSG00000167232	19	23487793	23578362	301	10	218623	1.1553	0.12399	ZNF91
ENSG00000170836	17	58677544	58741849	4	2	218623	1.1551	0.12403	PPM1D
ENSG00000257093	7	141356528	141401953	79	7	218623	1.1548	0.12408	KIAA1147
ENSG00000204956	5	140710252	140892546	504	30	218623	1.1545	0.12415	PCDHGA1
ENSG00000176101	9	140083099	140084822	3	1	218623	1.1545	0.12415	SSNA1
ENSG00000151014	4	139936943	139966906	15	6	218623	1.1544	0.12417	CCRN4L
ENSG00000100100	22	31677579	31688520	23	6	218623	1.1543	0.12419	PIK3IP1
ENSG00000188277	15	41062159	41064643	4	2	218623	1.154	0.12426	C15orf62
ENSG00000128965	15	41245160	41248710	5	3	218623	1.1536	0.12433	CHAC1
ENSG00000269064	1	179443716	179457805	134	9	218623	1.1534	0.12438	AL160286.1
ENSG00000186106	8	101521980	101572012	98	13	218623	1.1533	0.1244	ANKRD46
ENSG00000125037	3	10004221	10052800	152	6	218623	1.1529	0.12449	EMC3
ENSG00000227051	14	96505661	96560417	154	17	218623	1.1522	0.12461	C14orf132
ENSG00000261832	16	28477974	28503333	26	4	218623	1.1522	0.12461	CLN3
ENSG00000119950	10	111967363	112047123	236	19	218623	1.1522	0.12462	MXI1
ENSG00000258817	11	49973943	49974971	5	3	218623	1.1522	0.12462	OR4C13
ENSG00000103145	16	3072621	3074287	1	1	218623	1.1521	0.12463	HCFC1R1
ENSG00000072786	5	171469077	171615390	507	38	218623	1.1521	0.12464	STK10
ENSG00000074966	4	48068410	48136273	173	20	218623	1.1518	0.12469	TXK
ENSG00000253910	5	140739703	140892546	440	33	218623	1.1516	0.12475	PCDHGB2
ENSG00000186334	5	150656323	150683327	123	12	218623	1.1515	0.12477	SLC36A3
ENSG00000176485	11	63340667	63384355	50	12	218623	1.1508	0.1249	PLA2G16
ENSG00000244537	17	39333698	39334460	5	2	218623	1.1507	0.12492	KRTAP4-2
ENSG00000168907	15	42433332	42448839	48	9	218623	1.1505	0.12498	PLA2G4F
ENSG00000007314	17	62015914	62050278	50	6	218623	1.15	0.12506	SCN4A
ENSG00000166006	12	75433857	75603648	407	28	218623	1.1494	0.12519	KCNC2
ENSG00000152266	11	13513602	13517728	7	2	218623	1.1493	0.12522	PTH
ENSG00000108861	17	41843489	41856356	34	5	218623	1.1492	0.12524	DUSP3
ENSG00000151962	4	155702365	155749965	42	8	218623	1.1489	0.12529	RBM46
ENSG00000167332	11	4701401	4719084	67	12	218623	1.1488	0.12531	OR51E2
ENSG00000110203	11	71825915	71850936	91	9	218623	1.1488	0.12532	FOLR3
ENSG00000178802	15	75182346	75191798	15	4	218623	1.1487	0.12534	MPI
ENSG00000205301	4	141363416	141419531	197	15	218623	1.1482	0.12544	RP11-542P2.1
ENSG00000134138	15	37181406	37393504	322	54	218623	1.148	0.12547	MEIS2
ENSG00000103202	16	446725	460367	38	6	218623	1.147	0.12569	NME4
ENSG00000184302	14	60975669	60979568	6	2	218623	1.1469	0.1257	SIX6
ENSG00000100714	14	64854749	64926722	191	22	218623	1.1463	0.12583	MTHFD1
ENSG00000196355	4	38628029	38666430	99	15	218623	1.1462	0.12585	AC021860.1
ENSG00000213231	14	96152754	96158980	16	7	218623	1.146	0.12591	TCL1B
ENSG00000127083	9	95176527	95186743	15	4	218623	1.1458	0.12594	OMD
ENSG00000132522	17	7214643	7218883	10	4	218623	1.1455	0.12599	GPS2
ENSG00000163486	1	206516200	206637783	172	14	218623	1.1453	0.12605	SRGAP2
ENSG00000183389	11	6023216	6024424	3	1	218623	1.145	0.1261	OR56A4
ENSG00000272195	1	245132652	245134390	2	1	218623	1.1446	0.12619	RP11-156E8.1
ENSG00000143867	2	19551246	19558414	15	6	218623	1.1444	0.12623	OSR1
ENSG00000025770	22	50946645	50961901	56	11	218623	1.1444	0.12623	NCAPH2
ENSG00000093144	6	127609855	127664754	119	12	218623	1.1439	0.12634	ECHDC1
ENSG00000198963	9	77112281	77308093	376	43	218623	1.1439	0.12634	RORB
ENSG00000115875	2	38970741	38978636	8	3	218623	1.1434	0.12643	SRSF7
ENSG00000128016	19	39897453	39900052	2	1	218623	1.1434	0.12644	ZFP36
ENSG00000113194	5	175874629	175937075	94	13	218623	1.1433	0.12646	FAF2
ENSG00000180209	16	30382255	30389312	8	3	218623	1.1432	0.12648	MYLPF
ENSG00000269650	20	34756461	34758180	3	1	218623	1.1431	0.1265	AL121895.1
ENSG00000163273	2	232786530	232791113	5	2	218623	1.1423	0.12667	NPPC
ENSG00000135299	6	90142889	90343553	365	30	218623	1.1423	0.12667	ANKRD6
ENSG00000184682	11	1910375	1912084	5	2	218623	1.1421	0.1267	C11orf89
ENSG00000146648	7	55086714	55324313	520	78	218623	1.1421	0.12671	EGFR
ENSG00000196597	9	99578754	99637905	59	6	218623	1.1419	0.12674	ZNF782
ENSG00000158079	9	96793076	96872138	120	18	218623	1.1414	0.12686	PTPDC1
ENSG00000176219	14	20691791	20692964	9	2	218623	1.1414	0.12686	OR11H6
ENSG00000154237	15	101459420	101610317	439	39	218623	1.1413	0.12688	LRRK1
ENSG00000105732	19	42572629	42585701	3	2	218623	1.1412	0.12689	ZNF574
ENSG00000144834	3	111717511	111732734	70	15	218623	1.1412	0.1269	TAGLN3
ENSG00000175970	12	121148238	121161443	48	9	218623	1.1411	0.12691	UNC119B
ENSG00000196132	20	62783144	62873604	284	42	218623	1.141	0.12693	MYT1
ENSG00000166348	10	75257296	75385711	224	8	218623	1.141	0.12694	USP54
ENSG00000013503	12	106751436	106903976	344	17	218623	1.1408	0.12697	POLR3B
ENSG00000144369	2	187558698	187630685	127	17	218623	1.1408	0.12698	FAM171B
ENSG00000180543	8	98285717	98290176	11	4	218623	1.1406	0.12702	TSPYL5
ENSG00000138308	10	74694928	74714536	15	6	218623	1.1405	0.12705	PLA2G12B
ENSG00000116750	1	192981380	193029237	60	6	218623	1.1402	0.12711	UCHL5
ENSG00000100097	22	38071615	38075813	5	3	218623	1.14	0.12715	LGALS1
ENSG00000087053	11	95566046	95658479	243	20	218623	1.1399	0.12717	MTMR2
ENSG00000161920	17	4634723	4636905	5	2	218623	1.1397	0.1272	MED11
ENSG00000163053	2	230899698	230933715	108	15	218623	1.1396	0.12722	SLC16A14
ENSG00000221910	7	143632259	143633372	7	2	218623	1.1396	0.12722	OR2F2
ENSG00000116833	1	199996730	200146552	399	51	218623	1.1396	0.12723	NR5A2
ENSG00000257446	19	12154620	12167127	20	2	218623	1.1394	0.12727	ZNF878
ENSG00000160961	19	14800613	14844558	151	22	218623	1.1393	0.12728	ZNF333
ENSG00000006634	7	87505531	87538856	63	8	218623	1.1391	0.12733	DBF4
ENSG00000137038	9	7796490	7888380	262	26	218623	1.1388	0.1274	TMEM261
ENSG00000166896	12	58335324	58351052	53	5	218623	1.1387	0.1274	XRCC6BP1
ENSG00000262209	5	140749831	140892546	419	31	218623	1.1386	0.12744	PCDHGB3
ENSG00000213029	1	229440129	229441248	2	1	218623	1.1383	0.1275	SPHAR
ENSG00000163673	3	36753913	36781352	32	10	218623	1.1382	0.12751	DCLK3
ENSG00000102738	13	41303432	41345309	44	5	218623	1.1382	0.12752	MRPS31
ENSG00000185813	17	79858841	79869340	6	3	218623	1.1379	0.12759	PCYT2
ENSG00000077458	11	95502106	95523573	73	9	218623	1.1376	0.12763	FAM76B
ENSG00000103550	16	19714902	19729557	32	3	218623	1.1376	0.12765	KNOP1
ENSG00000065485	3	122785909	122944074	391	35	218623	1.1374	0.12769	PDIA5
ENSG00000214265	15	25200181	25245423	69	6	218623	1.1373	0.1277	SNURF
ENSG00000117153	1	202860228	202897764	34	6	218623	1.137	0.12776	KLHL12
ENSG00000165030	9	94171327	94186144	25	5	218623	1.1369	0.12779	NFIL3
ENSG00000127337	12	69753483	69784576	98	10	218623	1.1367	0.12784	YEATS4
ENSG00000116580	1	155719508	155829191	160	10	218623	1.1357	0.12805	GON4L
ENSG00000269766	11	35150091	35150215	1	1	218623	1.1351	0.12817	AL356215.1
ENSG00000087903	19	5993175	6199583	539	25	218623	1.1351	0.12817	RFX2
ENSG00000155974	12	66741211	67197966	998	97	218623	1.1348	0.12823	GRIP1
ENSG00000142166	21	34696734	34732168	84	13	218623	1.1347	0.12825	IFNAR1
ENSG00000184897	3	129033615	129035120	6	2	218623	1.1346	0.12827	H1FX
ENSG00000253731	5	140753651	140892546	411	31	218623	1.1345	0.12829	PCDHGA6
ENSG00000184956	11	1012821	1036706	58	13	218623	1.1345	0.12829	MUC6
ENSG00000197536	5	131746328	131811736	204	18	218623	1.1345	0.1283	C5orf56
ENSG00000116062	2	47922669	48037240	303	28	218623	1.1343	0.12833	MSH6
ENSG00000155330	16	46830519	46865323	15	3	218623	1.1343	0.12833	C16orf87
ENSG00000132326	2	239152679	239198743	112	18	218623	1.1336	0.12849	PER2
ENSG00000186335	5	150694539	150727151	112	11	218623	1.1327	0.12867	SLC36A2
ENSG00000152192	13	79172497	79177673	7	3	218623	1.1324	0.12874	POU4F1
ENSG00000108932	17	66263167	66287408	56	11	218623	1.132	0.12881	SLC16A6
ENSG00000177879	5	115177178	115249778	139	19	218623	1.1319	0.12883	AP3S1
ENSG00000170759	10	32297938	32345359	106	11	218623	1.132	0.12883	KIF5B
ENSG00000152795	4	83343717	83351294	30	6	218623	1.1317	0.12888	HNRNPDL
ENSG00000069188	17	71330523	71640228	526	84	218623	1.1312	0.12898	SDK2
ENSG00000117020	1	243651535	244014381	354	21	218623	1.1312	0.12899	AKT3
ENSG00000233041	15	40643234	40648635	11	5	218623	1.1312	0.12899	PHGR1
ENSG00000187391	7	77646393	79082890	4323	222	218623	1.1308	0.12907	MAGI2
ENSG00000087152	17	42269173	42277481	10	6	218623	1.1308	0.12907	ATXN7L3
ENSG00000133983	14	70791798	70826448	111	17	218623	1.1304	0.12915	COX16
ENSG00000120688	13	41635410	41658137	24	9	218623	1.1302	0.12919	WBP4
ENSG00000167751	19	51364824	51383823	39	8	218623	1.1298	0.12927	KLK2
ENSG00000138375	2	217277137	217347776	210	20	218623	1.1294	0.12936	SMARCAL1
ENSG00000114631	3	127348024	127391652	38	11	218623	1.1293	0.12939	PODXL2
ENSG00000121350	12	21590549	21623300	242	10	218623	1.1289	0.12946	PYROXD1
ENSG00000146216	6	43211418	43255997	84	20	218623	1.1286	0.12953	TTBK1
ENSG00000059915	10	104162376	104181296	16	8	218623	1.1285	0.12955	PSD
ENSG00000239704	17	15339332	15406922	166	23	218623	1.1285	0.12955	CDRT4
ENSG00000100982	20	44563267	44576662	29	9	218623	1.1284	0.12957	PCIF1
ENSG00000105254	19	36605191	36616849	7	3	218623	1.1283	0.12959	TBCB
ENSG00000180878	11	6226796	6232362	8	3	218623	1.1281	0.12964	C11orf42
ENSG00000253485	5	140743898	140892546	430	30	218623	1.1279	0.12967	PCDHGA5
ENSG00000197364	1	153409534	153412425	10	4	218623	1.1276	0.12974	S100A7L2
ENSG00000215041	17	7218947	7232712	23	6	218623	1.127	0.12986	NEURL4
ENSG00000091009	5	145583113	145718814	236	12	218623	1.1267	0.12994	RBM27
ENSG00000269590	19	12775642	12780211	4	2	218623	1.1264	0.13	CTD-2192J16.24
ENSG00000011275	7	5659678	5821370	484	23	218623	1.1264	0.13001	RNF216
ENSG00000164576	5	153825517	153840614	24	13	218623	1.126	0.13008	SAP30L
ENSG00000186971	21	31802572	31803216	4	1	218623	1.126	0.13009	KRTAP13-4
ENSG00000160408	9	130647600	130667687	27	9	218623	1.1257	0.13015	ST6GALNAC6
ENSG00000185504	17	79506911	79520987	30	8	218623	1.1255	0.13019	C17orf70
ENSG00000038295	4	166794410	167025047	437	48	218623	1.1253	0.13023	TLL1
ENSG00000053918	11	2465914	2870339	768	102	218623	1.1251	0.13027	KCNQ1
ENSG00000108055	10	112327449	112364394	109	10	218623	1.125	0.1303	SMC3
ENSG00000014824	4	41992489	42092474	375	9	218623	1.1249	0.13031	SLC30A9
ENSG00000159792	16	67927175	67963581	41	7	218623	1.1249	0.13031	PSKH1
ENSG00000183791	18	44554573	44556449	1	1	218623	1.1245	0.13039	TCEB3C
ENSG00000184347	5	168088745	168728133	1872	154	218623	1.1244	0.13041	SLIT3
ENSG00000101665	18	46446223	46477081	60	17	218623	1.1245	0.13041	SMAD7
ENSG00000105549	19	361750	376013	59	18	218623	1.1245	0.13041	THEG
ENSG00000239474	2	170366212	170382772	39	12	218623	1.124	0.1305	KLHL41
ENSG00000090520	3	186285192	186315061	96	6	218623	1.1239	0.13053	DNAJB11
ENSG00000170242	11	11862970	11980870	178	20	218623	1.1238	0.13055	USP47
ENSG00000232859	17	26205340	26221778	7	4	218623	1.1238	0.13055	LYRM9
ENSG00000153823	2	229715242	230136001	1236	95	218623	1.1233	0.13065	PID1
ENSG00000128563	7	102004319	102067123	138	10	218623	1.1232	0.13068	PRKRIP1
ENSG00000167701	8	145728356	145732557	6	2	218623	1.1231	0.13071	GPT
ENSG00000164919	8	100885428	100906290	58	6	218623	1.1229	0.13074	COX6C
ENSG00000080166	13	95089558	95131936	148	17	218623	1.1226	0.13081	DCT
ENSG00000156795	8	124428965	124479470	219	9	218623	1.1215	0.13104	WDYHV1
ENSG00000182759	8	144501352	144512576	36	11	218623	1.1214	0.13106	MAFA
ENSG00000051382	3	138372860	138553780	243	10	218623	1.1213	0.13107	PIK3CB
ENSG00000182224	17	7761064	7765600	3	1	218623	1.1212	0.13109	CYB5D1
ENSG00000140044	14	75894419	75940814	113	20	218623	1.1212	0.13111	JDP2
ENSG00000107164	9	133454352	133513739	131	19	218623	1.1211	0.13113	FUBP3
ENSG00000176248	9	140069236	140082989	13	2	218623	1.1209	0.13116	ANAPC2
ENSG00000172150	17	3100813	3101742	5	2	218623	1.1209	0.13117	OR1A2
ENSG00000164402	5	132086509	132142933	45	8	218623	1.1204	0.13127	2022-09-08
ENSG00000127663	19	4969125	5153606	521	37	218623	1.1202	0.13132	KDM4B
ENSG00000162819	1	222885895	222908538	35	10	218623	1.1196	0.13143	BROX
ENSG00000181929	12	49396057	49412980	19	3	218623	1.1196	0.13144	PRKAG1
ENSG00000113946	3	190040330	190129932	392	23	218623	1.1196	0.13145	CLDN16
ENSG00000204655	6	29624758	29640149	108	20	218623	1.1193	0.1315	MOG
ENSG00000213918	16	3661729	3730144	164	14	218623	1.1193	0.13151	DNASE1
ENSG00000174652	19	9523272	9546254	16	5	218623	1.1191	0.13154	ZNF266
ENSG00000173302	2	131486643	131487909	2	1	218623	1.1188	0.13161	GPR148
ENSG00000175535	10	118305443	118327367	25	4	218623	1.1181	0.13177	PNLIP
ENSG00000163565	1	158969758	159024945	238	14	218623	1.118	0.13179	IFI16
ENSG00000135655	12	62654119	62811211	314	21	218623	1.118	0.13179	USP15
ENSG00000090060	14	96967770	97033448	110	13	218623	1.1175	0.13189	PAPOLA
ENSG00000120279	6	153019030	153045702	100	11	218623	1.1171	0.13198	MYCT1
ENSG00000035720	4	68424446	68473055	159	21	218623	1.1168	0.13204	STAP1
ENSG00000205740	10	1017097	1034281	54	9	218623	1.1166	0.13207	AL359878.1
ENSG00000117899	15	81239667	81282219	101	6	218623	1.1164	0.13213	MESDC2
ENSG00000196628	18	52889562	53332018	719	54	218623	1.1163	0.13214	TCF4
ENSG00000260371	16	69368994	69390209	25	8	218623	1.1163	0.13215	RP11-343C2.9
ENSG00000172732	11	65624597	65635124	27	4	218623	1.116	0.13222	MUS81
ENSG00000132681	1	160121360	160156767	66	17	218623	1.1159	0.13224	ATP1A4
ENSG00000127863	13	24144509	24250232	274	26	218623	1.1159	0.13224	TNFRSF19
ENSG00000156858	16	30662038	30667761	2	1	218623	1.1151	0.13239	PRR14
ENSG00000103363	16	2821415	2827298	20	2	218623	1.115	0.13242	TCEB2
ENSG00000132824	20	43124862	43150750	42	6	218623	1.115	0.13243	SERINC3
ENSG00000185122	8	145515280	145538385	12	6	218623	1.1149	0.13244	HSF1
ENSG00000165502	14	50085237	50087403	8	2	218623	1.1149	0.13245	RPL36AL
ENSG00000171456	20	30946155	31027122	85	5	218623	1.1149	0.13245	ASXL1
ENSG00000268211	9	131062367	131064212	7	2	218623	1.1143	0.13258	AL359091.2
ENSG00000116455	1	111982512	111991998	18	6	218623	1.1142	0.1326	WDR77
ENSG00000142178	21	44834395	44847008	47	5	218623	1.1134	0.13277	SIK1
ENSG00000175482	11	67118248	67124443	9	3	218623	1.113	0.13285	POLD4
ENSG00000160194	21	44299754	44333414	170	16	218623	1.1128	0.1329	NDUFV3
ENSG00000103479	16	53467889	53525561	90	8	218623	1.1127	0.13292	RBL2
ENSG00000137880	15	41056218	41059906	3	1	218623	1.1125	0.13297	GCHFR
ENSG00000166402	11	8040791	8127659	263	38	218623	1.1122	0.13303	TUB
ENSG00000130724	19	59062933	59066491	2	1	218623	1.1121	0.13305	CHMP2A
ENSG00000102189	12	93164413	93323107	266	14	218623	1.1117	0.13313	EEA1
ENSG00000149781	11	63974150	63991354	37	10	218623	1.1117	0.13314	FERMT3
ENSG00000179546	1	23516993	23521222	13	3	218623	1.1112	0.13324	HTR1D
ENSG00000064687	19	1040102	1065571	110	18	218623	1.1111	0.13327	ABCA7
ENSG00000181418	12	49388932	49393092	7	3	218623	1.1109	0.13331	DDN
ENSG00000184937	11	32409321	32457176	201	17	218623	1.1107	0.13335	WT1
ENSG00000169641	1	23410516	23504301	184	18	218623	1.1106	0.13336	LUZP1
ENSG00000072832	4	5749811	5894785	579	78	218623	1.1106	0.13337	CRMP1
ENSG00000153485	14	93651296	93653434	2	1	218623	1.1104	0.13342	TMEM251
ENSG00000128917	15	41221538	41231237	8	4	218623	1.1103	0.13344	DLL4
ENSG00000067596	17	41561233	41621831	105	5	218623	1.1102	0.13345	DHX8
ENSG00000112077	6	49572871	49604552	126	14	218623	1.1102	0.13347	RHAG
ENSG00000067955	16	67063019	67134961	99	9	218623	1.1101	0.13348	CBFB
ENSG00000151292	5	122847793	122952739	184	15	218623	1.1098	0.13353	CSNK1G3
ENSG00000165795	14	21484922	21539031	134	41	218623	1.1097	0.13356	NDRG2
ENSG00000104643	8	11141925	11185646	86	8	218623	1.1094	0.13362	MTMR9
ENSG00000116194	1	178818840	178840187	43	9	218623	1.1094	0.13363	ANGPTL1
ENSG00000188529	1	24291294	24307417	2	1	218623	1.1093	0.13366	SRSF10
ENSG00000155085	6	109814059	110012420	571	12	218623	1.1092	0.13366	AK9
ENSG00000092199	14	21677295	21737653	128	11	218623	1.1089	0.13373	HNRNPC
ENSG00000157326	14	24422795	24438488	38	2	218623	1.1089	0.13373	DHRS4
ENSG00000181019	16	69740899	69760854	50	11	218623	1.1089	0.13373	NQO1
ENSG00000018699	2	32853099	33046118	707	40	218623	1.1079	0.13395	TTC27
ENSG00000186967	21	31869142	31869451	1	1	218623	1.1078	0.13397	KRTAP19-4
ENSG00000121892	4	39824483	39979576	322	26	218623	1.1078	0.13398	PDS5A
ENSG00000176399	9	22446840	22455739	16	4	218623	1.1078	0.13398	DMRTA1
ENSG00000188993	4	52859868	52883786	23	6	218623	1.1076	0.13402	LRRC66
ENSG00000256453	5	140050379	140053171	1	1	218623	1.1076	0.13402	DND1
ENSG00000113303	5	180326077	180377906	170	9	218623	1.1075	0.13404	BTNL8
ENSG00000133805	11	10329860	10529126	656	64	218623	1.1075	0.13404	AMPD3
ENSG00000105255	19	4304597	4323840	45	8	218623	1.1071	0.13413	FSD1
ENSG00000189058	3	195295573	195311076	64	12	218623	1.1069	0.13417	APOD
ENSG00000170279	7	148287657	148312952	43	13	218623	1.1067	0.13422	C7orf33
ENSG00000155393	16	50099852	50140298	122	10	218623	1.1059	0.13438	HEATR3
ENSG00000113812	3	53901093	53916229	50	8	218623	1.1059	0.13439	ACTR8
ENSG00000140795	16	46740891	46824319	31	5	218623	1.1056	0.13445	MYLK3
ENSG00000144655	3	39183346	39196053	35	9	218623	1.1054	0.13449	CSRNP1
ENSG00000181965	5	134869991	134871639	2	1	218623	1.1054	0.13449	NEUROG1
ENSG00000149451	20	3648612	3662893	44	14	218623	1.1052	0.13454	ADAM33
ENSG00000259900	16	69369179	69385633	23	7	218623	1.1051	0.13456	RP11-343C2.7
ENSG00000138039	2	48859428	48982880	448	48	218623	1.105	0.13458	LHCGR
ENSG00000261603	3	46761073	46777919	65	4	218623	1.104	0.13479	PRSS46
ENSG00000125247	13	101256181	101327347	123	12	218623	1.1038	0.13483	TMTC4
ENSG00000165084	8	69242957	69731257	1170	86	218623	1.1032	0.13498	C8orf34
ENSG00000244187	9	139685807	139687709	6	2	218623	1.1031	0.13499	TMEM141
ENSG00000100884	14	24540046	24547309	5	3	218623	1.1029	0.13503	CPNE6
ENSG00000135002	9	79000433	79009433	34	8	218623	1.1029	0.13504	RFK
ENSG00000101052	20	42219571	42275936	109	7	218623	1.1025	0.13512	IFT52
ENSG00000127481	1	19401000	19536770	263	16	218623	1.1024	0.13513	UBR4
ENSG00000186468	5	81569177	81574396	17	5	218623	1.1023	0.13517	RPS23
ENSG00000188729	3	190917030	190983404	209	28	218623	1.1021	0.1352	OSTN
ENSG00000259171	14	21152746	21168735	52	9	218623	1.1021	0.13521	AL163636.6
ENSG00000063176	19	49122548	49133974	16	4	218623	1.1018	0.13528	SPHK2
ENSG00000159335	12	6874682	6880116	4	1	218623	1.1017	0.1353	PTMS
ENSG00000188010	2	39103103	39156213	101	12	218623	1.1016	0.13532	MORN2
ENSG00000177992	9	90497741	90503814	20	5	218623	1.1015	0.13533	SPATA31E1
ENSG00000100934	14	39501123	39578850	191	22	218623	1.1015	0.13533	SEC23A
ENSG00000171936	19	15852203	15853153	7	3	218623	1.1016	0.13533	OR10H3
ENSG00000177125	9	129622944	129648157	23	7	218623	1.1014	0.13535	ZBTB34
ENSG00000074603	15	65734801	65810042	153	10	218623	1.1014	0.13536	DPP8
ENSG00000256053	14	104029299	104073860	84	11	218623	1.1014	0.13537	APOPT1
ENSG00000168131	6	27878963	27880174	4	2	218623	1.1012	0.1354	OR2B2
ENSG00000173120	11	66886740	67025558	162	18	218623	1.1012	0.13541	KDM2A
ENSG00000185278	1	173837220	173872687	100	11	218623	1.101	0.13544	ZBTB37
ENSG00000171227	2	120187477	120196096	37	7	218623	1.1004	0.13557	TMEM37
ENSG00000107130	9	132934857	132999583	146	25	218623	1.1003	0.13559	NCS1
ENSG00000169710	17	80036214	80056208	29	11	218623	1.1002	0.13562	FASN
ENSG00000068650	13	113344643	113541482	361	45	218623	1.1001	0.13565	ATP11A
ENSG00000258247	12	95770984	95774672	34	5	218623	1.1	0.13566	RP11-167N24.6
ENSG00000007202	17	26941458	26972472	25	10	218623	1.0991	0.13585	KIAA0100
ENSG00000100908	14	24608174	24610797	3	1	218623	1.0991	0.13586	EMC9
ENSG00000196427	1	108765963	108786689	6	2	218623	1.099	0.13587	NBPF4
ENSG00000150681	1	192127587	192154945	27	7	218623	1.099	0.13588	RGS18
ENSG00000082438	2	165510134	165700189	569	28	218623	1.0989	0.1359	COBLL1
ENSG00000174417	8	110098850	110131813	80	12	218623	1.0988	0.13593	TRHR
ENSG00000172967	22	17264302	17302589	54	9	218623	1.0988	0.13593	XKR3
ENSG00000063244	19	56165512	56186081	52	9	218623	1.0985	0.13599	U2AF2
ENSG00000178952	16	28853732	28857729	8	2	218623	1.0984	0.13601	TUFM
ENSG00000110497	11	46417964	46615675	177	17	218623	1.0982	0.13605	AMBRA1
ENSG00000166069	15	38214140	38259925	48	12	218623	1.0968	0.13637	TMCO5A
ENSG00000132773	1	45805342	45809647	4	2	218623	1.0964	0.13645	TOE1
ENSG00000160710	1	154554538	154600475	75	8	218623	1.0963	0.13647	ADAR
ENSG00000138399	2	170386259	170430385	137	22	218623	1.0962	0.1365	FASTKD1
ENSG00000023191	11	494512	507300	73	9	218623	1.096	0.13655	RNH1
ENSG00000115896	2	198669426	199437305	1317	62	218623	1.0957	0.13661	PLCL1
ENSG00000167671	19	4444996	4457819	27	6	218623	1.0957	0.13661	UBXN6
ENSG00000266714	17	73584139	73622929	150	19	218623	1.0954	0.13667	MYO15B
ENSG00000008196	6	50786436	50815326	84	13	218623	1.0952	0.13671	TFAP2B
ENSG00000135932	2	231577560	231685790	160	15	218623	1.0947	0.13682	CAB39
ENSG00000111319	12	6456009	6486896	51	14	218623	1.0947	0.13683	SCNN1A
ENSG00000196296	16	28889726	28915830	28	4	218623	1.0943	0.13691	ATP2A1
ENSG00000066322	1	43829068	43833696	4	2	218623	1.0941	0.13695	ELOVL1
ENSG00000141198	17	52976748	53039310	101	15	218623	1.0938	0.13702	TOM1L1
ENSG00000116791	1	75171170	75199092	75	15	218623	1.0937	0.13703	CRYZ
ENSG00000187764	9	91975702	92113045	491	45	218623	1.0938	0.13703	SEMA4D
ENSG00000175470	10	133747955	133773331	44	4	218623	1.0935	0.13709	PPP2R2D
ENSG00000179919	12	55614809	55615759	1	1	218623	1.0934	0.13712	OR10A7
ENSG00000132613	16	70695107	70719969	33	9	218623	1.0931	0.13718	MTSS1L
ENSG00000175832	17	41605212	41656988	94	8	218623	1.093	0.13719	ETV4
ENSG00000222011	7	102389418	102449672	83	13	218623	1.093	0.1372	FAM185A
ENSG00000130643	10	135138927	135150475	25	9	218623	1.0928	0.13725	CALY
ENSG00000162006	16	819428	833370	69	12	218623	1.0925	0.1373	MSLNL
ENSG00000102898	16	67880635	67906470	44	9	218623	1.0925	0.1373	NUTF2
ENSG00000166295	10	73975787	73995618	41	4	218623	1.0923	0.13735	ANAPC16
ENSG00000105289	19	3708107	3750811	64	13	218623	1.092	0.13742	TJP3
ENSG00000112419	6	143857982	144152322	908	50	218623	1.0916	0.1375	PHACTR2
ENSG00000080822	3	98216756	98241910	18	7	218623	1.0916	0.13751	CLDND1
ENSG00000129055	3	134196548	134205558	24	3	218623	1.0914	0.13755	ANAPC13
ENSG00000132128	1	46726868	46769280	39	10	218623	1.0913	0.13758	LRRC41
ENSG00000173805	17	39873994	39890896	86	9	218623	1.0909	0.13765	HAP1
ENSG00000034677	8	101269288	101348446	124	9	218623	1.0909	0.13766	RNF19A
ENSG00000152402	11	106544738	106889250	991	57	218623	1.0909	0.13766	GUCY1A2
ENSG00000178662	2	166326157	166545917	432	37	218623	1.0907	0.1377	CSRNP3
ENSG00000170561	5	2745959	2752969	9	3	218623	1.0906	0.13773	IRX2
ENSG00000148411	9	138898383	138987131	156	29	218623	1.0905	0.13774	NACC2
ENSG00000186205	1	220960101	220987735	93	21	218623	1.0903	0.1378	2022-03-01
ENSG00000006652	7	112063023	112121072	216	24	218623	1.0902	0.13781	IFRD1
ENSG00000078114	10	21068902	21463116	866	51	218623	1.0902	0.13782	NEBL
ENSG00000139178	12	7242183	7261869	57	11	218623	1.0901	0.13783	C1RL
ENSG00000167768	12	53068520	53074191	16	5	218623	1.09	0.13786	KRT1
ENSG00000257327	12	104235229	104238442	6	3	218623	1.0896	0.13794	RP11-650K20.3
ENSG00000112130	6	37321748	37362514	38	12	218623	1.0895	0.13797	RNF8
ENSG00000163288	4	46995740	47428461	1085	63	218623	1.0894	0.13799	GABRB1
ENSG00000164818	7	766338	829190	229	17	218623	1.0893	0.138	HEATR2
ENSG00000129515	14	35030300	35099389	114	14	218623	1.0892	0.13803	SNX6
ENSG00000141854	19	14183348	14185874	5	2	218623	1.0892	0.13803	hsa-mir-1199
ENSG00000122870	10	60272900	60591195	441	45	218623	1.0892	0.13804	BICC1
ENSG00000156076	12	65444406	65515346	70	12	218623	1.0891	0.13806	WIF1
ENSG00000123374	12	56360553	56366568	7	4	218623	1.089	0.13807	CDK2
ENSG00000144029	2	95752952	95815179	29	6	218623	1.0889	0.13811	MRPS5
ENSG00000215187	9	35561828	35563896	7	3	218623	1.0883	0.13822	FAM166B
ENSG00000164754	8	117858174	117887105	82	7	218623	1.0883	0.13823	RAD21
ENSG00000152049	2	223916532	224063117	588	29	218623	1.0881	0.13828	KCNE4
ENSG00000185033	15	90703836	90772911	73	14	218623	1.0881	0.13828	SEMA4B
ENSG00000257704	19	47778142	47778979	1	1	218623	1.0877	0.13835	PRR24
ENSG00000171453	6	43477440	43497323	33	5	218623	1.0874	0.13843	POLR1C
ENSG00000212928	14	57671888	57673291	4	2	218623	1.0871	0.1385	AL391152.1
ENSG00000196482	1	216676588	217311097	1612	129	218623	1.0869	0.13854	ESRRG
ENSG00000154127	11	122526383	122685181	377	55	218623	1.0868	0.13855	UBASH3B
ENSG00000053770	14	57735627	57756797	16	4	218623	1.0868	0.13856	AP5M1
ENSG00000100479	14	50110273	50155140	98	4	218623	1.0867	0.13859	POLE2
ENSG00000130816	19	10244021	10341962	174	19	218623	1.0866	0.1386	DNMT1
ENSG00000186265	3	112182815	112218408	41	5	218623	1.0865	0.13862	BTLA
ENSG00000110042	11	58938903	58976060	55	9	218623	1.0865	0.13862	DTX4
ENSG00000005810	13	77618792	77901185	501	25	218623	1.0859	0.13875	MYCBP2
ENSG00000268223	5	115387163	115395815	24	5	218623	1.0857	0.13881	ARL14EPL
ENSG00000115593	2	88367299	88412906	147	19	218623	1.0857	0.13882	SMYD1
ENSG00000213023	19	51124564	51171651	118	22	218623	1.0857	0.13882	SYT3
ENSG00000140798	16	48116884	48189929	57	10	218623	1.0855	0.13885	ABCC12
ENSG00000108984	17	67410839	67539472	146	32	218623	1.0848	0.139	MAP2K6
ENSG00000185940	11	1651033	1652160	14	4	218623	1.0848	0.13901	KRTAP5-5
ENSG00000196167	11	111164114	111175770	36	6	218623	1.0846	0.13904	COLCA1
ENSG00000127472	1	20354672	20417683	208	23	218623	1.0845	0.13908	PLA2G5
ENSG00000128789	18	12658737	12725739	145	12	218623	1.0845	0.13908	PSMG2
ENSG00000065989	19	10527449	10580305	107	14	218623	1.0844	0.13909	PDE4A
ENSG00000007923	1	6694228	6761984	143	16	218623	1.0844	0.1391	DNAJC11
ENSG00000152990	4	22346694	22517677	427	45	218623	1.0843	0.13911	GPR125
ENSG00000006118	11	60691935	60704631	45	4	218623	1.0843	0.13912	TMEM132A
ENSG00000101098	20	43380449	43438979	63	11	218623	1.0843	0.13912	RIMS4
ENSG00000119699	14	76424442	76449334	30	5	218623	1.0839	0.13921	TGFB3
ENSG00000165621	13	97637973	97646984	12	2	218623	1.0839	0.13922	OXGR1
ENSG00000130948	9	98997588	99064434	123	17	218623	1.0837	0.13925	HSD17B3
ENSG00000143374	1	150459887	150480078	71	8	218623	1.0836	0.13926	TARS2
ENSG00000153294	6	47653600	47689757	159	7	218623	1.0833	0.13934	GPR115
ENSG00000088930	20	21283942	21370463	165	14	218623	1.0833	0.13934	XRN2
ENSG00000167094	9	130478345	130493879	29	3	218623	1.0832	0.13936	TTC16
ENSG00000141127	17	18743398	18834581	162	12	218623	1.0826	0.1395	PRPSAP2
ENSG00000162623	1	75198836	75232362	125	15	218623	1.0818	0.13968	TYW3
ENSG00000115993	2	202241930	202316302	173	13	218623	1.081	0.13984	TRAK2
ENSG00000156395	10	106400859	107024993	1784	46	218623	1.0807	0.13991	SORCS3
ENSG00000213719	6	31698358	31707540	18	9	218623	1.0805	0.13997	CLIC1
ENSG00000197226	5	179289066	179334859	74	8	218623	1.0804	0.13998	TBC1D9B
ENSG00000214670	14	75158879	75179800	27	3	218623	1.0803	0.14001	AC007956.1
ENSG00000103037	16	58549383	58554431	6	3	218623	1.08	0.14007	SETD6
ENSG00000242612	16	451826	462487	20	3	218623	1.0797	0.14014	DECR2
ENSG00000107937	10	1034338	1065876	109	12	218623	1.0795	0.14018	GTPBP4
ENSG00000128607	7	129710350	129775560	152	15	218623	1.0794	0.1402	KLHDC10
ENSG00000183145	21	38378450	38391959	40	6	218623	1.0786	0.14039	RIPPLY3
ENSG00000140057	14	96858448	96955764	178	33	218623	1.0783	0.14045	AK7
ENSG00000214274	14	21152336	21167130	57	9	218623	1.0782	0.14047	ANG
ENSG00000153250	2	161128662	161350305	558	28	218623	1.0779	0.14054	RBMS1
ENSG00000088726	3	12775024	12810956	95	14	218623	1.0779	0.14054	TMEM40
ENSG00000073050	19	44047192	44084625	151	22	218623	1.0777	0.14058	XRCC1
ENSG00000185009	10	75881524	75910821	60	6	218623	1.0777	0.14059	AP3M1
ENSG00000196071	1	248100493	248264224	542	22	218623	1.0775	0.14063	OR2L13
ENSG00000258792	14	90095265	90109015	9	5	218623	1.0775	0.14063	RP11-944C7.1
ENSG00000115232	2	182321929	182400914	227	24	218623	1.0775	0.14064	ITGA4
ENSG00000253320	8	103876528	103990104	325	31	218623	1.0768	0.14079	KB-1507C5.2
ENSG00000152455	10	14920819	14946314	37	12	218623	1.0766	0.14082	SUV39H2
ENSG00000204257	6	32916390	32936871	115	21	218623	1.0764	0.14087	HLA-DMA
ENSG00000107372	9	74966341	74980163	35	6	218623	1.0763	0.14089	ZFAND5
ENSG00000253537	5	140762467	140892546	382	30	218623	1.0759	0.14098	PCDHGA7
ENSG00000109339	4	86936276	87515284	1589	46	218623	1.0755	0.14109	MAPK10
ENSG00000004776	19	36245469	36248980	4	2	218623	1.0753	0.14111	HSPB6
ENSG00000108784	17	40688190	40696467	8	4	218623	1.0753	0.14112	NAGLU
ENSG00000203668	1	241792155	241799232	16	7	218623	1.075	0.14119	CHML
ENSG00000180353	3	121350246	121379774	97	12	218623	1.0749	0.14121	HCLS1
ENSG00000174483	11	66278077	66301098	47	5	218623	1.0749	0.14121	BBS1
ENSG00000169902	7	65670186	65885530	436	18	218623	1.0746	0.14129	TPST1
ENSG00000052841	11	43380482	43516483	337	28	218623	1.0745	0.14129	TTC17
ENSG00000090565	16	475619	573011	228	22	218623	1.0745	0.14129	RAB11FIP3
ENSG00000136895	9	129986544	130155939	270	20	218623	1.0745	0.1413	GARNL3
ENSG00000161055	5	180017103	180018540	3	2	218623	1.0739	0.14142	SCGB3A1
ENSG00000094975	1	172501489	172580971	103	17	218623	1.0739	0.14144	SUCO
ENSG00000062650	10	88195013	88281572	238	21	218623	1.0739	0.14144	WAPAL
ENSG00000183520	1	38474930	38490496	24	11	218623	1.0735	0.14151	UTP11L
ENSG00000139154	12	19556979	19873735	1067	46	218623	1.0726	0.14173	AEBP2
ENSG00000174697	7	127881337	127897681	16	6	218623	1.072	0.14187	LEP
ENSG00000137875	15	52401460	52404972	12	2	218623	1.0714	0.14199	BCL2L10
ENSG00000256655	8	128959126	128960591	1	1	218623	1.0712	0.14205	TMEM75
ENSG00000174840	3	57542003	57552571	27	6	218623	1.0711	0.14206	PDE12
ENSG00000112658	6	43139037	43149243	15	4	218623	1.0707	0.14216	SRF
ENSG00000148482	10	18240768	18332221	363	41	218623	1.0706	0.14217	SLC39A12
ENSG00000107521	10	100175955	100206684	114	15	218623	1.0705	0.1422	HPS1
ENSG00000089041	12	121570622	121623876	270	21	218623	1.0704	0.14221	P2RX7
ENSG00000109189	4	53457138	53525502	75	5	218623	1.0703	0.14223	USP46
ENSG00000088766	20	5986736	6020699	98	11	218623	1.0702	0.14226	CRLS1
ENSG00000248383	5	140306302	140391929	223	17	218623	1.0694	0.14244	PCDHAC1
ENSG00000106809	9	95146249	95166978	40	4	218623	1.0694	0.14245	OGN
ENSG00000106526	7	149941005	150020814	58	7	218623	1.0688	0.14258	ACTR3C
ENSG00000066629	14	100204030	100408397	298	36	218623	1.0686	0.14262	EML1
ENSG00000196196	9	35906189	35907138	5	3	218623	1.0684	0.14266	HRCT1
ENSG00000121864	3	179040779	179053323	24	7	218623	1.0681	0.14273	ZNF639
ENSG00000169689	17	79976578	79981983	17	4	218623	1.068	0.14276	STRA13
ENSG00000187922	9	139632619	139637808	16	2	218623	1.0679	0.14279	LCN10
ENSG00000003436	2	188328957	188430487	282	27	218623	1.0673	0.14292	TFPI
ENSG00000125755	19	46318668	46366548	192	13	218623	1.0671	0.14296	SYMPK
ENSG00000129625	5	112212084	112258236	174	14	218623	1.0668	0.14303	REEP5
ENSG00000079134	18	214520	268050	92	11	218623	1.0665	0.14309	THOC1
ENSG00000179057	11	18725852	18747777	71	10	218623	1.0665	0.1431	IGSF22
ENSG00000134516	5	169064251	169510386	1295	98	218623	1.0664	0.14313	DOCK2
ENSG00000115274	2	74682150	74688011	6	2	218623	1.0663	0.14315	INO80B
ENSG00000123454	9	136501482	136524466	115	24	218623	1.0661	0.1432	DBH
ENSG00000228075	18	54814293	54817531	12	3	218623	1.066	0.14321	BOD1L2
ENSG00000171587	21	41382926	42219065	2230	191	218623	1.066	0.14321	DSCAM
ENSG00000176390	17	29096406	29151794	195	3	218623	1.0657	0.14328	CRLF3
ENSG00000132517	17	4935895	4955304	68	9	218623	1.0654	0.14335	SLC52A1
ENSG00000109814	4	39500375	39529931	127	15	218623	1.0653	0.14337	UGDH
ENSG00000163959	3	195938358	195970049	113	16	218623	1.0652	0.14339	SLC51A
ENSG00000163041	1	226249552	226259702	15	5	218623	1.0652	0.1434	H3F3A
ENSG00000234511	5	169659451	169679579	12	5	218623	1.0649	0.14346	C5orf58
ENSG00000139193	12	6554033	6560884	18	9	218623	1.0649	0.14347	CD27
ENSG00000064835	3	87308554	87325737	32	6	218623	1.0647	0.1435	POU1F1
ENSG00000167792	11	67374323	67380006	4	2	218623	1.0646	0.14352	NDUFV1
ENSG00000246705	12	14927270	14930936	14	7	218623	1.0642	0.14362	H2AFJ
ENSG00000256349	11	66276550	66301084	51	5	218623	1.0642	0.14363	CTD-3074O7.11
ENSG00000180269	16	20042807	20085239	137	14	218623	1.0639	0.14369	GPR139
ENSG00000151474	10	13685706	14504141	2334	211	218623	1.0635	0.14377	FRMD4A
ENSG00000141741	17	37884749	37887040	3	1	218623	1.0634	0.1438	MIEN1
ENSG00000147724	8	139142266	139509065	684	83	218623	1.0633	0.14381	FAM135B
ENSG00000163395	1	201159953	201198080	98	18	218623	1.0629	0.14392	IGFN1
ENSG00000268361	19	44058844	44097188	127	19	218623	1.0626	0.14397	L34079.2
ENSG00000177613	10	53455247	53459355	11	2	218623	1.0625	0.14401	CSTF2T
ENSG00000073578	5	218356	256815	302	4	218623	1.0623	0.14404	SDHA
ENSG00000106927	9	116822407	116840752	54	6	218623	1.0623	0.14405	AMBP
ENSG00000107929	10	855484	977564	262	10	218623	1.0622	0.14408	LARP4B
ENSG00000204104	2	239229082	239309541	255	16	218623	1.0618	0.14416	TRAF3IP1
ENSG00000169860	3	152552736	152555841	6	2	218623	1.0616	0.1442	P2RY1
ENSG00000197953	3	151451704	151479127	56	9	218623	1.0614	0.14426	AADACL2
ENSG00000128268	22	39853349	39888199	47	17	218623	1.061	0.14435	MGAT3
ENSG00000196209	20	1451386	1472233	76	10	218623	1.0609	0.14437	SIRPB2
ENSG00000117360	1	150293925	150325671	95	10	218623	1.0606	0.14443	PRPF3
ENSG00000102710	13	37583449	37633850	63	5	218623	1.0606	0.14443	SUPT20H
ENSG00000154589	8	74903587	74941322	107	13	218623	1.0606	0.14444	LY96
ENSG00000144115	2	88469835	88486146	42	12	218623	1.0603	0.1445	THNSL2
ENSG00000134020	8	22570769	22857513	844	91	218623	1.0602	0.14452	PEBP4
ENSG00000267885	1	33439268	33439642	1	1	218623	1.0601	0.14454	FKSG48
ENSG00000167807	19	10416103	10426685	41	9	218623	1.06	0.14456	CTD-2369P2.10
ENSG00000267673	19	10416103	10426691	41	9	218623	1.06	0.14456	FDX1L
ENSG00000206013	11	298200	299526	2	1	218623	1.06	0.14458	IFITM5
ENSG00000256574	10	45798102	45811056	41	3	218623	1.0599	0.1446	OR13A1
ENSG00000183888	1	16330731	16335302	15	5	218623	1.0589	0.14482	C1orf64
ENSG00000214290	11	111169565	111179460	28	5	218623	1.0583	0.14495	COLCA2
ENSG00000148481	10	15820169	15902519	91	11	218623	1.0581	0.145	FAM188A
ENSG00000180035	16	30389427	30411429	42	7	218623	1.0567	0.14532	ZNF48
ENSG00000170486	12	52979373	52995322	85	12	218623	1.0567	0.14533	KRT72
ENSG00000236624	1	45959538	45965751	10	3	218623	1.0566	0.14536	CCDC163P
ENSG00000134444	18	59854491	59974355	340	17	218623	1.0565	0.14537	KIAA1468
ENSG00000103978	15	42502730	42565861	98	13	218623	1.0561	0.14546	TMEM87A
ENSG00000139289	12	76419227	76427712	5	3	218623	1.056	0.14549	PHLDA1
ENSG00000082146	2	202252581	202345569	191	15	218623	1.0559	0.1455	STRADB
ENSG00000154035	17	21142183	21156722	23	9	218623	1.0558	0.14554	C17orf103
ENSG00000006007	16	19513015	19533467	52	9	218623	1.0555	0.1456	GDE1
ENSG00000100811	14	100704635	100749129	87	8	218623	1.0551	0.14569	YY1
ENSG00000143815	1	225589204	225616627	63	11	218623	1.055	0.1457	LBR
ENSG00000181722	3	114056941	114866118	1435	87	218623	1.055	0.14572	ZBTB20
ENSG00000148019	9	80850978	80894606	91	13	218623	1.0549	0.14574	CEP78
ENSG00000268173	19	18263968	18288927	45	10	218623	1.0546	0.1458	PIK3R2
ENSG00000162889	1	206858289	206907628	110	16	218623	1.0545	0.14583	MAPKAPK2
ENSG00000258818	14	21152259	21168761	59	9	218623	1.0544	0.14584	RNASE4
ENSG00000171942	19	15838834	15839862	5	2	218623	1.0544	0.14585	OR10H2
ENSG00000068781	2	48757064	49003654	837	65	218623	1.0543	0.14587	STON1-GTF2A1L
ENSG00000101425	20	36888551	36965907	136	25	218623	1.0543	0.14588	BPI
ENSG00000188986	9	140149625	140167998	69	5	218623	1.0542	0.14589	NELFB
ENSG00000217455	7	3179868	3214287	137	24	218623	1.0541	0.14591	AC091801.1
ENSG00000140374	15	76507696	76603813	209	16	218623	1.0541	0.14593	ETFA
ENSG00000112139	6	37600284	37667082	299	34	218623	1.0539	0.14596	MDGA1
ENSG00000120820	12	104382762	104457961	180	30	218623	1.0536	0.14604	GLT8D2
ENSG00000167769	19	6306153	6333640	115	15	218623	1.0534	0.14607	ACER1
ENSG00000189283	3	59735036	61237133	5063	312	218623	1.0533	0.14609	FHIT
ENSG00000114573	3	113465866	113530903	88	4	218623	1.0531	0.14615	ATP6V1A
ENSG00000172500	11	65651212	65656010	10	2	218623	1.0526	0.14625	FIBP
ENSG00000259030	1	74663919	75009666	542	47	218623	1.0526	0.14626	FPGT-TNNI3K
ENSG00000116783	1	74663947	75010112	542	47	218623	1.0526	0.14626	TNNI3K
ENSG00000137441	4	15961866	15970932	26	8	218623	1.0526	0.14626	FGFBP2
ENSG00000163214	2	39024871	39103075	160	11	218623	1.0521	0.14638	DHX57
ENSG00000257987	12	49121218	49159569	66	11	218623	1.0518	0.14643	LINC00935
ENSG00000170619	8	146066427	146079121	40	4	218623	1.0518	0.14644	COMMD5
ENSG00000119979	10	120863598	120897496	91	3	218623	1.0518	0.14644	FAM45A
ENSG00000136155	13	78109809	78219398	206	26	218623	1.0516	0.14649	SCEL
ENSG00000161551	19	52359055	52394203	226	14	218623	1.0516	0.14649	ZNF577
ENSG00000187054	4	68775103	68829858	164	21	218623	1.0513	0.14656	TMPRSS11A
ENSG00000147642	8	110586207	110704020	278	20	218623	1.0513	0.14657	SYBU
ENSG00000132825	20	58511894	58515352	1	1	218623	1.0513	0.14657	PPP1R3D
ENSG00000269018	11	65358665	65359947	2	1	218623	1.0511	0.14661	AP001362.1
ENSG00000185359	17	79650356	79670168	80	8	218623	1.0511	0.14661	HGS
ENSG00000099260	1	100111499	100160097	120	13	218623	1.051	0.14663	PALMD
ENSG00000154165	3	98250743	98251960	2	1	218623	1.0509	0.14664	GPR15
ENSG00000235645	10	71444655	71452208	30	6	218623	1.0508	0.14668	RP11-242G20.1
ENSG00000133612	7	150782918	150841523	84	21	218623	1.0505	0.14673	AGAP3
ENSG00000092931	17	74731947	74777531	26	9	218623	1.0505	0.14675	MFSD11
ENSG00000254553	1	32930658	33066393	266	8	218623	1.0504	0.14676	RP1-27O5.3
ENSG00000151148	12	109915207	109974507	168	20	218623	1.0505	0.14676	UBE3B
ENSG00000150244	11	55029658	55038595	23	2	218623	1.05	0.14686	TRIM48
ENSG00000159720	16	67471917	67515140	58	11	218623	1.0499	0.14689	ATP6V0D1
ENSG00000166446	16	80631803	80838226	653	55	218623	1.0498	0.14691	CDYL2
ENSG00000180228	2	179296141	179316239	28	7	218623	1.0492	0.14704	PRKRA
ENSG00000205867	11	1618409	1619524	1	1	218623	1.0486	0.14717	KRTAP5-2
ENSG00000064313	8	120743015	120845103	304	17	218623	1.0485	0.1472	TAF2
ENSG00000254093	8	10622473	10697394	443	20	218623	1.0475	0.14743	PINX1
ENSG00000161955	17	7461609	7464925	7	4	218623	1.0472	0.1475	TNFSF13
ENSG00000158258	3	139654027	140296239	1545	126	218623	1.0468	0.1476	CLSTN2
ENSG00000119771	2	23608088	23931481	997	108	218623	1.0464	0.14768	KLHL29
ENSG00000143344	1	183605220	183897665	705	37	218623	1.0462	0.14773	RGL1
ENSG00000075239	11	107992243	108018503	33	11	218623	1.0458	0.14783	ACAT1
ENSG00000185527	17	79617489	79630142	65	6	218623	1.0457	0.14785	PDE6G
ENSG00000138658	4	113460492	113558151	196	21	218623	1.0453	0.14794	C4orf21
ENSG00000066382	11	30406040	30608419	545	33	218623	1.0452	0.14797	MPPED2
ENSG00000162761	1	165171104	165325952	397	45	218623	1.0451	0.14799	LMX1A
ENSG00000260836	15	83208783	83224682	31	8	218623	1.0451	0.14799	RP11-152F13.10
ENSG00000250038	4	28363901	28404486	163	16	218623	1.0439	0.14826	RP11-180C1.1
ENSG00000134216	1	111833484	111863188	195	18	218623	1.0438	0.14829	CHIA
ENSG00000165304	9	36572859	36677678	184	9	218623	1.0438	0.1483	MELK
ENSG00000114812	3	42530791	42579059	104	22	218623	1.0436	0.14833	VIPR1
ENSG00000205339	11	9406169	9469673	131	12	218623	1.0435	0.14836	IPO7
ENSG00000164746	7	48075108	48100901	96	10	218623	1.043	0.14847	C7orf57
ENSG00000206530	3	113005777	113160457	436	18	218623	1.0426	0.14856	WDR52
ENSG00000112576	6	41902671	42018095	340	42	218623	1.0424	0.14862	CCND3
ENSG00000105649	19	18307594	18314884	10	4	218623	1.0422	0.14866	RAB3A
ENSG00000181652	7	150709297	150721586	16	9	218623	1.0421	0.14868	ATG9B
ENSG00000131398	19	50815194	50836772	59	14	218623	1.0421	0.14869	KCNC3
ENSG00000171680	1	6526152	6580121	126	20	218623	1.042	0.1487	PLEKHG5
ENSG00000136827	9	132575223	132586413	19	6	218623	1.042	0.1487	TOR1A
ENSG00000111077	12	53440753	53458156	40	10	218623	1.0418	0.14875	TENC1
ENSG00000126522	7	65540785	65558545	46	7	218623	1.0412	0.14889	ASL
ENSG00000104472	8	141521397	141527236	7	4	218623	1.041	0.14894	CHRAC1
ENSG00000253626	10	81272357	81276188	12	3	218623	1.0408	0.14899	EIF5AL1
ENSG00000128654	2	177134123	177202753	118	13	218623	1.0407	0.149	MTX2
ENSG00000153214	2	112812800	112876895	165	23	218623	1.0407	0.14901	TMEM87B
ENSG00000096395	6	33762450	33771788	37	7	218623	1.0406	0.14902	MLN
ENSG00000204979	11	60282886	60310194	80	8	218623	1.0405	0.14906	MS4A13
ENSG00000125266	13	107142079	107187462	57	13	218623	1.0404	0.14908	EFNB2
ENSG00000187134	10	4934796	5025475	322	27	218623	1.0403	0.1491	AKR1C1
ENSG00000109061	17	10395624	10421860	20	5	218623	1.0403	0.1491	MYH1
ENSG00000215009	12	7456880	7481320	44	8	218623	1.0399	0.14919	ACSM4
ENSG00000124449	19	44220162	44224173	6	2	218623	1.0399	0.1492	IRGC
ENSG00000103995	15	49005125	49103343	126	12	218623	1.0397	0.14924	CEP152
ENSG00000143878	2	20646835	20649200	5	3	218623	1.0397	0.14925	RHOB
ENSG00000131668	9	96713905	96717654	9	3	218623	1.0392	0.14934	BARX1
ENSG00000150750	11	111126707	111157126	78	10	218623	1.0392	0.14936	C11orf53
ENSG00000134901	13	103436631	103451357	37	4	218623	1.0389	0.14942	KDELC1
ENSG00000168772	4	105389469	105416058	38	9	218623	1.0389	0.14943	CXXC4
ENSG00000261086	15	83209620	83231124	43	10	218623	1.0386	0.1495	RP11-379H8.1
ENSG00000253958	8	8559448	8561616	17	2	218623	1.0383	0.14956	CLDN23
ENSG00000268865	12	25055243	25057615	11	4	218623	1.0383	0.14957	AC026310.1
ENSG00000113231	5	76506274	76725632	631	41	218623	1.038	0.14964	PDE8B
ENSG00000085982	2	234384166	234475428	157	7	218623	1.0377	0.1497	USP40
ENSG00000168096	16	4746513	4784379	78	7	218623	1.0375	0.14974	ANKS3
ENSG00000033178	4	68478370	68566897	311	12	218623	1.0373	0.14981	UBA6
ENSG00000132530	17	6658766	6678966	34	8	218623	1.0373	0.14981	XAF1
ENSG00000167346	11	4726157	5013659	1152	42	218623	1.0372	0.14982	MMP26
ENSG00000267631	19	49538831	49552006	14	3	218623	1.0372	0.14983	CGB1
ENSG00000100387	22	41347351	41369313	14	3	218623	1.0365	0.14999	RBX1
ENSG00000182247	3	23244511	23633284	1157	25	218623	1.0364	0.15001	UBE2E2
ENSG00000131697	1	5922871	6052533	396	18	218623	1.0363	0.15002	NPHP4
ENSG00000116212	1	54411750	54433841	28	6	218623	1.036	0.15011	LRRC42
ENSG00000113205	5	140480234	140483406	11	2	218623	1.036	0.15011	PCDHB3
ENSG00000204316	17	73894724	73905899	23	6	218623	1.0359	0.15011	MRPL38
ENSG00000226979	6	31539831	31542101	11	4	218623	1.0357	0.15016	LTA
ENSG00000172977	11	65479467	65487075	23	6	218623	1.0353	0.15025	KAT5
ENSG00000163067	2	95831177	95850065	14	3	218623	1.0353	0.15026	ZNF2
ENSG00000187098	3	69788586	70017488	384	23	218623	1.0353	0.15027	MITF
ENSG00000239389	5	140261793	140391929	305	16	218623	1.0352	0.15028	PCDHA13
ENSG00000111676	12	7033626	7051484	22	10	218623	1.0351	0.15031	ATN1
ENSG00000114124	3	141496990	141537332	104	17	218623	1.0348	0.15039	GRK7
ENSG00000005075	7	102113565	102119354	7	2	218623	1.0343	0.1505	POLR2J
ENSG00000023608	14	62229075	62263146	45	7	218623	1.0343	0.1505	SNAPC1
ENSG00000213888	22	31742875	31744670	6	4	218623	1.0338	0.15061	AC005003.1
ENSG00000125848	20	14303634	14318262	27	8	218623	1.0338	0.15062	FLRT3
ENSG00000226288	11	4608021	4609135	3	2	218623	1.0336	0.15066	OR52I2
ENSG00000169218	1	38076951	38100595	40	7	218623	1.0332	0.15075	RSPO1
ENSG00000055813	2	56411258	56613308	525	48	218623	1.0331	0.15077	CCDC85A
ENSG00000226124	2	200625267	200715896	158	28	218623	1.0331	0.15077	FTCDNL1
ENSG00000158186	3	138066539	138124375	140	12	218623	1.0328	0.15086	MRAS
ENSG00000137090	9	841690	969090	474	48	218623	1.0326	0.15089	DMRT1
ENSG00000114779	3	52002526	52017425	15	7	218623	1.0325	0.15093	ABHD14B
ENSG00000055044	2	203130439	203168389	80	7	218623	1.0322	0.15099	NOP58
ENSG00000175265	15	34671269	34880704	86	26	218623	1.032	0.15103	GOLGA8A
ENSG00000115956	2	68592305	68624585	154	13	218623	1.0319	0.15106	PLEK
ENSG00000101251	20	13829893	13977089	349	31	218623	1.0317	0.1511	SEL1L2
ENSG00000161798	12	50355653	50359464	2	1	218623	1.0315	0.15116	AQP5
ENSG00000253368	1	27320198	27327389	6	2	218623	1.0314	0.15117	TRNP1
ENSG00000063127	19	49792895	49828482	22	7	218623	1.031	0.15128	SLC6A16
ENSG00000100505	14	51441980	51562779	470	40	218623	1.0309	0.15129	TRIM9
ENSG00000132623	20	9966774	10037410	241	29	218623	1.0307	0.15134	ANKEF1
ENSG00000071794	3	148747914	148804341	98	16	218623	1.0307	0.15135	HLTF
ENSG00000048140	5	176074388	176086058	33	5	218623	1.0305	0.15138	TSPAN17
ENSG00000110367	11	118620034	118661858	106	12	218623	1.0305	0.15138	DDX6
ENSG00000121680	11	45931220	45940363	12	3	218623	1.0302	0.15147	PEX16
ENSG00000204306	11	120382511	120385732	9	3	218623	1.03	0.1515	AP002348.1
ENSG00000253953	5	140767452	140892546	366	29	218623	1.03	0.15151	PCDHGB4
ENSG00000175567	11	73685712	73694352	18	3	218623	1.03	0.15151	UCP2
ENSG00000131373	3	15602211	15643338	92	17	218623	1.0298	0.15156	HACL1
ENSG00000175928	3	3841121	3889387	87	16	218623	1.0296	0.15161	LRRN1
ENSG00000198612	2	237993955	238009109	37	6	218623	1.0295	0.15162	COPS8
ENSG00000099194	10	102106881	102124591	27	6	218623	1.0294	0.15165	SCD
ENSG00000140986	16	1993975	2007607	32	8	218623	1.0294	0.15165	RPL3L
ENSG00000114993	2	74652963	74669549	14	3	218623	1.0293	0.15167	RTKN
ENSG00000198736	16	1988211	1993327	7	2	218623	1.0293	0.15167	MSRB1
ENSG00000267680	19	44598492	44612479	50	4	218623	1.0293	0.15168	ZNF224
ENSG00000138028	2	27321757	27341995	43	8	218623	1.0292	0.1517	CGREF1
ENSG00000163877	1	38000050	38019903	47	10	218623	1.0291	0.15171	SNIP1
ENSG00000272869	5	112196885	112228776	114	13	218623	1.029	0.15173	CTC-487M23.8
ENSG00000110628	11	2920951	2946476	55	18	218623	1.0288	0.15178	SLC22A18
ENSG00000226887	4	53588785	53617807	46	3	218623	1.0286	0.15182	ERVMER34-1
ENSG00000110786	11	18749475	18814268	133	26	218623	1.0286	0.15184	PTPN5
ENSG00000145087	3	120626919	121143608	1180	32	218623	1.0285	0.15185	STXBP5L
ENSG00000163239	1	154474695	154520623	57	5	218623	1.0282	0.15193	TDRD10
ENSG00000235376	10	105005644	105007773	3	2	218623	1.0281	0.15194	RPEL1
ENSG00000143333	1	182567758	182573543	4	1	218623	1.028	0.15198	RGS16
ENSG00000104812	19	49471382	49496567	21	5	218623	1.0276	0.15207	GYS1
ENSG00000204267	6	32789610	32806557	174	23	218623	1.0273	0.15214	TAP2
ENSG00000181610	17	55916842	55927417	30	9	218623	1.0272	0.15215	MRPS23
ENSG00000135363	11	33880122	33913836	71	13	218623	1.0267	0.15228	LMO2
ENSG00000143450	1	151735445	151743808	19	3	218623	1.0266	0.1523	OAZ3
ENSG00000166454	16	81069452	81080963	23	3	218623	1.0266	0.15231	ATMIN
ENSG00000198890	1	107599267	107601916	2	1	218623	1.0265	0.15233	PRMT6
ENSG00000178074	2	200775979	200820658	108	16	218623	1.0262	0.15241	C2orf69
ENSG00000145604	5	36152091	36184421	55	10	218623	1.0253	0.15261	SKP2
ENSG00000107077	9	6720863	7175648	1506	97	218623	1.0249	0.1527	KDM4C
ENSG00000183718	5	180681417	180688119	16	5	218623	1.0242	0.15286	TRIM52
ENSG00000249158	5	140248689	140391929	323	16	218623	1.0241	0.15289	PCDHA11
ENSG00000131778	1	146714291	146767443	188	18	218623	1.024	0.15292	CHD1L
ENSG00000258830	12	57643392	57690267	51	11	218623	1.0238	0.15297	RP11-123K3.4
ENSG00000181039	1	145470508	145475646	3	2	218623	1.0237	0.15298	ANKRD34A
ENSG00000125703	1	63249806	63331184	103	9	218623	1.0237	0.153	ATG4C
ENSG00000065491	6	37225548	37300746	152	12	218623	1.0233	0.15309	TBC1D22B
ENSG00000129347	19	10663761	10676713	61	10	218623	1.0231	0.15312	KRI1
ENSG00000136931	9	127243516	127269709	31	5	218623	1.0231	0.15313	NR5A1
ENSG00000147548	8	38127215	38239790	161	12	218623	1.0231	0.15314	WHSC1L1
ENSG00000093009	22	19466982	19508135	85	17	218623	1.0228	0.1532	CDC45
ENSG00000100312	22	51176624	51183762	8	3	218623	1.0224	0.15329	ACR
ENSG00000167085	17	47481414	47492246	24	9	218623	1.0223	0.15332	PHB
ENSG00000110169	11	6452279	6463847	5	2	218623	1.0222	0.15335	HPX
ENSG00000205363	15	74032141	74045088	18	7	218623	1.022	0.15338	C15orf59
ENSG00000166948	20	2361554	2413399	157	21	218623	1.0221	0.15338	TGM6
ENSG00000164100	4	118954773	119179803	498	21	218623	1.022	0.1534	NDST3
ENSG00000148840	10	103892787	103910082	24	8	218623	1.0218	0.15345	PPRC1
ENSG00000141526	17	80186273	80219005	13	6	218623	1.0216	0.1535	SLC16A3
ENSG00000161180	22	21987005	21991616	11	4	218623	1.0214	0.15354	CCDC116
ENSG00000221938	7	143826151	143827162	3	1	218623	1.0212	0.15357	OR2A14
ENSG00000197296	20	42931478	42939809	10	2	218623	1.0212	0.15358	FITM2
ENSG00000149527	1	2357419	2436969	178	36	218623	1.0208	0.15367	PLCH2
ENSG00000158470	20	48249482	48330415	108	14	218623	1.0207	0.15369	B4GALT5
ENSG00000250120	5	140235595	140391929	351	17	218623	1.0205	0.15375	PCDHA10
ENSG00000154473	10	124913793	124924886	8	3	218623	1.0202	0.15382	BUB3
ENSG00000184923	10	88985205	88996665	1	1	218623	1.02	0.15387	NUTM2A
ENSG00000108786	17	40701232	40707231	23	4	218623	1.0199	0.15388	HSD17B1
ENSG00000133422	22	31321117	31364284	38	10	218623	1.0199	0.15388	MORC2
ENSG00000205531	11	2965667	3013607	173	17	218623	1.0197	0.15394	NAP1L4
ENSG00000124571	6	43490072	43543812	99	12	218623	1.0194	0.15402	XPO5
ENSG00000248369	4	133356957	133368390	17	4	218623	1.0193	0.15403	RP11-62N21.1
ENSG00000119638	14	75548822	75594047	67	4	218623	1.0192	0.15405	NEK9
ENSG00000101624	18	12661832	12702776	91	9	218623	1.0191	0.15408	CEP76
ENSG00000149573	11	118124118	118135251	33	4	218623	1.019	0.1541	MPZL2
ENSG00000015475	22	18216906	18257536	114	23	218623	1.0188	0.15415	BID
ENSG00000064205	20	43343485	43357150	13	6	218623	1.0187	0.15416	WISP2
ENSG00000102878	16	67197288	67203848	4	2	218623	1.0182	0.15428	HSF4
ENSG00000144741	3	66119285	66438540	488	38	218623	1.0181	0.15433	SLC25A26
ENSG00000129673	17	74449433	74466199	44	12	218623	1.0179	0.15437	AANAT
ENSG00000095906	16	1832902	1839192	27	6	218623	1.0178	0.1544	NUBP2
ENSG00000171045	8	143293441	143484601	656	34	218623	1.0174	0.15448	TSNARE1
ENSG00000253767	5	140772381	140892546	355	28	218623	1.0174	0.15449	PCDHGA8
ENSG00000119682	14	75120140	75179818	60	5	218623	1.0171	0.15456	AREL1
ENSG00000260170	15	45879549	45968512	241	26	218623	1.0167	0.15464	RP11-96O20.4
ENSG00000079999	19	10596796	10614417	44	6	218623	1.0167	0.15464	KEAP1
ENSG00000122304	16	11369496	11370337	3	2	218623	1.0166	0.15466	PRM2
ENSG00000170807	7	123295861	123304344	16	5	218623	1.0164	0.15472	LMOD2
ENSG00000172782	17	72873428	72889708	27	5	218623	1.0164	0.15473	FADS6
ENSG00000100271	22	43435522	43485434	207	25	218623	1.0161	0.15478	TTLL1
ENSG00000165548	14	77582911	77725838	518	33	218623	1.0155	0.15494	TMEM63C
ENSG00000178999	17	8108056	8113918	16	6	218623	1.0153	0.15497	AURKB
ENSG00000196961	19	50270225	50310370	53	9	218623	1.0152	0.15501	AP2A1
ENSG00000147789	8	146052849	146072894	48	4	218623	1.0147	0.15512	ZNF7
ENSG00000108878	17	65040706	65052909	24	5	218623	1.0144	0.1552	CACNG1
ENSG00000156931	3	184529931	184770402	202	21	218623	1.0143	0.15522	VPS8
ENSG00000149196	11	86013253	86056969	190	14	218623	1.0142	0.15524	C11orf73
ENSG00000165118	9	86553226	86571901	26	6	218623	1.0136	0.15538	C9orf64
ENSG00000127528	19	16435628	16438685	9	5	218623	1.0131	0.1555	KLF2
ENSG00000060982	12	24964295	25102393	492	53	218623	1.0127	0.1556	BCAT1
ENSG00000168090	7	99686577	99689823	4	1	218623	1.0127	0.15561	COPS6
ENSG00000135069	9	80912059	80945009	71	12	218623	1.0122	0.15571	PSAT1
ENSG00000127527	19	16466050	16582896	196	22	218623	1.0122	0.15571	EPS15L1
ENSG00000197948	5	141018869	141030986	43	11	218623	1.0121	0.15574	FCHSD1
ENSG00000170190	17	73083822	73102257	80	11	218623	1.0121	0.15575	SLC16A5
ENSG00000105379	19	51848423	51869672	105	11	218623	1.0119	0.1558	ETFB
ENSG00000168439	11	63952744	63972015	44	9	218623	1.0118	0.15582	STIP1
ENSG00000177096	22	42470255	42475445	12	3	218623	1.0112	0.15595	FAM109B
ENSG00000135637	2	74699113	74710535	15	6	218623	1.0112	0.15597	CCDC142
ENSG00000110619	11	3022152	3078843	178	15	218623	1.0109	0.15602	CARS
ENSG00000084207	11	67351066	67354131	11	2	218623	1.0108	0.15606	GSTP1
ENSG00000176407	2	85198216	85286595	161	13	218623	1.0107	0.15607	KCMF1
ENSG00000062038	16	68670092	68756519	243	21	218623	1.0103	0.15617	CDH3
ENSG00000108528	17	4840425	4843546	3	1	218623	1.0101	0.15622	SLC25A11
ENSG00000213889	19	45992035	46005768	32	5	218623	1.01	0.15624	PPM1N
ENSG00000204311	2	179316163	179326117	15	4	218623	1.0097	0.15633	DFNB59
ENSG00000115657	2	220074490	220083712	7	3	218623	1.0095	0.15637	ABCB6
ENSG00000225526	3	12556433	12602558	175	16	218623	1.0094	0.1564	C3orf83
ENSG00000162402	1	55532032	55680786	213	16	218623	1.0093	0.15642	USP24
ENSG00000187010	1	25598884	25656936	9	4	218623	1.0091	0.15646	RHD
ENSG00000109332	4	103715540	103790053	55	11	218623	1.0091	0.15647	UBE2D3
ENSG00000163812	3	44956749	45017677	80	10	218623	1.0082	0.15668	ZDHHC3
ENSG00000159761	16	67700719	67702661	1	1	218623	1.0082	0.15668	C16orf86
ENSG00000197714	19	57791419	57804937	42	6	218623	1.0082	0.15669	ZNF460
ENSG00000054392	1	210501596	210849638	1160	90	218623	1.0079	0.15674	HHAT
ENSG00000268367	12	57810198	57810536	1	1	218623	1.008	0.15674	AC126614.1
ENSG00000152380	5	79783788	79838382	131	20	218623	1.0079	0.15676	FAM151B
ENSG00000101333	20	9049410	9461889	575	48	218623	1.0078	0.15677	PLCB4
ENSG00000159173	1	201373625	201398994	30	11	218623	1.0076	0.15682	TNNI1
ENSG00000150269	11	56229945	56230877	8	2	218623	1.0071	0.15695	OR5M9
ENSG00000133026	17	8377523	8534079	121	24	218623	1.0071	0.15695	MYH10
ENSG00000130311	19	17420327	17434110	67	11	218623	1.007	0.15696	DDA1
ENSG00000222000	2	98947852	98972468	80	13	218623	1.007	0.15697	AC092675.3
ENSG00000132294	8	132916335	133025889	300	22	218623	1.007	0.15697	EFR3A
ENSG00000173083	4	84213614	84256306	84	6	218623	1.0069	0.157	HPSE
ENSG00000076108	12	56989380	57030600	45	9	218623	1.0067	0.15704	BAZ2A
ENSG00000120068	17	46688739	46692478	9	4	218623	1.0063	0.15714	HOXB8
ENSG00000109943	11	122709208	122743347	86	17	218623	1.0062	0.15717	CRTAM
ENSG00000090534	3	184089723	184095932	17	5	218623	1.0061	0.15718	THPO
ENSG00000166575	11	86748886	87034800	1408	40	218623	1.0057	0.15727	TMEM135
ENSG00000143891	2	38893052	38968379	191	22	218623	1.0055	0.15732	GALM
ENSG00000115548	2	86667770	86719839	121	14	218623	1.0053	0.15739	KDM3A
ENSG00000134330	2	9613787	9636672	51	7	218623	1.0052	0.1574	IAH1
ENSG00000169116	4	75858305	75975325	170	19	218623	1.0043	0.15763	PARM1
ENSG00000065833	6	83920108	84140797	573	17	218623	1.004	0.15768	ME1
ENSG00000183207	19	49496705	49519252	50	3	218623	1.004	0.15769	RUVBL2
ENSG00000087589	20	54987168	55034396	101	14	218623	1.004	0.15769	CASS4
ENSG00000037042	17	40811323	40819024	10	2	218623	1.0036	0.15779	TUBG2
ENSG00000149150	11	57252007	57283259	57	8	218623	1.0033	0.15785	SLC43A1
ENSG00000181896	19	19779605	19794318	34	8	218623	1.0031	0.1579	ZNF101
ENSG00000205882	8	11850692	11853821	9	3	218623	1.0031	0.15791	DEFB134
ENSG00000251664	5	140255058	140391929	313	15	218623	1.003	0.15792	PCDHA12
ENSG00000021762	11	3108346	3187969	305	38	218623	1.0028	0.15797	OSBPL5
ENSG00000187902	19	55940107	55954230	23	7	218623	1.0028	0.15797	SHISA7
ENSG00000178222	4	1050038	1107350	331	11	218623	1.0024	0.15807	RNF212
ENSG00000251247	19	37341263	37403931	156	14	218623	1.0021	0.15814	ZNF345
ENSG00000119862	2	64681103	64688515	10	5	218623	1.0019	0.15819	LGALSL
ENSG00000002726	7	150521715	150558592	158	14	218623	1.0013	0.15835	AOC1
ENSG00000086232	7	6061881	6098861	165	19	218623	1.0011	0.1584	EIF2AK1
ENSG00000183086	7	74379083	74438803	6	2	218623	1.0007	0.15848	GATSL1
ENSG00000151414	1	198126093	198291550	555	21	218623	1.0006	0.15851	NEK7
ENSG00000122376	10	88853918	88951225	177	20	218623	1.0006	0.15851	FAM35A
ENSG00000064607	19	19101697	19144832	24	9	218623	1.0006	0.15852	SUGP2
ENSG00000139187	12	9102640	9163356	171	11	218623	1.0005	0.15853	KLRG1
ENSG00000154975	17	49707674	50237377	903	58	218623	1.0004	0.15855	CA10
ENSG00000014641	2	63815743	63834331	17	9	218623	1.0003	0.15857	MDH1
ENSG00000197818	20	48429250	48508779	209	20	218623	1.0003	0.15859	SLC9A8
ENSG00000152953	4	5053169	5502725	1952	76	218623	0.99993	0.15867	STK32B
ENSG00000151572	12	101111304	101522419	924	80	218623	0.99979	0.1587	ANO4
ENSG00000111554	12	68666223	68726161	82	16	218623	0.99956	0.15876	MDM1
ENSG00000172156	17	32612687	32615353	6	4	218623	0.99928	0.15883	CCL11
ENSG00000140009	14	64550950	64804830	699	47	218623	0.99925	0.15884	ESR2
ENSG00000177675	12	7499281	7632493	283	26	218623	0.99871	0.15897	CD163L1
ENSG00000264058	17	38785049	38821393	34	10	218623	0.99872	0.15897	KRT222
ENSG00000115268	19	1438358	1440583	1	1	218623	0.99855	0.15901	RPS15
ENSG00000116497	1	33282368	33324476	65	9	218623	0.99835	0.15905	S100PBP
ENSG00000168619	8	39442008	39587583	204	28	218623	0.99837	0.15905	ADAM18
ENSG00000161647	17	41878167	41910538	42	3	218623	0.99829	0.15907	MPP3
ENSG00000020577	14	55033815	55260033	409	85	218623	0.99816	0.1591	SAMD4A
ENSG00000140525	15	89787180	89860492	142	8	218623	0.9981	0.15911	FANCI
ENSG00000166960	18	30517366	31021065	871	20	218623	0.99782	0.15918	CCDC178
ENSG00000105364	19	10362577	10370721	19	6	218623	0.99778	0.15919	MRPL4
ENSG00000167130	9	131843379	131852717	9	3	218623	0.99768	0.15922	DOLPP1
ENSG00000124614	6	34385231	34393902	17	6	218623	0.9968	0.15943	RPS10
ENSG00000064989	2	188207856	188313187	253	18	218623	0.99544	0.15976	CALCRL
ENSG00000215547	20	29845467	29847435	4	2	218623	0.99466	0.15995	DEFB115
ENSG00000188223	19	36236579	36245420	20	5	218623	0.99462	0.15996	AC002398.9
ENSG00000164299	5	79615444	79617661	11	5	218623	0.99411	0.16008	SPZ1
ENSG00000181371	11	56257825	56258871	1	1	218623	0.99408	0.16009	OR5M8
ENSG00000172208	11	48266608	48267622	1	1	218623	0.99333	0.16027	OR4X2
ENSG00000171790	1	41481269	41488909	31	8	218623	0.99311	0.16033	SLFNL1
ENSG00000137033	9	6215805	6257983	111	17	218623	0.99291	0.16038	IL33
ENSG00000056972	6	111877657	111927481	154	20	218623	0.99283	0.1604	TRAF3IP2
ENSG00000254521	19	51994611	52005043	90	14	218623	0.99274	0.16042	SIGLEC12
ENSG00000140104	14	105452112	105476819	85	10	218623	0.99269	0.16043	C14orf79
ENSG00000170906	19	54606036	54612564	15	5	218623	0.99259	0.16046	NDUFA3
ENSG00000187097	14	74424713	74486102	228	19	218623	0.9919	0.16062	ENTPD5
ENSG00000180347	7	31553704	31698334	413	29	218623	0.99143	0.16074	CCDC129
ENSG00000064666	19	1026298	1039068	69	14	218623	0.99134	0.16076	CNN2
ENSG00000170860	3	14219858	14242619	41	9	218623	0.99122	0.16079	LSM3
ENSG00000128203	22	26825239	26840981	53	10	218623	0.99085	0.16088	ASPHD2
ENSG00000116809	1	16268364	16302627	61	12	218623	0.99063	0.16093	ZBTB17
ENSG00000108797	17	40834631	40851832	20	5	218623	0.9901	0.16106	CNTNAP1
ENSG00000108511	17	46671639	46682354	25	7	218623	0.99012	0.16106	HOXB6
ENSG00000156374	10	105062553	105110891	70	11	218623	0.99001	0.16108	PCGF6
ENSG00000258429	16	69362524	69364498	5	2	218623	0.9897	0.16116	PDF
ENSG00000259529	14	24620427	24636611	11	5	218623	0.98963	0.16118	RP11-468E2.4
ENSG00000136546	2	167260083	167350757	207	23	218623	0.98892	0.16135	SCN7A
ENSG00000119616	14	75179847	75203394	27	5	218623	0.98857	0.16144	FCF1
ENSG00000214787	11	59968726	60010561	136	13	218623	0.98852	0.16145	MS4A4E
ENSG00000160097	1	33327869	33338083	10	3	218623	0.98796	0.16159	FNDC5
ENSG00000074696	15	65822756	65870687	93	6	218623	0.9878	0.16163	PTPLAD1
ENSG00000164175	5	33944721	33984835	47	8	218623	0.98758	0.16168	SLC45A2
ENSG00000134376	1	197170592	197447585	338	34	218623	0.9874	0.16172	CRB1
ENSG00000243449	4	2043689	2045697	1	1	218623	0.98634	0.16198	C4orf48
ENSG00000153132	4	141309609	141349122	102	9	218623	0.98599	0.16207	CLGN
ENSG00000221949	12	62995531	62997214	8	3	218623	0.98599	0.16207	C12orf61
ENSG00000106635	7	72950686	72972332	37	4	218623	0.9859	0.16209	BCL7B
ENSG00000125257	13	95672083	95953687	1008	69	218623	0.98592	0.16209	ABCC4
ENSG00000154654	21	22370633	22915650	1218	85	218623	0.98579	0.16212	NCAM2
ENSG00000204983	7	142457319	142460923	4	1	218623	0.98573	0.16213	PRSS1
ENSG00000204963	5	140213969	140391929	379	19	218623	0.98537	0.16222	PCDHA7
ENSG00000147896	9	27524312	27526496	15	5	218623	0.98532	0.16223	IFNK
ENSG00000204962	5	140220907	140391929	369	19	218623	0.98439	0.16246	PCDHA8
ENSG00000067900	18	18526867	18691812	82	7	218623	0.98435	0.16247	ROCK1
ENSG00000241837	21	35275757	35288284	44	10	218623	0.98386	0.16259	ATP5O
ENSG00000204361	11	114549108	114579362	107	16	218623	0.98384	0.1626	NXPE2
ENSG00000123179	13	50234859	50265611	169	20	218623	0.98362	0.16265	EBPL
ENSG00000173660	1	46769303	46782448	26	8	218623	0.9835	0.16268	UQCRH
ENSG00000010327	3	52529354	52558511	49	12	218623	0.98347	0.16269	STAB1
ENSG00000096968	9	4985033	5128183	360	12	218623	0.98347	0.16269	JAK2
ENSG00000159618	16	57576333	57625593	116	12	218623	0.98345	0.16269	GPR114
ENSG00000103061	16	68318406	68344849	50	11	218623	0.98332	0.16273	SLC7A6OS
ENSG00000122482	1	91380859	91487829	186	14	218623	0.98309	0.16278	ZNF644
ENSG00000257242	12	92378756	92536690	376	53	218623	0.98304	0.16279	C12orf79
ENSG00000182134	1	151742583	151763892	57	5	218623	0.98297	0.16281	TDRKH
ENSG00000268217	5	72894203	72896845	12	4	218623	0.98298	0.16281	AC008387.1
ENSG00000164270	5	147830595	148056798	461	37	218623	0.98274	0.16287	HTR4
ENSG00000088053	19	55525073	55549632	90	7	218623	0.98272	0.16287	GP6
ENSG00000155980	12	57943781	57980415	57	14	218623	0.98259	0.1629	KIF5A
ENSG00000204003	9	139632619	139642905	27	4	218623	0.98229	0.16298	LCN6
ENSG00000189045	5	74907284	74967671	172	19	218623	0.98224	0.16299	ANKDD1B
ENSG00000142920	1	33546705	33586131	51	11	218623	0.98187	0.16308	ADC
ENSG00000169221	16	30368423	30381585	12	4	218623	0.98188	0.16308	TBC1D10B
ENSG00000124145	20	43953928	43977064	41	7	218623	0.98153	0.16317	SDC4
ENSG00000170677	18	67956137	67997436	140	20	218623	0.98138	0.1632	SOCS6
ENSG00000092929	17	73823306	73840798	69	9	218623	0.98099	0.1633	UNC13D
ENSG00000204851	19	46990163	46999755	32	9	218623	0.98092	0.16332	PNMAL2
ENSG00000137878	15	57884106	58006943	410	38	218623	0.98061	0.16339	GCOM1
ENSG00000233412	3	97887544	97888485	9	3	218623	0.98044	0.16343	OR5H15
ENSG00000187730	1	1950780	1962192	22	6	218623	0.98036	0.16345	GABRD
ENSG00000109756	4	160025330	160281321	336	32	218623	0.98023	0.16349	RAPGEF2
ENSG00000172059	2	10182976	10194963	26	8	218623	0.98008	0.16352	KLF11
ENSG00000130702	20	60883011	60942368	296	22	218623	0.98004	0.16353	LAMA5
ENSG00000151006	16	31094746	31100949	12	3	218623	0.97992	0.16356	PRSS53
ENSG00000116183	1	176432307	176814735	747	38	218623	0.97991	0.16357	PAPPA2
ENSG00000006459	7	139784546	139876835	98	15	218623	0.97991	0.16357	KDM7A
ENSG00000022567	8	142217265	142318404	302	41	218623	0.97968	0.16362	SLC45A4
ENSG00000009765	6	150690028	150727105	209	16	218623	0.97953	0.16366	IYD
ENSG00000103528	16	19179293	19279652	64	18	218623	0.97917	0.16375	SYT17
ENSG00000090686	1	22004791	22110099	343	28	218623	0.97908	0.16377	USP48
ENSG00000068120	17	40713485	40718295	6	2	218623	0.97901	0.16379	COASY
ENSG00000165533	14	89290497	89344335	88	11	218623	0.97883	0.16383	TTC8
ENSG00000138434	2	182756560	182795465	64	5	218623	0.97838	0.16394	SSFA2
ENSG00000081842	5	140207563	140391929	391	20	218623	0.97829	0.16397	PCDHA6
ENSG00000136147	13	50069746	50103123	134	14	218623	0.97809	0.16402	PHF11
ENSG00000131378	3	16355081	16555533	597	63	218623	0.97781	0.16409	RFTN1
ENSG00000106692	9	108320411	108403399	130	22	218623	0.97778	0.16409	FKTN
ENSG00000130517	19	18451397	18480760	39	11	218623	0.97774	0.1641	PGPEP1
ENSG00000269738	9	125148344	125148928	2	1	218623	0.97728	0.16422	AL162424.1
ENSG00000119457	9	115641200	115653193	26	7	218623	0.97722	0.16423	SLC46A2
ENSG00000089006	20	17922241	17949623	75	6	218623	0.97691	0.16431	SNX5
ENSG00000176893	11	4935900	4936922	2	1	218623	0.97683	0.16433	OR51G2
ENSG00000173511	11	64002010	64006259	7	3	218623	0.9768	0.16433	VEGFB
ENSG00000128294	22	26921458	26992681	235	33	218623	0.97664	0.16437	TPST2
ENSG00000251493	5	72740654	72744352	4	2	218623	0.9765	0.16441	FOXD1
ENSG00000197584	3	177990720	178562217	1535	81	218623	0.97626	0.16447	KCNMB2
ENSG00000051341	3	121150278	121264853	246	20	218623	0.97607	0.16451	POLQ
ENSG00000218357	22	47857048	47882860	59	6	218623	0.97521	0.16473	LL22NC03-75H12.2
ENSG00000144674	3	37284668	37408242	247	14	218623	0.97517	0.16474	GOLGA4
ENSG00000119977	10	97423158	97453900	72	14	218623	0.9751	0.16476	TCTN3
ENSG00000180535	7	97840739	97842291	6	3	218623	0.97498	0.16479	BHLHA15
ENSG00000162873	1	205305220	205326218	51	9	218623	0.97474	0.16485	KLHDC8A
ENSG00000204961	5	140227048	140391929	362	19	218623	0.97433	0.16495	PCDHA9
ENSG00000124795	6	18224099	18265054	42	10	218623	0.97432	0.16495	DEK
ENSG00000092841	12	56551945	56557280	7	3	218623	0.97428	0.16496	MYL6
ENSG00000141576	17	74138534	74236454	248	28	218623	0.97343	0.16517	RNF157
ENSG00000170608	19	46367247	46377055	13	5	218623	0.97337	0.16518	FOXA3
ENSG00000166091	14	23846017	23848981	4	2	218623	0.97314	0.16524	CMTM5
ENSG00000204965	5	140201222	140391929	397	20	218623	0.97312	0.16525	PCDHA5
ENSG00000138166	10	112257596	112271302	16	8	218623	0.97296	0.16529	DUSP5
ENSG00000118762	4	88928820	88998929	167	26	218623	0.97289	0.1653	PKD2
ENSG00000179242	20	59827482	60515673	1777	188	218623	0.9728	0.16533	CDH4
ENSG00000144591	2	220363589	220371710	9	3	218623	0.9727	0.16535	GMPPA
ENSG00000213203	7	150413645	150421372	24	5	218623	0.97235	0.16544	GIMAP1
ENSG00000099385	16	30844947	30906281	64	6	218623	0.9722	0.16547	BCL7C
ENSG00000161980	16	96407	103628	20	3	218623	0.97197	0.16553	POLR3K
ENSG00000124507	6	34433916	34503006	153	26	218623	0.97173	0.16559	PACSIN1
ENSG00000104941	19	46298968	46318577	78	13	218623	0.97171	0.1656	RSPH6A
ENSG00000178965	1	75033795	75139422	72	10	218623	0.97159	0.16563	C1orf173
ENSG00000070748	10	50817141	50901925	154	30	218623	0.97159	0.16563	CHAT
ENSG00000163421	3	71820807	71834357	11	4	218623	0.97104	0.16577	PROK2
ENSG00000137841	15	40570377	40600136	37	9	218623	0.97103	0.16577	PLCB2
ENSG00000136270	7	45139699	45151646	42	10	218623	0.97088	0.1658	TBRG4
ENSG00000099992	22	30687979	30723035	54	12	218623	0.97059	0.16588	TBC1D10A
ENSG00000134539	12	10378657	10469850	237	17	218623	0.97055	0.16589	KLRD1
ENSG00000164400	5	131409483	131411859	5	2	218623	0.9704	0.16592	CSF2
ENSG00000162772	1	212738676	212794119	178	27	218623	0.97037	0.16593	ATF3
ENSG00000187193	16	56716336	56718108	6	3	218623	0.97014	0.16599	MT1X
ENSG00000077549	1	19665267	19812066	539	21	218623	0.9697	0.1661	CAPZB
ENSG00000152147	2	38978676	39012142	84	9	218623	0.96964	0.16611	GEMIN6
ENSG00000170579	18	3496030	4455335	2108	231	218623	0.96949	0.16615	DLGAP1
ENSG00000156860	16	30669752	30682135	7	3	218623	0.96939	0.16618	FBRS
ENSG00000119203	2	9563697	9613230	57	7	218623	0.96934	0.16619	CPSF3
ENSG00000181007	19	36874022	36909558	59	8	218623	0.96921	0.16622	ZFP82
ENSG00000272968	7	5023349	5112852	320	20	218623	0.96915	0.16624	RBAK-RBAKDN
ENSG00000116176	16	1271651	1275257	27	8	218623	0.96897	0.16628	TPSG1
ENSG00000009709	1	18957500	19075360	262	37	218623	0.96884	0.16631	PAX7
ENSG00000153130	4	141178440	141306880	322	30	218623	0.96863	0.16637	SCOC
ENSG00000130856	18	74534563	74682683	324	16	218623	0.96852	0.16639	ZNF236
ENSG00000198538	19	53300662	53360853	199	29	218623	0.96835	0.16643	ZNF28
ENSG00000164880	7	1509913	1545489	42	12	218623	0.96832	0.16644	INTS1
ENSG00000268085	8	23412287	23420651	41	8	218623	0.96824	0.16646	AC051642.1
ENSG00000139636	12	49490919	49504683	13	3	218623	0.968	0.16652	LMBR1L
ENSG00000163125	1	150335567	150449042	393	14	218623	0.96797	0.16653	RPRD2
ENSG00000204967	5	140186659	140391929	432	22	218623	0.96788	0.16655	PCDHA4
ENSG00000083937	3	87276421	87304698	56	11	218623	0.96776	0.16658	CHMP2B
ENSG00000124222	20	57226328	57254582	54	9	218623	0.96755	0.16663	STX16
ENSG00000162510	1	31184124	31196434	37	3	218623	0.9674	0.16667	MATN1
ENSG00000153015	5	64064757	64314590	427	19	218623	0.96733	0.16669	CWC27
ENSG00000132406	4	4237269	4249950	56	6	218623	0.96702	0.16677	TMEM128
ENSG00000145911	5	177540444	177553088	29	8	218623	0.96695	0.16678	N4BP3
ENSG00000168802	16	69151913	69166487	24	10	218623	0.96682	0.16682	CHTF8
ENSG00000248727	5	55753622	55777773	121	18	218623	0.96661	0.16687	CTC-236F12.4
ENSG00000138119	10	95066186	95242074	507	43	218623	0.96655	0.16688	MYOF
ENSG00000160404	9	130493803	130497604	11	3	218623	0.96651	0.1669	TOR2A
ENSG00000187840	8	37887859	37917883	15	9	218623	0.96619	0.16697	EIF4EBP1
ENSG00000140367	15	76135622	76193419	87	7	218623	0.96613	0.16699	UBE2Q2
ENSG00000152223	18	43427574	43547240	230	20	218623	0.96604	0.16701	EPG5
ENSG00000129691	8	37962760	38001594	23	12	218623	0.96581	0.16707	ASH2L
ENSG00000182083	2	240968841	240969906	3	1	218623	0.96566	0.16711	OR6B2
ENSG00000141569	17	73876416	73893084	55	7	218623	0.96552	0.16714	TRIM65
ENSG00000172262	5	43065278	43192123	428	22	218623	0.96532	0.16719	ZNF131
ENSG00000198643	3	58619673	58652575	91	11	218623	0.96527	0.1672	FAM3D
ENSG00000106785	9	100831557	100881494	85	16	218623	0.96489	0.1673	TRIM14
ENSG00000148225	9	116075502	116102578	67	11	218623	0.96475	0.16734	WDR31
ENSG00000100321	22	39745930	39781593	108	15	218623	0.96467	0.16736	SYNGR1
ENSG00000132718	1	155829300	155854990	33	6	218623	0.96455	0.16739	SYT11
ENSG00000198879	10	7200586	7453450	850	57	218623	0.9645	0.1674	SFMBT2
ENSG00000268706	18	61602042	61609601	24	3	218623	0.96447	0.1674	AC009802.1
ENSG00000142871	1	86046444	86049645	2	1	218623	0.96441	0.16742	CYR61
ENSG00000197816	9	100000765	100140806	410	16	218623	0.96427	0.16745	CCDC180
ENSG00000198342	19	12460185	12476719	9	6	218623	0.96408	0.1675	ZNF442
ENSG00000197959	1	171810621	172387606	1073	70	218623	0.96404	0.16751	DNM3
ENSG00000184517	16	75182390	75206134	103	10	218623	0.96344	0.16766	ZFP1
ENSG00000111245	12	111348623	111358526	42	5	218623	0.9631	0.16775	MYL2
ENSG00000183668	19	43715943	43773682	5	2	218623	0.96271	0.16785	PSG9
ENSG00000102882	16	30125426	30134827	9	4	218623	0.96259	0.16788	MAPK3
ENSG00000059758	12	96672039	96794338	196	24	218623	0.96253	0.16789	CDK17
ENSG00000179271	19	13064972	13068050	3	2	218623	0.96254	0.16789	GADD45GIP1
ENSG00000176125	7	100486346	100487339	2	1	218623	0.96245	0.16791	UFSP1
ENSG00000229474	15	44957930	45003514	12	6	218623	0.96242	0.16792	PATL2
ENSG00000251184	9	131703757	131719300	14	3	218623	0.96235	0.16794	RP11-101E3.5
ENSG00000184459	22	32809834	32860471	165	34	218623	0.96228	0.16796	BPIFC
ENSG00000173727	11	65222728	65234028	34	4	218623	0.9622	0.16797	AP000769.1
ENSG00000137274	6	3118608	3153812	81	6	218623	0.96216	0.16798	BPHL
ENSG00000136574	8	11534468	11617511	187	32	218623	0.96206	0.16801	GATA4
ENSG00000205693	12	27915671	27924209	32	2	218623	0.96205	0.16801	MANSC4
ENSG00000167791	11	67286383	67290899	4	2	218623	0.96102	0.16827	CABP2
ENSG00000268466	14	58754751	58755865	1	1	218623	0.96075	0.16834	AL132989.1
ENSG00000261934	5	140782520	140892546	325	26	218623	0.96066	0.16836	PCDHGA9
ENSG00000119946	10	101088856	101154087	102	21	218623	0.96052	0.1684	CNNM1
ENSG00000158195	1	27730730	27816669	128	6	218623	0.96045	0.16841	WASF2
ENSG00000185880	15	45021186	45060027	75	9	218623	0.96016	0.16849	TRIM69
ENSG00000160570	19	42702750	42724292	21	3	218623	0.96012	0.1685	DEDD2
ENSG00000134278	18	12446511	12658133	656	33	218623	0.96001	0.16853	SPIRE1
ENSG00000198160	1	67390578	67454302	115	14	218623	0.95985	0.16856	MIER1
ENSG00000214325	16	75728367	75734089	17	5	218623	0.9598	0.16858	AC025287.1
ENSG00000106538	7	150035408	150038763	12	2	218623	0.95971	0.1686	RARRES2
ENSG00000118217	1	161736084	161933860	623	17	218623	0.95945	0.16867	ATF6
ENSG00000255408	5	140180783	140391929	457	22	218623	0.95893	0.1688	PCDHA3
ENSG00000109046	17	25621102	25640657	39	8	218623	0.95893	0.1688	WSB1
ENSG00000159131	21	34876238	34915797	63	12	218623	0.95875	0.16884	GART
ENSG00000167291	17	77906142	78009647	251	61	218623	0.95862	0.16887	TBC1D16
ENSG00000203724	1	197871777	197876497	3	2	218623	0.95828	0.16896	C1orf53
ENSG00000253159	5	140810185	140892546	255	23	218623	0.95811	0.169	PCDHGA12
ENSG00000019995	10	126630692	126676758	77	7	218623	0.95809	0.16901	ZRANB1
ENSG00000166197	10	103911933	103923627	13	3	218623	0.95782	0.16908	NOLC1
ENSG00000100890	14	35591052	35743271	533	23	218623	0.9577	0.16911	KIAA0391
ENSG00000119718	14	75469614	75476292	10	2	218623	0.95746	0.16917	EIF2B2
ENSG00000162598	1	60452941	60539442	168	29	218623	0.95732	0.1692	C1orf87
ENSG00000165131	7	142636440	142637955	5	1	218623	0.95683	0.16933	C7orf34
ENSG00000204661	5	179068545	179072047	12	6	218623	0.9567	0.16936	C5orf60
ENSG00000182199	12	57623110	57628718	7	4	218623	0.95641	0.16943	SHMT2
ENSG00000089091	20	18364011	18447925	259	20	218623	0.95624	0.16948	DZANK1
ENSG00000138336	10	70320413	70454239	502	21	218623	0.95606	0.16952	TET1
ENSG00000077150	10	104153867	104162281	9	5	218623	0.95565	0.16962	NFKB2
ENSG00000143013	1	87794151	87814606	21	7	218623	0.95562	0.16963	LMO4
ENSG00000172375	11	118972908	118989252	42	7	218623	0.95564	0.16963	C2CD2L
ENSG00000124140	20	44650356	44688784	135	18	218623	0.95563	0.16963	SLC12A5
ENSG00000146233	6	46517541	46620523	272	16	218623	0.95558	0.16964	CYP39A1
ENSG00000204969	5	140174444	140391929	468	24	218623	0.95554	0.16965	PCDHA2
ENSG00000120694	13	31710762	31736525	25	5	218623	0.9555	0.16966	HSPH1
ENSG00000077809	7	74071994	74175026	94	12	218623	0.95494	0.16981	GTF2I
ENSG00000148835	10	105127724	105148822	23	5	218623	0.95466	0.16987	TAF5
ENSG00000099949	22	21333751	21353327	27	8	218623	0.9544	0.16994	LZTR1
ENSG00000110025	11	64794880	64808044	53	6	218623	0.95408	0.17002	SNX15
ENSG00000159496	22	24030323	24041363	14	4	218623	0.95406	0.17003	RGL4
ENSG00000171954	19	15619304	15663128	118	27	218623	0.95352	0.17016	CYP4F22
ENSG00000165417	14	81641796	81687721	84	15	218623	0.95339	0.1702	GTF2A1
ENSG00000163263	1	154171848	154178809	5	3	218623	0.95321	0.17024	C1orf189
ENSG00000182923	3	134204585	134293859	214	6	218623	0.9532	0.17025	CEP63
ENSG00000128284	22	36536372	36562225	94	15	218623	0.95282	0.17034	APOL3
ENSG00000125734	19	6729925	6737614	22	8	218623	0.95275	0.17036	GPR108
ENSG00000122861	10	75668935	75677255	13	3	218623	0.9527	0.17037	PLAU
ENSG00000172339	1	95439963	95538501	246	26	218623	0.95244	0.17044	ALG14
ENSG00000100330	22	30279144	30426855	243	27	218623	0.95218	0.1705	MTMR3
ENSG00000141505	17	7076750	7082883	32	11	218623	0.95214	0.17051	ASGR1
ENSG00000100575	14	58875212	58894332	5	1	218623	0.95204	0.17054	TIMM9
ENSG00000177706	7	192969	300711	207	34	218623	0.95197	0.17055	FAM20C
ENSG00000138381	2	190526111	190535557	20	5	218623	0.95174	0.17061	ASNSD1
ENSG00000143376	1	151584541	151671567	71	19	218623	0.95171	0.17062	SNX27
ENSG00000135476	12	53662083	53687427	50	7	218623	0.95165	0.17064	ESPL1
ENSG00000174996	11	66024765	66035331	15	4	218623	0.95126	0.17074	KLC2
ENSG00000120306	5	139554227	139661637	234	12	218623	0.95073	0.17087	CYSTM1
ENSG00000172366	16	691813	698474	5	2	218623	0.95018	0.17101	FAM195A
ENSG00000182093	21	40752170	40800454	85	7	218623	0.9501	0.17103	WRB
ENSG00000169570	5	118173017	118324240	290	27	218623	0.95001	0.17105	DTWD2
ENSG00000163749	4	77234154	77343021	204	19	218623	0.94987	0.17109	CCDC158
ENSG00000140396	8	71021997	71316040	422	19	218623	0.94984	0.1711	NCOA2
ENSG00000163072	2	169643049	169722024	135	21	218623	0.94914	0.17128	NOSTRIN
ENSG00000130377	19	6135258	6193112	237	15	218623	0.94905	0.1713	ACSBG2
ENSG00000128872	15	52043758	52108565	171	10	218623	0.94885	0.17135	TMOD2
ENSG00000181562	14	21214051	21216539	17	4	218623	0.9488	0.17136	EDDM3A
ENSG00000174233	12	49159975	49182820	26	4	218623	0.94872	0.17138	ADCY6
ENSG00000183018	17	4402133	4442330	74	13	218623	0.94871	0.17138	SPNS2
ENSG00000161011	5	179233388	179265078	138	24	218623	0.94854	0.17143	SQSTM1
ENSG00000122512	7	6012870	6048756	140	24	218623	0.9485	0.17144	PMS2
ENSG00000075702	19	36545783	36596008	115	16	218623	0.94843	0.17145	WDR62
ENSG00000184743	11	63391559	63439393	72	6	218623	0.9481	0.17154	ATL3
ENSG00000170374	12	53720362	53739099	25	6	218623	0.94807	0.17155	SP7
ENSG00000162378	1	53192126	53293014	228	19	218623	0.94801	0.17156	ZYG11B
ENSG00000100104	22	26879843	26890624	28	8	218623	0.94781	0.17161	SRRD
ENSG00000188042	2	235401685	235405697	6	2	218623	0.94772	0.17164	ARL4C
ENSG00000125744	19	45988547	46000319	23	4	218623	0.94746	0.1717	RTN2
ENSG00000104497	8	82711816	82755101	123	8	218623	0.9467	0.1719	SNX16
ENSG00000182359	11	105921825	105948492	49	10	218623	0.94665	0.17191	KBTBD3
ENSG00000100380	22	41220539	41253026	33	4	218623	0.9462	0.17202	ST13
ENSG00000112299	6	133002729	133035188	85	12	218623	0.94618	0.17203	VNN1
ENSG00000179044	16	67218269	67224107	9	3	218623	0.94614	0.17204	EXOC3L1
ENSG00000148848	10	127700950	128077024	1115	100	218623	0.94611	0.17205	ADAM12
ENSG00000153292	6	46965440	47010099	66	17	218623	0.94537	0.17224	GPR110
ENSG00000255423	3	73110810	73112488	9	3	218623	0.94498	0.17234	EBLN2
ENSG00000184983	22	42481529	42486959	11	3	218623	0.94485	0.17237	NDUFA6
ENSG00000257230	12	59917059	59917965	2	1	218623	0.94465	0.17242	RP11-272B17.2
ENSG00000164695	8	82644669	82671750	58	13	218623	0.94447	0.17246	CHMP4C
ENSG00000170633	12	121837844	121868389	23	7	218623	0.94423	0.17253	RNF34
ENSG00000242550	18	61564408	61603345	191	7	218623	0.94381	0.17263	SERPINB10
ENSG00000173627	1	183615541	183622451	38	2	218623	0.94377	0.17264	APOBEC4
ENSG00000108479	17	73747675	73761792	23	9	218623	0.94373	0.17265	GALK1
ENSG00000160588	11	118097409	118123065	102	9	218623	0.94361	0.17268	MPZL3
ENSG00000186687	5	130506503	130541119	82	7	218623	0.94346	0.17272	LYRM7
ENSG00000198435	9	140194083	140196703	3	2	218623	0.94345	0.17273	NRARP
ENSG00000091527	3	133292574	133309105	42	7	218623	0.94336	0.17275	CDV3
ENSG00000256394	4	156750881	156787425	80	11	218623	0.94335	0.17275	ASIC5
ENSG00000224730	19	55147173	55150343	24	4	218623	0.94322	0.17279	AC009892.10
ENSG00000149021	11	62172575	62190667	38	7	218623	0.94265	0.17293	SCGB1A1
ENSG00000176387	16	67464555	67471456	12	4	218623	0.94261	0.17294	HSD11B2
ENSG00000163879	1	38022520	38032458	30	8	218623	0.94258	0.17295	DNALI1
ENSG00000248751	22	30681227	30695471	21	7	218623	0.94234	0.17301	RP1-130H16.18
ENSG00000145715	5	86563705	86687748	117	8	218623	0.9423	0.17302	RASA1
ENSG00000122420	1	78769568	79005434	465	42	218623	0.94196	0.17311	PTGFR
ENSG00000174306	20	39807088	39946312	226	20	218623	0.94169	0.17318	ZHX3
ENSG00000140577	15	91073157	91188577	325	18	218623	0.94154	0.17321	CRTC3
ENSG00000091622	17	6354584	6459814	217	37	218623	0.94152	0.17322	PITPNM3
ENSG00000125166	16	58741035	58768261	113	12	218623	0.94116	0.17331	GOT2
ENSG00000145423	4	154701744	154710272	16	4	218623	0.94097	0.17336	SFRP2
ENSG00000247270	16	66516775	66519747	4	2	218623	0.94097	0.17336	AC132186.1
ENSG00000101084	20	35234137	35240960	8	4	218623	0.94065	0.17344	C20orf24
ENSG00000169946	8	106330920	106816760	843	81	218623	0.9406	0.17345	ZFPM2
ENSG00000173930	5	101569690	101632253	211	24	218623	0.94009	0.17359	SLCO4C1
ENSG00000124374	2	71409869	71454213	163	17	218623	0.93997	0.17362	PAIP2B
ENSG00000131584	1	1227756	1244989	61	8	218623	0.93953	0.17373	ACAP3
ENSG00000160948	8	145649000	145653931	16	6	218623	0.93929	0.17379	VPS28
ENSG00000142507	17	4699439	4701790	10	5	218623	0.93924	0.1738	PSMB6
ENSG00000170417	2	103353367	103460352	207	16	218623	0.9392	0.17381	TMEM182
ENSG00000198838	15	33603163	34158303	1768	147	218623	0.93911	0.17384	RYR3
ENSG00000006451	7	39663082	39747723	130	22	218623	0.93903	0.17386	RALA
ENSG00000100461	14	23369854	23388393	31	10	218623	0.93873	0.17393	RBM23
ENSG00000213465	11	64781585	64789656	21	5	218623	0.93827	0.17405	ARL2
ENSG00000172795	5	112312399	112356667	123	14	218623	0.93826	0.17406	DCP2
ENSG00000198586	2	171847333	172087824	558	15	218623	0.938	0.17412	TLK1
ENSG00000136011	12	103981051	104160505	559	63	218623	0.93793	0.17414	STAB2
ENSG00000147439	8	22477931	22526661	103	12	218623	0.93784	0.17416	BIN3
ENSG00000141564	17	78518619	78940171	1479	60	218623	0.93783	0.17416	RPTOR
ENSG00000172936	3	38179969	38184513	4	2	218623	0.93775	0.17419	MYD88
ENSG00000168421	4	40192673	40248587	123	24	218623	0.93761	0.17422	RHOH
ENSG00000162368	1	47799469	47844511	128	11	218623	0.93743	0.17427	CMPK1
ENSG00000147604	8	74202506	74208024	13	5	218623	0.93709	0.17436	RPL7
ENSG00000198589	4	151185594	151936879	1537	37	218623	0.93679	0.17443	LRBA
ENSG00000162869	2	48667737	48742525	189	18	218623	0.93666	0.17447	PPP1R21
ENSG00000267848	20	62585007	62585495	1	1	218623	0.93663	0.17447	AL118506.1
ENSG00000073756	1	186640923	186649559	17	6	218623	0.93654	0.1745	PTGS2
ENSG00000213002	8	71485681	71486671	1	1	218623	0.93648	0.17451	AC120194.1
ENSG00000182256	15	27216429	27778373	1177	113	218623	0.93635	0.17455	GABRG3
ENSG00000180817	10	71962586	71993667	121	15	218623	0.9363	0.17456	PPA1
ENSG00000163864	3	139279022	139396859	224	29	218623	0.9361	0.17461	NMNAT3
ENSG00000148604	10	86004809	86019716	66	13	218623	0.93605	0.17462	RGR
ENSG00000117450	1	45976708	45988719	40	5	218623	0.93575	0.1747	PRDX1
ENSG00000111057	12	53342655	53346685	6	3	218623	0.9357	0.17471	KRT18
ENSG00000155087	8	103563800	103573245	53	7	218623	0.93548	0.17477	ODF1
ENSG00000154007	1	76384558	76398116	47	10	218623	0.93537	0.1748	ASB17
ENSG00000115353	2	75273590	75426826	302	46	218623	0.93537	0.1748	TACR1
ENSG00000187783	10	45406648	45432450	74	10	218623	0.93506	0.17488	TMEM72
ENSG00000197322	17	32901142	32906388	9	4	218623	0.93497	0.1749	C17orf102
ENSG00000075886	2	132233666	132240507	23	1	218623	0.93484	0.17494	TUBA3D
ENSG00000133619	7	149411872	149431664	44	3	218623	0.93481	0.17494	KRBA1
ENSG00000268111	20	44095910	44107452	30	6	218623	0.93457	0.175	AL031663.1
ENSG00000161905	17	4534197	4545589	33	10	218623	0.93447	0.17503	ALOX15
ENSG00000267426	17	73894726	73926210	56	10	218623	0.93415	0.17511	RP11-552F3.12
ENSG00000089157	12	120634489	120639038	7	2	218623	0.93357	0.17526	RPLP0
ENSG00000136999	8	120428546	120436593	47	3	218623	0.93333	0.17533	NOV
ENSG00000135631	2	73300510	73383849	200	19	218623	0.93309	0.17539	RAB11FIP5
ENSG00000034533	3	130732719	130746493	25	3	218623	0.93307	0.17539	ASTE1
ENSG00000141279	17	45600308	45700642	125	18	218623	0.93307	0.17539	NPEPPS
ENSG00000038945	8	15965387	16424999	1224	54	218623	0.93271	0.17548	MSR1
ENSG00000174951	19	49251268	49258647	9	4	218623	0.93252	0.17553	FUT1
ENSG00000173320	4	184774584	184944679	352	51	218623	0.93245	0.17555	STOX2
ENSG00000204186	2	207139387	207179148	29	12	218623	0.9314	0.17582	ZDBF2
ENSG00000183066	22	42394729	42454460	125	11	218623	0.93116	0.17589	WBP2NL
ENSG00000253305	5	140787770	140892546	307	26	218623	0.93044	0.17607	PCDHGB6
ENSG00000204140	6	35748794	35761452	50	9	218623	0.93028	0.17611	CLPSL1
ENSG00000121621	11	28042167	28129855	116	16	218623	0.93	0.17618	KIF18A
ENSG00000175393	11	7949180	7950209	6	2	218623	0.92987	0.17622	OR10A6
ENSG00000143740	1	227916240	227968927	120	16	218623	0.92951	0.17631	SNAP47
ENSG00000213585	5	133307606	133340824	55	9	218623	0.92947	0.17632	VDAC1
ENSG00000161217	3	195941093	196014828	205	18	218623	0.92942	0.17634	PCYT1A
ENSG00000131437	5	132028320	132073330	82	4	218623	0.92914	0.17641	KIF3A
ENSG00000156689	11	58601542	58671688	189	16	218623	0.92914	0.17641	GLYATL2
ENSG00000103994	15	42705021	42783321	162	17	218623	0.92869	0.17653	ZNF106
ENSG00000198366	6	26020718	26021186	1	1	218623	0.92825	0.17664	HIST1H3A
ENSG00000198822	7	86273230	86494200	340	30	218623	0.92823	0.17664	GRM3
ENSG00000061938	3	195590235	195638816	125	21	218623	0.92788	0.17673	TNK2
ENSG00000087087	7	100472733	100486285	34	6	218623	0.92788	0.17674	SRRT
ENSG00000184162	19	19312225	19314233	1	1	218623	0.92777	0.17676	NR2C2AP
ENSG00000185133	22	31518717	31530682	26	7	218623	0.92761	0.1768	INPP5J
ENSG00000113240	5	178029665	178057616	54	9	218623	0.9271	0.17694	CLK4
ENSG00000105464	19	48898132	48948188	92	20	218623	0.9271	0.17694	GRIN2D
ENSG00000087088	19	49458072	49465055	17	4	218623	0.92681	0.17701	BAX
ENSG00000221947	8	71581600	71702606	507	13	218623	0.92651	0.17709	XKR9
ENSG00000136628	1	220141943	220220000	196	18	218623	0.92649	0.1771	EPRS
ENSG00000132603	16	69373333	69377014	8	4	218623	0.92645	0.17711	NIP7
ENSG00000185808	21	38431470	38445470	25	7	218623	0.92634	0.17713	PIGP
ENSG00000129214	17	7517382	7536700	43	10	218623	0.92631	0.17714	SHBG
ENSG00000143847	1	202995626	203047868	84	21	218623	0.92629	0.17715	PPFIA4
ENSG00000198483	1	145549230	145568526	25	3	218623	0.92623	0.17716	ANKRD35
ENSG00000122728	9	32629452	32635667	4	2	218623	0.92624	0.17716	TAF1L
ENSG00000154957	17	11880756	11900827	15	3	218623	0.92615	0.17718	ZNF18
ENSG00000127483	1	21069154	21113816	98	15	218623	0.92597	0.17723	HP1BP3
ENSG00000130598	11	1860219	1862910	4	2	218623	0.92598	0.17723	TNNI2
ENSG00000215346	8	10983980	10987745	11	3	218623	0.92563	0.17732	AF131215.5
ENSG00000163430	3	120111140	120170100	168	20	218623	0.92534	0.17739	FSTL1
ENSG00000169330	15	79724858	79764632	145	20	218623	0.92527	0.17741	KIAA1024
ENSG00000116560	1	35641979	35658749	26	2	218623	0.9249	0.17751	SFPQ
ENSG00000174891	3	157823644	158263519	1370	20	218623	0.92484	0.17752	RSRC1
ENSG00000105321	19	47759237	47775210	48	4	218623	0.92479	0.17754	CCDC9
ENSG00000180424	20	30028322	30038060	24	4	218623	0.92478	0.17754	DEFB123
ENSG00000162040	16	1961464	1968441	29	3	218623	0.9246	0.17759	HS3ST6
ENSG00000186300	19	2841433	2860482	50	7	218623	0.92458	0.17759	ZNF555
ENSG00000114853	3	42695176	42709072	21	4	218623	0.92453	0.17761	ZBTB47
ENSG00000016082	5	50678921	50690564	12	6	218623	0.9245	0.17761	ISL1
ENSG00000128463	15	34517200	34522357	18	4	218623	0.92449	0.17762	EMC4
ENSG00000184113	22	19510547	19515068	13	5	218623	0.92437	0.17765	CLDN5
ENSG00000176014	18	12307668	12344319	96	7	218623	0.92434	0.17766	TUBB6
ENSG00000164440	6	139561198	139613276	54	9	218623	0.92402	0.17774	TXLNB
ENSG00000149925	16	30064411	30081778	10	3	218623	0.92352	0.17787	ALDOA
ENSG00000130939	1	10092890	10241297	317	14	218623	0.92341	0.1779	UBE4B
ENSG00000197461	7	536895	559933	53	7	218623	0.92338	0.17791	PDGFA
ENSG00000127084	9	95709733	95798518	230	28	218623	0.92325	0.17794	FGD3
ENSG00000176171	10	133781578	133795435	24	5	218623	0.92315	0.17797	BNIP3
ENSG00000120370	1	170501270	170522587	13	8	218623	0.9231	0.17798	GORAB
ENSG00000168894	2	85822848	85824736	7	2	218623	0.92281	0.17805	RNF181
ENSG00000204060	1	41827594	41849262	51	12	218623	0.92275	0.17807	FOXO6
ENSG00000100478	14	31494312	31562818	124	19	218623	0.92265	0.1781	AP4S1
ENSG00000132130	17	35294084	35301917	12	3	218623	0.92231	0.17818	LHX1
ENSG00000100083	22	38004481	38029571	27	4	218623	0.92231	0.17818	GGA1
ENSG00000131620	11	69924408	70035634	321	43	218623	0.92202	0.17826	ANO1
ENSG00000183783	4	44175926	44450824	641	49	218623	0.92189	0.17829	KCTD8
ENSG00000132155	3	12625100	12705725	252	14	218623	0.92181	0.17831	RAF1
ENSG00000172489	11	56019676	56020698	1	1	218623	0.92163	0.17836	OR5T3
ENSG00000204970	5	140165876	140391929	488	23	218623	0.92102	0.17852	PCDHA1
ENSG00000171724	16	77822427	78014004	361	66	218623	0.92064	0.17862	VAT1L
ENSG00000223501	6	33218049	33239824	71	10	218623	0.92028	0.17871	VPS52
ENSG00000081870	1	54382247	54411602	67	5	218623	0.92023	0.17873	HSPB11
ENSG00000214891	11	49075266	49080664	14	4	218623	0.92001	0.17878	TRIM64C
ENSG00000173431	14	21525981	21526614	2	1	218623	0.91987	0.17882	RNASE8
ENSG00000172828	16	66995140	67009051	23	6	218623	0.91955	0.1789	CES3
ENSG00000268427	22	50714103	50714350	1	1	218623	0.91926	0.17898	AL022328.1
ENSG00000140497	15	75136071	75165706	41	9	218623	0.91899	0.17905	SCAMP2
ENSG00000125107	16	58553855	58663790	343	15	218623	0.9189	0.17907	CNOT1
ENSG00000132004	19	12798867	12807457	26	2	218623	0.91883	0.17909	FBXW9
ENSG00000070159	9	112137746	112260590	244	26	218623	0.91873	0.17912	PTPN3
ENSG00000134825	11	61535973	61560274	33	7	218623	0.91869	0.17913	TMEM258
ENSG00000103199	16	4798240	4817625	73	9	218623	0.91841	0.1792	ZNF500
ENSG00000241258	7	65579591	65619555	112	12	218623	0.91808	0.17929	CRCP
ENSG00000174990	16	87921625	87970135	68	22	218623	0.91808	0.17929	CA5A
ENSG00000171150	2	46926091	46990268	173	18	218623	0.91799	0.17931	SOCS5
ENSG00000014216	11	64948037	64979477	58	12	218623	0.91786	0.17935	CAPN1
ENSG00000065054	16	2075357	2089027	21	9	218623	0.91773	0.17938	SLC9A3R2
ENSG00000177830	11	867357	915058	96	15	218623	0.91763	0.17941	CHID1
ENSG00000124812	6	49801970	49844809	101	5	218623	0.91758	0.17942	CRISP1
ENSG00000205670	21	35747779	35780164	122	10	218623	0.91756	0.17943	SMIM11
ENSG00000137331	6	30710976	30712331	5	2	218623	0.91744	0.17946	IER3
ENSG00000164393	6	47624172	47665533	214	6	218623	0.91722	0.17951	GPR111
ENSG00000116147	1	175284330	175712906	904	91	218623	0.91719	0.17952	TNR
ENSG00000167825	11	55702932	55703876	8	2	218623	0.91716	0.17953	OR5I1
ENSG00000132383	17	1732996	1803376	117	16	218623	0.91689	0.1796	RPA1
ENSG00000204560	6	30620896	30640814	27	10	218623	0.91682	0.17962	DHX16
ENSG00000153487	13	111365083	111373421	14	3	218623	0.91683	0.17962	ING1
ENSG00000223865	6	33043703	33054978	334	18	218623	0.91657	0.17968	HLA-DPB1
ENSG00000213185	10	124608594	124639157	36	11	218623	0.91641	0.17972	FAM24B
ENSG00000167759	19	51559463	51568371	17	7	218623	0.91603	0.17983	KLK13
ENSG00000183648	14	92582466	92588261	41	3	218623	0.91494	0.18011	NDUFB1
ENSG00000217825	7	154988273	154990165	14	5	218623	0.91459	0.1802	AC099552.4
ENSG00000123342	12	56229217	56236750	6	3	218623	0.91454	0.18022	MMP19
ENSG00000153721	6	154708638	154831793	484	67	218623	0.91438	0.18026	CNKSR3
ENSG00000161281	19	36641824	36643771	2	1	218623	0.91435	0.18027	COX7A1
ENSG00000117525	1	94994781	95007356	11	6	218623	0.9143	0.18028	F3
ENSG00000091136	7	107564244	107643700	104	21	218623	0.91423	0.1803	LAMB1
ENSG00000100626	14	69725994	69821183	261	33	218623	0.91424	0.1803	GALNT16
ENSG00000159239	2	74641304	74648718	11	3	218623	0.91398	0.18036	C2orf81
ENSG00000124733	6	42979832	42981706	5	3	218623	0.91377	0.18042	MEA1
ENSG00000157734	15	64443914	64449680	9	3	218623	0.91378	0.18042	SNX22
ENSG00000112981	5	137450866	137475132	37	9	218623	0.91369	0.18044	NME5
ENSG00000174903	11	66036004	66044963	14	5	218623	0.91364	0.18045	RAB1B
ENSG00000006432	14	71189243	71276251	317	22	218623	0.91366	0.18045	MAP3K9
ENSG00000103064	16	68298433	68335722	71	9	218623	0.91321	0.18056	SLC7A6
ENSG00000106003	7	2552163	2568811	34	10	218623	0.91315	0.18058	LFNG
ENSG00000166710	15	45003675	45011075	10	3	218623	0.91315	0.18058	B2M
ENSG00000053900	4	25378835	25420120	163	12	218623	0.91312	0.18059	ANAPC4
ENSG00000101343	20	20015012	20036690	94	11	218623	0.91304	0.18061	CRNKL1
ENSG00000215114	8	59323823	59364060	66	10	218623	0.91279	0.18068	UBXN2B
ENSG00000112651	6	43021767	43027544	18	5	218623	0.9126	0.18073	MRPL2
ENSG00000132470	17	73717408	73753899	52	14	218623	0.9126	0.18073	ITGB4
ENSG00000176124	13	50656307	51297372	1435	89	218623	0.91203	0.18088	DLEU1
ENSG00000147889	9	21967751	21995300	27	8	218623	0.91162	0.18098	CDKN2A
ENSG00000119703	14	75530873	75545126	26	4	218623	0.91116	0.18111	ZC2HC1C
ENSG00000144867	3	133502877	133544616	86	16	218623	0.91111	0.18112	SRPRB
ENSG00000164209	5	110073837	110100857	58	9	218623	0.9109	0.18117	SLC25A46
ENSG00000181761	11	55889849	55890787	11	2	218623	0.91089	0.18118	OR8H3
ENSG00000118946	13	58205944	58303445	199	25	218623	0.91079	0.1812	PCDH17
ENSG00000170613	5	156588857	156593275	11	4	218623	0.91062	0.18125	FAM71B
ENSG00000116667	1	184356192	184598154	594	32	218623	0.91057	0.18126	C1orf21
ENSG00000197958	9	130209953	130213684	7	1	218623	0.91041	0.1813	RPL12
ENSG00000204930	9	35816388	35828744	23	6	218623	0.91012	0.18138	FAM221B
ENSG00000116132	1	170631869	170708560	109	17	218623	0.90965	0.1815	PRRX1
ENSG00000049130	12	88886570	88974628	171	8	218623	0.90962	0.18151	KITLG
ENSG00000105270	19	36505562	36524245	13	6	218623	0.90961	0.18151	CLIP3
ENSG00000124171	20	49348081	49373332	49	8	218623	0.90954	0.18153	PARD6B
ENSG00000145623	5	38845960	38945698	247	33	218623	0.90939	0.18157	OSMR
ENSG00000113811	3	53918437	53926015	26	6	218623	0.90929	0.1816	SELK
ENSG00000255837	12	11149094	11150474	11	2	218623	0.90914	0.18164	TAS2R20
ENSG00000148288	9	136028340	136039332	37	9	218623	0.9091	0.18165	GBGT1
ENSG00000105141	19	15160195	15169104	38	6	218623	0.90891	0.1817	CASP14
ENSG00000160767	1	155216996	155225274	25	2	218623	0.90883	0.18172	FAM189B
ENSG00000087365	11	65818200	65836779	16	3	218623	0.90884	0.18172	SF3B2
ENSG00000111775	12	120875893	120878545	7	2	218623	0.90867	0.18176	COX6A1
ENSG00000170871	4	6783102	6885897	65	11	218623	0.90855	0.18179	KIAA0232
ENSG00000064655	20	45523263	45817492	523	65	218623	0.90842	0.18183	EYA2
ENSG00000196935	12	64238073	64541613	474	58	218623	0.90816	0.1819	SRGAP1
ENSG00000100234	22	33197687	33259030	105	24	218623	0.90807	0.18192	TIMP3
ENSG00000197324	14	23340822	23350789	8	3	218623	0.90802	0.18193	LRP10
ENSG00000197846	6	26199748	26200942	9	4	218623	0.90799	0.18194	HIST1H2BF
ENSG00000132313	2	86426478	86440917	37	4	218623	0.90781	0.18199	MRPL35
ENSG00000034971	1	171604557	171621823	71	11	218623	0.90775	0.18201	MYOC
ENSG00000124228	20	47835884	47860614	93	10	218623	0.90745	0.18208	DDX27
ENSG00000090339	19	10381511	10397291	40	13	218623	0.90723	0.18214	ICAM1
ENSG00000131507	5	141488070	141534005	178	14	218623	0.90695	0.18222	NDFIP1
ENSG00000119913	10	114043493	114064793	40	13	218623	0.90683	0.18225	TECTB
ENSG00000198952	1	156219015	156252620	60	8	218623	0.90679	0.18226	SMG5
ENSG00000171505	9	125288637	125289572	4	2	218623	0.90629	0.18239	OR1N1
ENSG00000183067	21	41117334	41174023	261	13	218623	0.90623	0.18241	IGSF5
ENSG00000124813	6	45295894	45632086	728	62	218623	0.90618	0.18242	RUNX2
ENSG00000131473	17	40023161	40086795	88	12	218623	0.90589	0.1825	ACLY
ENSG00000047315	4	57843888	57897334	172	22	218623	0.90565	0.18256	POLR2B
ENSG00000152642	3	32147181	32210205	267	15	218623	0.90518	0.18268	GPD1L
ENSG00000137563	8	63927638	63951730	106	11	218623	0.90518	0.18269	GGH
ENSG00000127989	7	91321323	91510034	184	16	218623	0.905	0.18273	MTERF
ENSG00000143631	1	152274651	152297679	77	6	218623	0.90465	0.18283	FLG
ENSG00000229292	19	56280507	56284545	4	2	218623	0.90447	0.18287	RFPL4AL1
ENSG00000133424	22	33558212	34318829	2019	154	218623	0.90443	0.18288	LARGE
ENSG00000237190	5	133737778	133747589	6	3	218623	0.9044	0.18289	CDKN2AIPNL
ENSG00000150471	4	62066976	62944053	1702	107	218623	0.90437	0.1829	LPHN3
ENSG00000100784	14	91336799	91526980	412	27	218623	0.90404	0.18299	RPS6KA5
ENSG00000149269	11	77032752	77185680	325	14	218623	0.90358	0.18311	PAK1
ENSG00000104964	19	3052908	3063105	10	4	218623	0.90345	0.18314	AES
ENSG00000105851	7	106505723	106547590	61	14	218623	0.90304	0.18325	PIK3CG
ENSG00000172154	11	55860753	55861762	6	1	218623	0.90306	0.18325	OR8I2
ENSG00000132837	5	78293438	78531861	674	31	218623	0.90302	0.18326	DMGDH
ENSG00000183765	22	29083731	29138410	87	16	218623	0.90301	0.18326	CHEK2
ENSG00000242441	2	48844937	48960287	378	40	218623	0.90289	0.18329	GTF2A1L
ENSG00000124466	19	43964939	43969812	3	1	218623	0.90254	0.18338	LYPD3
ENSG00000137200	6	37400995	37450603	61	15	218623	0.90224	0.18346	CMTR1
ENSG00000107140	9	35605367	35610038	6	3	218623	0.90226	0.18346	TESK1
ENSG00000186088	7	76940068	77045717	278	21	218623	0.90213	0.18349	GSAP
ENSG00000169509	1	152486978	152488486	5	2	218623	0.90205	0.18352	CRCT1
ENSG00000183873	3	38589548	38691164	231	48	218623	0.90189	0.18356	SCN5A
ENSG00000162704	1	183592401	183604892	76	2	218623	0.90184	0.18357	ARPC5
ENSG00000131773	8	136469700	136668965	290	22	218623	0.90171	0.18361	KHDRBS3
ENSG00000137818	15	69745123	69748255	3	2	218623	0.90045	0.18394	RPLP1
ENSG00000164588	5	45259349	45696253	359	30	218623	0.90016	0.18402	HCN1
ENSG00000186198	15	65337708	65345734	13	3	218623	0.89991	0.18408	SLC51B
ENSG00000165886	10	99258625	99330966	136	16	218623	0.89958	0.18417	UBTD1
ENSG00000115386	2	79347488	79350545	8	3	218623	0.89951	0.18419	REG1A
ENSG00000164086	3	52082935	52090566	5	3	218623	0.89948	0.1842	DUSP7
ENSG00000148734	10	72007085	72043432	117	21	218623	0.89934	0.18423	NPFFR1
ENSG00000081818	5	140501581	140505201	9	2	218623	0.89923	0.18427	PCDHB4
ENSG00000121634	1	147374946	147381393	16	4	218623	0.89907	0.18431	GJA8
ENSG00000181085	8	144798429	144804628	23	8	218623	0.89906	0.18431	MAPK15
ENSG00000267880	19	51377552	51378040	1	1	218623	0.89876	0.18439	AC037199.1
ENSG00000176177	22	40139049	40289868	131	8	218623	0.89864	0.18442	ENTHD1
ENSG00000136883	9	116848406	116861507	47	9	218623	0.89825	0.18453	KIF12
ENSG00000142634	1	15736391	15756839	54	17	218623	0.89815	0.18455	EFHD2
ENSG00000181045	17	78193498	78227299	140	19	218623	0.89784	0.18463	SLC26A11
ENSG00000131037	19	55583388	55599291	55	7	218623	0.89781	0.18464	EPS8L1
ENSG00000153140	5	89688078	89705603	7	4	218623	0.89776	0.18466	CETN3
ENSG00000134200	1	115572415	115576941	7	4	218623	0.89755	0.18471	TSHB
ENSG00000102890	16	67233014	67237932	13	3	218623	0.8971	0.18483	ELMO3
ENSG00000131435	5	131593364	131609147	46	6	218623	0.89656	0.18498	PDLIM4
ENSG00000156687	8	35092975	35654068	851	39	218623	0.89656	0.18498	UNC5D
ENSG00000170786	8	57212569	57233335	27	6	218623	0.89618	0.18508	SDR16C5
ENSG00000124942	11	62201016	62323707	243	28	218623	0.89545	0.18527	AHNAK
ENSG00000103546	16	55689516	55740104	153	31	218623	0.89538	0.18529	SLC6A2
ENSG00000103647	15	68871308	69020145	367	41	218623	0.89531	0.18531	CORO2B
ENSG00000138160	10	94353043	94415150	238	21	218623	0.89486	0.18543	KIF11
ENSG00000168427	2	239047363	239061588	18	7	218623	0.89433	0.18557	KLHL30
ENSG00000104889	19	12917394	12924452	32	3	218623	0.89433	0.18557	RNASEH2A
ENSG00000204611	19	52616344	52643175	70	8	218623	0.89427	0.18559	ZNF616
ENSG00000136280	7	45039074	45116068	302	17	218623	0.89374	0.18573	CCM2
ENSG00000165449	10	61410523	61495760	186	32	218623	0.89368	0.18575	SLC16A9
ENSG00000107789	10	89264632	89313217	74	13	218623	0.89364	0.18576	MINPP1
ENSG00000120211	9	5231419	5235304	4	2	218623	0.89324	0.18586	INSL4
ENSG00000254470	11	65543364	65548273	9	4	218623	0.89311	0.1859	AP5B1
ENSG00000176783	5	178977559	179037027	196	22	218623	0.89285	0.18597	RUFY1
ENSG00000169592	16	30006615	30017114	27	5	218623	0.89276	0.18599	INO80E
ENSG00000127125	1	42921788	42939056	36	5	218623	0.89272	0.186	PPCS
ENSG00000056097	5	32354456	32444867	195	22	218623	0.89267	0.18602	ZFR
ENSG00000170465	12	52862300	52867569	33	4	218623	0.89247	0.18607	KRT6C
ENSG00000261833	16	76587314	76669520	207	42	218623	0.89209	0.18617	RP11-58C22.1
ENSG00000163870	3	127291912	127317094	25	12	218623	0.89174	0.18626	TPRA1
ENSG00000182919	11	93474757	93497915	67	4	218623	0.89168	0.18628	C11orf54
ENSG00000159251	15	35080297	35088340	11	6	218623	0.89152	0.18633	ACTC1
ENSG00000167654	19	3879862	3928077	49	19	218623	0.89129	0.18639	ATCAY
ENSG00000182968	13	112721913	112726020	8	2	218623	0.89124	0.1864	SOX1
ENSG00000258227	7	141627157	141646807	23	2	218623	0.89111	0.18644	CLEC5A
ENSG00000151090	3	24158651	24536773	763	108	218623	0.8905	0.1866	THRB
ENSG00000155660	7	148700154	148725733	67	5	218623	0.89051	0.1866	PDIA4
ENSG00000076928	19	42387228	42434302	34	5	218623	0.89022	0.18668	ARHGEF1
ENSG00000148826	10	134598297	134599556	1	1	218623	0.8892	0.18695	NKX6-2
ENSG00000175602	11	65657875	65659105	2	1	218623	0.88911	0.18697	CCDC85B
ENSG00000105698	19	35759881	35770724	30	4	218623	0.88905	0.18699	USF2
ENSG00000224361	2	23729913	23747214	41	10	218623	0.88831	0.18719	AC011239.1
ENSG00000235878	21	47612391	47613673	7	2	218623	0.88811	0.18724	AP001468.1
ENSG00000151062	12	1901123	2028002	357	46	218623	0.88794	0.18729	CACNA2D4
ENSG00000139194	12	7276280	7281538	9	3	218623	0.88788	0.1873	RBP5
ENSG00000170043	17	7833663	7835441	3	1	218623	0.88785	0.18731	TRAPPC1
ENSG00000249319	7	65552756	65617228	181	15	218623	0.88744	0.18742	AC068533.7
ENSG00000183833	3	119421869	119485949	139	14	218623	0.88727	0.18747	MAATS1
ENSG00000253873	5	140800762	140891835	283	24	218623	0.88719	0.18749	PCDHGA11
ENSG00000214397	15	100255908	100258029	5	3	218623	0.88695	0.18755	DKFZP779J2370
ENSG00000067715	12	79257773	79845788	1273	48	218623	0.88693	0.18756	SYT1
ENSG00000105355	19	4838353	4867780	73	16	218623	0.88681	0.18759	PLIN3
ENSG00000168077	8	27491385	27534293	158	11	218623	0.88647	0.18768	SCARA3
ENSG00000164344	4	187130133	187179625	180	18	218623	0.88618	0.18776	KLKB1
ENSG00000212997	8	95558771	95560630	11	3	218623	0.88607	0.18779	AC023632.1
ENSG00000119185	2	9543604	9563676	29	4	218623	0.88582	0.18786	ITGB1BP1
ENSG00000165511	10	45493146	45496336	4	2	218623	0.88539	0.18797	C10orf25
ENSG00000174943	16	29916333	29938356	14	6	218623	0.88532	0.18799	KCTD13
ENSG00000162735	1	160246602	160256138	11	5	218623	0.88524	0.18801	PEX19
ENSG00000197361	15	63889552	63894627	9	4	218623	0.88504	0.18807	FBXL22
ENSG00000170734	6	43543887	43586701	68	10	218623	0.88486	0.18812	POLH
ENSG00000112499	6	160592093	160698670	303	19	218623	0.88472	0.18816	SLC22A2
ENSG00000177710	8	11188397	11189717	8	2	218623	0.88391	0.18837	SLC35G5
ENSG00000156042	10	75013517	75118617	330	3	218623	0.88379	0.1884	TTC18
ENSG00000114541	3	69219141	69591734	928	75	218623	0.88377	0.18841	FRMD4B
ENSG00000107362	9	74477368	74525847	15	9	218623	0.88375	0.18842	ABHD17B
ENSG00000215472	18	47008051	47017956	24	6	218623	0.88352	0.18848	RPL17-C18orf32
ENSG00000005059	4	110481361	110609874	361	21	218623	0.88294	0.18863	CCDC109B
ENSG00000187630	14	24439148	24475617	44	9	218623	0.88286	0.18866	DHRS4L2
ENSG00000105928	7	24737972	24809244	267	19	218623	0.88278	0.18868	DFNA5
ENSG00000198951	22	42454358	42466846	23	5	218623	0.88265	0.18871	NAGA
ENSG00000132849	1	62208149	62629592	1195	89	218623	0.88236	0.18879	INADL
ENSG00000124535	6	2765648	2787186	61	11	218623	0.88232	0.1888	WRNIP1
ENSG00000196431	22	27017928	27026636	39	7	218623	0.88227	0.18882	CRYBA4
ENSG00000077684	4	129730779	129796379	53	10	218623	0.88205	0.18888	JADE1
ENSG00000167280	17	77071021	77084681	43	7	218623	0.88192	0.18891	ENGASE
ENSG00000174946	3	150915619	150920988	10	2	218623	0.88176	0.18895	GPR171
ENSG00000167851	17	72462555	72480933	82	13	218623	0.88178	0.18895	CD300A
ENSG00000119720	14	90742580	90798481	42	11	218623	0.88174	0.18896	NRDE2
ENSG00000164647	7	89783689	89794143	18	4	218623	0.88162	0.18899	STEAP1
ENSG00000187860	22	30752624	30774647	66	6	218623	0.88156	0.18901	CCDC157
ENSG00000068079	17	41158742	41166473	12	3	218623	0.88108	0.18914	IFI35
ENSG00000027075	14	61654277	62017694	926	90	218623	0.88099	0.18916	PRKCH
ENSG00000185480	12	102513956	102591298	149	13	218623	0.88096	0.18917	PARPBP
ENSG00000174498	15	65619465	65670378	82	18	218623	0.88093	0.18918	IGDCC3
ENSG00000213578	15	75118888	75124141	8	4	218623	0.88093	0.18918	CPLX3
ENSG00000136450	17	56080721	56084707	2	1	218623	0.88092	0.18918	SRSF1
ENSG00000174606	1	213165524	213189168	22	6	218623	0.88077	0.18922	ANGEL2
ENSG00000124193	20	42086568	42092245	13	5	218623	0.88024	0.18937	SRSF6
ENSG00000111653	12	6759446	6772314	12	4	218623	0.88005	0.18941	ING4
ENSG00000166016	11	34172535	34379555	501	79	218623	0.88005	0.18942	ABTB2
ENSG00000159176	1	201452658	201478584	92	11	218623	0.87996	0.18944	CSRP1
ENSG00000091732	7	129658126	129691291	90	6	218623	0.87993	0.18945	ZC3HC1
ENSG00000163462	1	155145873	155157447	16	6	218623	0.8798	0.18948	TRIM46
ENSG00000080007	6	74104471	74127292	25	7	218623	0.87977	0.18949	DDX43
ENSG00000189184	4	138440072	138453648	23	8	218623	0.87967	0.18952	PCDH18
ENSG00000137673	11	102391239	102401484	23	7	218623	0.87891	0.18973	MMP7
ENSG00000213741	14	50043390	50065408	52	6	218623	0.87882	0.18975	RPS29
ENSG00000101445	20	37434348	37551667	270	41	218623	0.87863	0.1898	PPP1R16B
ENSG00000156381	14	102973179	102976136	7	2	218623	0.87858	0.18981	ANKRD9
ENSG00000162595	1	68511645	68517314	10	3	218623	0.87824	0.18991	DIRAS3
ENSG00000164556	7	38724946	38726637	6	3	218623	0.87815	0.18993	FAM183B
ENSG00000185818	4	2061239	2070816	4	2	218623	0.87766	0.19006	NAT8L
ENSG00000114107	3	138213186	138313380	157	15	218623	0.87721	0.19019	CEP70
ENSG00000153037	5	112196919	112205485	33	9	218623	0.8772	0.19019	SRP19
ENSG00000145777	5	110405760	110413722	12	4	218623	0.87705	0.19023	TSLP
ENSG00000085760	2	55463731	55496483	95	12	218623	0.87703	0.19024	MTIF2
ENSG00000120802	12	98909290	98944157	89	15	218623	0.87692	0.19026	TMPO
ENSG00000092200	14	21756098	21819460	159	21	218623	0.87679	0.1903	RPGRIP1
ENSG00000157349	16	70323566	70369186	35	15	218623	0.87667	0.19033	DDX19B
ENSG00000249034	5	140240341	140243224	11	4	218623	0.87638	0.19041	AC005609.1
ENSG00000181744	3	143690640	143767561	218	13	218623	0.87637	0.19042	C3orf58
ENSG00000167378	19	44088521	44100287	18	8	218623	0.87625	0.19045	IRGQ
ENSG00000132801	20	44486256	44507761	95	9	218623	0.87613	0.19048	ZSWIM3
ENSG00000117394	1	43391052	43424530	136	16	218623	0.87554	0.19064	SLC2A1
ENSG00000183463	13	28551851	28562791	23	4	218623	0.87552	0.19065	URAD
ENSG00000254122	5	140797427	140892546	291	24	218623	0.87504	0.19077	PCDHGB7
ENSG00000198590	3	37427760	37476988	89	15	218623	0.87486	0.19082	C3orf35
ENSG00000132518	17	7905912	7923657	32	9	218623	0.87479	0.19085	GUCY2D
ENSG00000177700	11	837356	842545	6	3	218623	0.87451	0.19092	POLR2L
ENSG00000100311	22	39619364	39640756	21	10	218623	0.8744	0.19095	PDGFB
ENSG00000188659	15	82555151	82577271	55	12	218623	0.8743	0.19098	FAM154B
ENSG00000142627	1	16450832	16482582	45	12	218623	0.87425	0.19099	EPHA2
ENSG00000172137	16	71392616	71424341	105	12	218623	0.87391	0.19108	CALB2
ENSG00000122378	10	82167585	82192753	66	11	218623	0.87384	0.1911	FAM213A
ENSG00000226364	17	50939481	50976948	150	15	218623	0.87377	0.19112	AC102948.2
ENSG00000167384	19	44979854	45004576	123	13	218623	0.87367	0.19115	ZNF180
ENSG00000125388	4	2965335	3042474	250	17	218623	0.87361	0.19116	GRK4
ENSG00000271723	1	55107459	55207981	383	34	218623	0.87313	0.1913	MROH7-TTC4
ENSG00000231925	6	33267471	33282164	45	8	218623	0.87292	0.19135	TAPBP
ENSG00000175376	11	65764016	65769647	23	4	218623	0.87275	0.1914	EIF1AD
ENSG00000198793	1	11166592	11322564	228	5	218623	0.87249	0.19147	MTOR
ENSG00000186881	9	107266455	107267547	9	3	218623	0.87248	0.19147	OR13F1
ENSG00000185261	5	93488671	93954309	661	69	218623	0.87232	0.19152	KIAA0825
ENSG00000185053	8	13947373	15095848	5679	175	218623	0.87199	0.19161	SGCZ
ENSG00000114353	3	50263724	50296787	27	10	218623	0.87194	0.19162	GNAI2
ENSG00000196352	1	207494853	207534311	85	8	218623	0.87181	0.19165	CD55
ENSG00000137942	1	93913688	94020218	85	17	218623	0.87176	0.19167	FNBP1L
ENSG00000131351	19	17160539	17186435	46	7	218623	0.87167	0.1917	HAUS8
ENSG00000167131	17	42976510	42982758	19	4	218623	0.87078	0.19194	CCDC103
ENSG00000159692	4	1205236	1243741	133	15	218623	0.87046	0.19202	CTBP1
ENSG00000173762	17	80272744	80275478	4	2	218623	0.87048	0.19202	CD7
ENSG00000129245	17	7494548	7518189	41	10	218623	0.87032	0.19206	FXR2
ENSG00000118816	4	77968311	77997158	59	10	218623	0.8703	0.19207	CCNI
ENSG00000170476	5	138723169	138725770	1	1	218623	0.87014	0.19211	MZB1
ENSG00000204377	1	16555368	16556038	3	1	218623	0.87013	0.19212	C1orf134
ENSG00000166266	11	107879459	107978503	222	20	218623	0.86956	0.19227	CUL5
ENSG00000253846	5	140792743	140892546	298	24	218623	0.86949	0.19229	PCDHGA10
ENSG00000268098	21	37402368	37417818	54	9	218623	0.8694	0.19231	AP000688.1
ENSG00000143324	1	180601140	180859387	393	25	218623	0.86935	0.19233	XPR1
ENSG00000105392	19	48322703	48346587	130	12	218623	0.86935	0.19233	CRX
ENSG00000242173	16	318726	333003	40	12	218623	0.8693	0.19234	ARHGDIG
ENSG00000231880	11	47599277	47599823	1	1	218623	0.86904	0.19241	KBTBD4
ENSG00000100068	22	25747385	25801344	74	14	218623	0.86895	0.19244	LRP5L
ENSG00000204304	6	32152512	32157963	19	9	218623	0.86887	0.19246	PBX2
ENSG00000119147	2	106679702	106694615	33	13	218623	0.86867	0.19251	C2orf40
ENSG00000186393	17	38922490	38928414	14	4	218623	0.8685	0.19256	KRT26
ENSG00000214447	17	42977135	42982758	16	3	218623	0.86844	0.19258	FAM187A
ENSG00000197070	9	140500106	140509812	21	4	218623	0.86834	0.1926	ARRDC1
ENSG00000254726	1	156041804	156051789	13	5	218623	0.86786	0.19274	MEX3A
ENSG00000170522	4	110967002	111120355	482	62	218623	0.86762	0.1928	ELOVL6
ENSG00000254995	20	57226490	57290466	194	22	218623	0.86709	0.19295	STX16-NPEPL1
ENSG00000115866	2	136664247	136743670	18	5	218623	0.86683	0.19302	DARS
ENSG00000105483	19	48684027	48759203	238	27	218623	0.8667	0.19305	CARD8
ENSG00000198092	4	68918916	68995598	194	12	218623	0.86613	0.19321	TMPRSS11F
ENSG00000164418	6	101846664	102517958	1924	108	218623	0.86612	0.19321	GRIK2
ENSG00000088926	4	187187099	187210835	50	11	218623	0.86606	0.19323	F11
ENSG00000256660	12	10163226	10171218	13	6	218623	0.86605	0.19323	CLEC12B
ENSG00000273079	12	13693165	14133053	1180	86	218623	0.86603	0.19324	GRIN2B
ENSG00000141570	17	77765931	77775482	12	4	218623	0.86539	0.19341	CBX8
ENSG00000091157	18	54318574	54698828	798	35	218623	0.86505	0.19351	WDR7
ENSG00000205155	19	36236015	36237911	3	2	218623	0.86503	0.19351	PSENEN
ENSG00000196954	11	104813593	104840163	54	10	218623	0.86454	0.19365	CASP4
ENSG00000007372	11	31806340	31839509	44	5	218623	0.86421	0.19374	PAX6
ENSG00000168930	11	89530823	89541743	5	3	218623	0.86419	0.19374	TRIM49
ENSG00000155269	4	8560452	8621486	301	39	218623	0.86378	0.19385	GPR78
ENSG00000106571	7	42000548	42277469	575	70	218623	0.86362	0.1939	GLI3
ENSG00000123485	2	234742062	234763212	71	8	218623	0.86346	0.19394	HJURP
ENSG00000184900	21	46225532	46238694	22	5	218623	0.86313	0.19403	SUMO3
ENSG00000162244	3	52027616	52029958	3	2	218623	0.8627	0.19415	RPL29
ENSG00000163159	1	151142463	151167797	15	9	218623	0.86267	0.19416	VPS72
ENSG00000170412	17	72420990	72447792	78	16	218623	0.86263	0.19417	GPRC5C
ENSG00000110848	12	9905082	9913497	38	9	218623	0.862	0.19434	CD69
ENSG00000130812	19	10203014	10213472	10	3	218623	0.862	0.19434	ANGPTL6
ENSG00000123200	13	46528600	46626894	186	9	218623	0.86148	0.19449	ZC3H13
ENSG00000261915	17	7215980	7222493	18	6	218623	0.86126	0.19455	RP11-542C16.2
ENSG00000269549	20	44074071	44077220	11	4	218623	0.86118	0.19457	AL031663.2
ENSG00000165496	14	47120222	47121028	1	1	218623	0.86088	0.19465	RPL10L
ENSG00000142798	1	22148738	22263790	333	30	218623	0.86068	0.19471	HSPG2
ENSG00000171811	10	134621896	134756327	844	36	218623	0.8606	0.19473	TTC40
ENSG00000131016	6	151561134	151679692	415	47	218623	0.86017	0.19485	AKAP12
ENSG00000188735	12	122150658	122220907	205	17	218623	0.85997	0.1949	TMEM120B
ENSG00000108424	17	45726842	45762871	54	11	218623	0.85988	0.19493	KPNB1
ENSG00000140105	14	100800125	100843142	98	6	218623	0.85933	0.19508	WARS
ENSG00000100726	16	1543345	1560458	67	13	218623	0.85891	0.19519	TELO2
ENSG00000106459	7	129251555	129396922	392	27	218623	0.85879	0.19523	NRF1
ENSG00000071967	2	172378757	172414643	131	19	218623	0.85869	0.19525	CYBRD1
ENSG00000088832	20	1349622	1373806	58	10	218623	0.85869	0.19526	FKBP1A
ENSG00000116678	1	65886248	66107242	638	28	218623	0.85866	0.19527	LEPR
ENSG00000107872	10	104178946	104182893	2	1	218623	0.85856	0.19529	FBXL15
ENSG00000147588	8	82352561	82359758	11	2	218623	0.85829	0.19537	PMP2
ENSG00000103254	16	770581	772601	8	1	218623	0.8582	0.19539	FAM173A
ENSG00000171471	12	116997186	117014425	47	13	218623	0.85809	0.19542	MAP1LC3B2
ENSG00000168658	2	98703579	98929762	518	33	218623	0.85805	0.19543	VWA3B
ENSG00000223417	11	89644279	89654935	7	2	218623	0.85736	0.19562	TRIM49D1
ENSG00000064393	7	139246316	139477577	396	38	218623	0.85723	0.19566	HIPK2
ENSG00000140905	16	81115566	81130008	79	2	218623	0.85709	0.1957	GCSH
ENSG00000251606	5	96424779	96519354	123	25	218623	0.85695	0.19574	CTD-2215E18.1
ENSG00000019505	11	45261852	45307870	134	14	218623	0.85695	0.19574	SYT13
ENSG00000119403	9	123617977	123639606	37	7	218623	0.8569	0.19575	PHF19
ENSG00000129696	8	33330904	33371119	149	10	218623	0.85681	0.19578	TTI2
ENSG00000027869	1	156776035	156786654	9	4	218623	0.85651	0.19586	SH2D2A
ENSG00000196152	9	130186661	130207651	60	4	218623	0.85624	0.19593	ZNF79
ENSG00000182521	14	55880259	55923444	108	7	218623	0.85625	0.19593	TBPL2
ENSG00000173599	11	66615704	66725847	168	19	218623	0.85615	0.19596	PC
ENSG00000169660	17	80376194	80400521	55	8	218623	0.8561	0.19597	HEXDC
ENSG00000161526	17	73663196	73704142	31	9	218623	0.85606	0.19598	SAP30BP
ENSG00000180210	11	46740730	46761056	54	7	218623	0.85601	0.196	F2
ENSG00000104064	15	50569389	50647605	213	12	218623	0.85599	0.196	GABPB1
ENSG00000089876	10	127524906	127585005	66	10	218623	0.85595	0.19601	DHX32
ENSG00000118972	12	4477393	4488894	30	5	218623	0.85593	0.19602	FGF23
ENSG00000184330	1	153389000	153395701	17	3	218623	0.8558	0.19605	S100A7A
ENSG00000115286	19	1383526	1395583	22	5	218623	0.85581	0.19605	NDUFS7
ENSG00000168899	2	85811531	85820535	21	5	218623	0.85579	0.19606	VAMP5
ENSG00000258053	12	71441182	71512027	165	13	218623	0.85559	0.19611	CTD-2021H9.3
ENSG00000164761	8	119935796	119964439	126	16	218623	0.85539	0.19617	TNFRSF11B
ENSG00000145780	5	114856608	114880591	19	5	218623	0.85496	0.19629	FEM1C
ENSG00000101079	20	35280169	35374481	74	29	218623	0.85491	0.1963	NDRG3
ENSG00000138161	10	124591665	124639146	55	15	218623	0.85466	0.19637	CUZD1
ENSG00000137767	15	45923346	45983492	238	31	218623	0.85466	0.19637	SQRDL
ENSG00000186496	18	32946661	32957301	7	3	218623	0.85466	0.19637	ZNF396
ENSG00000179965	16	30418618	30440920	12	7	218623	0.85443	0.19643	ZNF771
ENSG00000112186	6	17393447	17558023	270	35	218623	0.85426	0.19648	CAP2
ENSG00000141338	17	66863433	66951533	95	9	218623	0.85423	0.19649	ABCA8
ENSG00000255641	12	10564911	10588600	29	6	218623	0.85401	0.19655	NKG2-E
ENSG00000064270	16	84402133	84497793	538	54	218623	0.85374	0.19662	ATP2C2
ENSG00000198055	5	176830205	176869902	29	12	218623	0.85353	0.19668	GRK6
ENSG00000085465	1	111956936	111970399	48	8	218623	0.85307	0.19681	OVGP1
ENSG00000185982	20	168494	170322	4	2	218623	0.85278	0.19689	DEFB128
ENSG00000117054	1	76190036	76253260	270	15	218623	0.8527	0.19691	ACADM
ENSG00000255974	19	41349443	41356352	19	3	218623	0.85259	0.19694	CYP2A6
ENSG00000205090	1	1470554	1475833	5	3	218623	0.85237	0.197	TMEM240
ENSG00000050767	5	177664619	178017556	1238	124	218623	0.85225	0.19704	COL23A1
ENSG00000037965	12	54402832	54407570	3	2	218623	0.85205	0.19709	HOXC8
ENSG00000157637	17	79218800	79269347	132	21	218623	0.85177	0.19717	SLC38A10
ENSG00000065809	10	14560556	14816896	756	74	218623	0.85133	0.19729	FAM107B
ENSG00000141098	16	67708434	67753324	64	8	218623	0.85118	0.19733	GFOD2
ENSG00000197912	16	89557325	89624176	161	13	218623	0.85108	0.19736	SPG7
ENSG00000131055	20	30225691	30232809	14	2	218623	0.85101	0.19738	COX4I2
ENSG00000133020	17	10293639	10325267	45	4	218623	0.85082	0.19743	MYH8
ENSG00000169752	15	76228310	76352136	246	7	218623	0.85072	0.19746	NRG4
ENSG00000143373	1	151254094	151264656	12	4	218623	0.85052	0.19752	ZNF687
ENSG00000175505	11	67131639	67141648	22	4	218623	0.85015	0.19762	CLCF1
ENSG00000161649	17	41924516	41940997	24	4	218623	0.85003	0.19765	CD300LG
ENSG00000132017	19	14063304	14072254	7	3	218623	0.84993	0.19768	DCAF15
ENSG00000221837	21	46047040	46048294	8	1	218623	0.84979	0.19772	KRTAP10-9
ENSG00000151502	11	134094539	134117686	31	9	218623	0.84972	0.19774	VPS26B
ENSG00000159556	15	76629065	76634817	16	5	218623	0.84971	0.19774	ISL2
ENSG00000071909	2	171034655	171511681	1189	132	218623	0.84962	0.19777	MYO3B
ENSG00000089094	12	121866900	122018920	181	27	218623	0.84947	0.19781	KDM2B
ENSG00000110107	11	60658202	60674060	29	6	218623	0.84907	0.19792	PRPF19
ENSG00000104848	19	49570675	49576198	29	5	218623	0.84898	0.19795	KCNA7
ENSG00000169495	8	38831683	38846181	38	4	218623	0.84876	0.19801	HTRA4
ENSG00000131747	17	38544768	38574202	42	3	218623	0.84846	0.19809	TOP2A
ENSG00000173452	7	19758933	19813221	194	16	218623	0.84844	0.1981	TMEM196
ENSG00000157470	15	59664892	59815748	305	33	218623	0.84832	0.19813	FAM81A
ENSG00000156575	11	57144242	57148623	11	4	218623	0.84809	0.19819	PRG3
ENSG00000135443	12	52753790	52761265	14	5	218623	0.84795	0.19823	KRT85
ENSG00000102781	13	30776767	30881621	292	26	218623	0.84797	0.19823	KATNAL1
ENSG00000187144	1	16713612	16763919	87	14	218623	0.84793	0.19824	SPATA21
ENSG00000173166	2	204259068	204400133	223	23	218623	0.84763	0.19832	RAPH1
ENSG00000163637	3	64079543	64431152	828	81	218623	0.84713	0.19846	PRICKLE2
ENSG00000115806	2	171784974	171823639	99	11	218623	0.84711	0.19847	GORASP2
ENSG00000027847	5	177027101	177037348	21	5	218623	0.84695	0.19851	B4GALT7
ENSG00000163516	2	220094479	220101391	19	5	218623	0.8469	0.19853	ANKZF1
ENSG00000180096	16	30389454	30407312	35	7	218623	0.84677	0.19856	2022-09-01
ENSG00000237452	19	46236509	46267792	50	9	218623	0.8467	0.19858	AC074212.3
ENSG00000124587	6	42931608	42946958	56	8	218623	0.84632	0.19869	PEX6
ENSG00000186510	1	16345370	16360545	88	12	218623	0.84587	0.19881	CLCNKA
ENSG00000108733	17	33901814	33905882	9	4	218623	0.84588	0.19881	PEX12
ENSG00000131791	1	146626685	146644129	38	5	218623	0.84528	0.19898	PRKAB2
ENSG00000100109	22	26887191	26908471	64	14	218623	0.84527	0.19898	TFIP11
ENSG00000166268	12	70219084	70352877	513	35	218623	0.84506	0.19904	MYRFL
ENSG00000163683	4	39547950	39640710	206	30	218623	0.84486	0.1991	SMIM14
ENSG00000263620	17	8054134	8066293	9	3	218623	0.84474	0.19913	RP11-599B13.6
ENSG00000184945	2	241631262	241637900	9	4	218623	0.84456	0.19918	AQP12A
ENSG00000139354	12	100967461	101022064	115	16	218623	0.84444	0.19921	GAS2L3
ENSG00000188674	2	209030067	209054797	96	16	218623	0.84416	0.19929	C2orf80
ENSG00000071205	4	148653214	148993931	702	42	218623	0.84396	0.19935	ARHGAP10
ENSG00000237440	19	20718631	20748615	79	11	218623	0.84377	0.1994	ZNF737
ENSG00000179058	9	132374504	132383055	33	7	218623	0.84331	0.19953	C9orf50
ENSG00000175395	10	38238500	38265561	39	4	218623	0.84277	0.19968	ZNF25
ENSG00000124091	20	55066548	55100981	60	5	218623	0.84263	0.19972	GCNT7
ENSG00000135269	7	115850547	115898837	177	11	218623	0.84247	0.19976	TES
ENSG00000072682	5	131527531	131631008	274	17	218623	0.84233	0.1998	P4HA2
ENSG00000249852	7	227554	229557	14	3	218623	0.8423	0.19981	AC145676.2
ENSG00000101596	18	2655737	2805015	246	22	218623	0.84229	0.19981	SMCHD1
ENSG00000176533	19	2511217	2702707	604	84	218623	0.84231	0.19981	GNG7
ENSG00000166012	11	93463114	93517557	144	7	218623	0.84219	0.19984	TAF1D
ENSG00000154429	1	229456758	229479041	48	7	218623	0.84201	0.19989	CCSAP
ENSG00000183773	22	21319396	21335649	34	7	218623	0.84203	0.19989	AIFM3
ENSG00000158711	1	205577071	205601090	55	8	218623	0.84197	0.1999	ELK4
ENSG00000169554	2	145141648	145282147	200	36	218623	0.84199	0.1999	ZEB2
ENSG00000104093	15	51739908	51915030	170	18	218623	0.84193	0.19991	DMXL2
ENSG00000189190	19	53267448	53290044	102	16	218623	0.8416	0.20001	ZNF600
ENSG00000122644	7	12726481	12730559	17	6	218623	0.84156	0.20002	ARL4A
ENSG00000177000	1	11845780	11866977	89	11	218623	0.84151	0.20003	MTHFR
ENSG00000124201	20	47854483	47894963	160	12	218623	0.84086	0.20021	ZNFX1
ENSG00000198026	20	44577292	44600833	75	16	218623	0.84074	0.20025	ZNF335
ENSG00000151892	10	117816444	118032979	468	55	218623	0.84015	0.20041	GFRA1
ENSG00000163714	3	142683339	142779567	96	25	218623	0.84012	0.20042	U2SURP
ENSG00000123154	19	12777614	12786646	13	6	218623	0.8399	0.20048	WDR83
ENSG00000091128	7	107663993	107770801	239	20	218623	0.83968	0.20054	LAMB4
ENSG00000105771	19	44235301	44259142	40	6	218623	0.83949	0.2006	SMG9
ENSG00000197993	7	142638201	142659768	51	7	218623	0.8393	0.20065	KEL
ENSG00000158014	1	26363743	26372624	19	3	218623	0.83922	0.20067	SLC30A2
ENSG00000203286	9	3452305	3469181	23	4	218623	0.83924	0.20067	AL365202.1
ENSG00000188869	15	81623558	81666554	155	14	218623	0.83886	0.20078	TMC3
ENSG00000166073	15	40091233	40213093	145	33	218623	0.83881	0.20079	GPR176
ENSG00000221954	11	50003009	50004071	2	1	218623	0.83864	0.20083	OR4C12
ENSG00000095981	6	39282474	39290744	42	5	218623	0.83851	0.20087	KCNK16
ENSG00000198929	1	162039564	162353321	993	61	218623	0.83842	0.2009	NOS1AP
ENSG00000204610	6	30130993	30140473	65	8	218623	0.83838	0.20091	TRIM15
ENSG00000173269	10	88695297	88729238	82	13	218623	0.83837	0.20091	MMRN2
ENSG00000166261	11	123594885	123612383	62	5	218623	0.83824	0.20095	ZNF202
ENSG00000137843	15	40509629	40569688	107	29	218623	0.83823	0.20095	PAK6
ENSG00000138356	2	201450591	201541787	198	32	218623	0.83805	0.201	AOX1
ENSG00000185532	10	52750945	54058110	3874	208	218623	0.83784	0.20106	PRKG1
ENSG00000181752	11	55926870	55927793	1	1	218623	0.83762	0.20112	OR8K5
ENSG00000134258	1	117686209	117753556	154	19	218623	0.83752	0.20115	VTCN1
ENSG00000017427	12	102789645	102874423	82	13	218623	0.83744	0.20117	IGF1
ENSG00000177119	12	45609770	45834187	503	17	218623	0.83731	0.20121	ANO6
ENSG00000130717	9	134399188	134406655	17	4	218623	0.83715	0.20125	UCK1
ENSG00000137941	1	84330711	84464833	333	12	218623	0.83687	0.20133	TTLL7
ENSG00000147454	8	23386318	23432976	275	18	218623	0.83618	0.20153	SLC25A37
ENSG00000115421	2	60983365	61029220	112	14	218623	0.83596	0.20159	PAPOLG
ENSG00000169071	9	94325373	94712444	1299	74	218623	0.83591	0.2016	ROR2
ENSG00000164975	9	15422702	15465951	127	11	218623	0.8358	0.20163	SNAPC3
ENSG00000110108	11	60681346	60690915	12	4	218623	0.83577	0.20164	TMEM109
ENSG00000174358	5	1201710	1225232	90	22	218623	0.83565	0.20168	SLC6A19
ENSG00000130167	19	11406824	11437672	39	9	218623	0.83547	0.20173	TSPAN16
ENSG00000139174	12	42852140	42984157	333	32	218623	0.8353	0.20177	PRICKLE1
ENSG00000091127	7	105080108	105162714	241	24	218623	0.83498	0.20186	PUS7
ENSG00000158716	1	159750722	159752333	1	1	218623	0.8349	0.20189	DUSP23
ENSG00000141519	17	78010435	78074412	290	23	218623	0.83478	0.20192	CCDC40
ENSG00000100867	14	24099324	24114848	4	2	218623	0.83455	0.20199	DHRS2
ENSG00000078018	2	210288782	210598842	772	26	218623	0.83443	0.20202	MAP2
ENSG00000175779	15	38988799	38992239	21	5	218623	0.83441	0.20202	C15orf53
ENSG00000258790	14	35591755	35786680	677	24	218623	0.83418	0.20209	KIAA0391
ENSG00000167625	19	42724423	42732353	4	1	218623	0.83395	0.20215	ZNF526
ENSG00000136689	2	113864791	113891593	117	9	218623	0.83384	0.20218	IL1RN
ENSG00000137801	15	39873280	39891667	32	4	218623	0.8332	0.20237	THBS1
ENSG00000107485	10	8095567	8117161	86	12	218623	0.83309	0.2024	GATA3
ENSG00000100490	14	50796310	50883179	221	26	218623	0.83287	0.20246	CDKL1
ENSG00000119318	9	110045418	110094475	178	18	218623	0.83255	0.20255	RAD23B
ENSG00000140553	15	91473410	91497323	61	7	218623	0.83252	0.20256	UNC45A
ENSG00000082482	1	215179118	215410436	548	31	218623	0.8322	0.20265	KCNK2
ENSG00000091436	2	173940163	174132738	656	38	218623	0.83214	0.20266	MLTK
ENSG00000177103	11	117298489	117688240	1136	107	218623	0.83212	0.20267	DSCAML1
ENSG00000127152	14	99635624	99737861	220	35	218623	0.832	0.2027	BCL11B
ENSG00000100038	22	22311397	22337213	52	5	218623	0.83197	0.20271	TOP3B
ENSG00000074621	15	65903704	65953333	90	6	218623	0.83186	0.20275	SLC24A1
ENSG00000090470	15	65409717	65426174	14	4	218623	0.83155	0.20283	PDCD7
ENSG00000108798	17	47287589	47300587	30	9	218623	0.83129	0.2029	ABI3
ENSG00000127129	1	41944446	41950344	14	5	218623	0.83126	0.20291	EDN2
ENSG00000137709	11	120107349	120190653	140	24	218623	0.83125	0.20292	POU2F3
ENSG00000103507	16	31117428	31124110	6	2	218623	0.83125	0.20292	BCKDK
ENSG00000169972	1	1243947	1247057	3	2	218623	0.83115	0.20294	PUSL1
ENSG00000166507	10	75561669	75571589	13	3	218623	0.83105	0.20297	NDST2
ENSG00000012048	17	41196312	41277500	139	5	218623	0.83096	0.203	BRCA1
ENSG00000063177	19	49118585	49122793	6	2	218623	0.83095	0.203	RPL18
ENSG00000120875	8	29190581	29208185	36	6	218623	0.83093	0.20301	DUSP4
ENSG00000166845	18	51884287	51911588	93	6	218623	0.83072	0.20307	C18orf54
ENSG00000186790	1	47881744	47883723	5	3	218623	0.82988	0.2033	FOXE3
ENSG00000119640	14	75519924	75536186	28	4	218623	0.82961	0.20338	ACYP1
ENSG00000170627	12	54849734	54867386	53	5	218623	0.82952	0.20341	GTSF1
ENSG00000259288	15	40509629	40568597	106	29	218623	0.82926	0.20348	RP11-133K1.2
ENSG00000167800	11	67398774	67407031	30	6	218623	0.82922	0.20349	TBX10
ENSG00000157106	16	18816175	18937776	102	8	218623	0.82918	0.2035	SMG1
ENSG00000170516	4	46736844	46911252	376	21	218623	0.82905	0.20354	COX7B2
ENSG00000204775	8	145317003	145331153	3	1	218623	0.82887	0.20359	KM-PA-2
ENSG00000162438	1	15764935	15775737	19	7	218623	0.82843	0.20371	CTRC
ENSG00000198832	22	31500758	31516055	53	9	218623	0.82827	0.20376	SELM
ENSG00000248801	8	69215703	69243726	36	8	218623	0.82817	0.20379	RP11-664D7.4
ENSG00000250264	6	32781544	32806599	253	25	218623	0.82805	0.20382	TAP2
ENSG00000106069	7	29161890	29553944	870	88	218623	0.82799	0.20384	CHN2
ENSG00000261667	8	144161874	144164418	7	3	218623	0.82781	0.20389	RP11-520P18.5
ENSG00000187801	1	40915774	40929390	50	16	218623	0.82749	0.20398	ZFP69B
ENSG00000101266	20	459116	524465	92	13	218623	0.82748	0.20398	CSNK2A1
ENSG00000175224	11	46638826	46696368	45	7	218623	0.82745	0.20399	ATG13
ENSG00000142224	1	206972215	207016324	105	18	218623	0.82727	0.20404	IL19
ENSG00000090382	12	69742121	69748014	15	4	218623	0.82716	0.20407	LYZ
ENSG00000101639	18	12991361	13125051	386	21	218623	0.82708	0.2041	CEP192
ENSG00000163528	3	14153580	14166370	23	6	218623	0.82685	0.20416	CHCHD4
ENSG00000179041	8	67341263	67342966	6	3	218623	0.8267	0.2042	RRS1
ENSG00000168453	8	21971928	21990897	41	7	218623	0.82668	0.20421	HR
ENSG00000100483	14	50575350	50583318	38	7	218623	0.82666	0.20422	VCPKMT
ENSG00000213923	22	38686697	38794527	134	24	218623	0.82635	0.2043	CSNK1E
ENSG00000145349	4	114372188	114683083	697	45	218623	0.8263	0.20432	CAMK2D
ENSG00000272896	9	139685831	139695047	29	5	218623	0.82629	0.20432	RP11-216L13.17
ENSG00000095951	6	12008995	12165232	448	40	218623	0.82613	0.20437	HIVEP1
ENSG00000244694	6	47845764	48036425	544	37	218623	0.82573	0.20448	PTCHD4
ENSG00000178188	16	28857921	28885526	49	3	218623	0.82571	0.20448	SH2B1
ENSG00000183971	16	2059927	2070756	32	7	218623	0.8257	0.20449	NPW
ENSG00000203908	6	74072400	74073894	1	1	218623	0.82556	0.20453	KHDC3L
ENSG00000257594	12	89913185	89920039	15	3	218623	0.82522	0.20462	GALNT4
ENSG00000259075	12	89913185	89920039	15	3	218623	0.82522	0.20462	POC1B-GALNT4
ENSG00000197566	17	16524051	16557170	52	6	218623	0.82508	0.20466	ZNF624
ENSG00000130173	19	11348178	11352619	6	2	218623	0.825	0.20469	C19orf80
ENSG00000170113	15	23043277	23100005	17	6	218623	0.82482	0.20474	NIPA1
ENSG00000122194	6	161123270	161174347	85	13	218623	0.82475	0.20476	PLG
ENSG00000125571	2	113670548	113676459	45	3	218623	0.82419	0.20492	IL37
ENSG00000244255	6	31895475	31919825	78	14	218623	0.82407	0.20495	CFB
ENSG00000166359	19	33622996	33666701	130	16	218623	0.82405	0.20496	WDR88
ENSG00000131876	15	101821715	101835487	40	3	218623	0.82401	0.20497	SNRPA1
ENSG00000103932	15	41809374	41836467	76	9	218623	0.82377	0.20503	RPAP1
ENSG00000065559	17	11924141	12047147	145	9	218623	0.8238	0.20503	MAP2K4
ENSG00000149311	11	108093211	108239829	154	12	218623	0.82373	0.20505	ATM
ENSG00000198824	13	115079988	115092796	22	3	218623	0.82354	0.2051	CHAMP1
ENSG00000137747	11	117771358	117800174	92	13	218623	0.82316	0.20521	TMPRSS13
ENSG00000101447	20	37554955	37581703	71	7	218623	0.82309	0.20523	FAM83D
ENSG00000267710	19	56784138	56821819	40	16	218623	0.82293	0.20527	AC006116.20
ENSG00000215527	18	12658042	12663470	17	3	218623	0.82289	0.20528	AP005482.1
ENSG00000169299	4	37828255	37864558	147	12	218623	0.82276	0.20532	PGM2
ENSG00000231171	4	178649911	178911904	678	54	218623	0.82274	0.20533	LINC01098
ENSG00000182180	10	75006510	75012451	18	2	218623	0.8225	0.2054	MRPS16
ENSG00000197177	10	134884433	134945179	196	34	218623	0.82169	0.20563	GPR123
ENSG00000140688	16	31500792	31520630	11	5	218623	0.82167	0.20563	C16orf58
ENSG00000181234	12	128751948	129192460	889	120	218623	0.82141	0.20571	TMEM132C
ENSG00000160991	7	102073553	102097268	33	7	218623	0.82121	0.20576	ORAI2
ENSG00000187954	8	145674965	145691060	21	8	218623	0.8212	0.20577	CYHR1
ENSG00000131015	6	150263136	150270371	10	3	218623	0.82114	0.20578	ULBP2
ENSG00000165905	11	45943172	45950647	15	6	218623	0.82116	0.20578	GYLTL1B
ENSG00000100911	14	24612574	24616779	5	2	218623	0.82098	0.20583	PSME2
ENSG00000076356	1	208195587	208417665	485	51	218623	0.82083	0.20587	PLXNA2
ENSG00000149346	20	10415951	10617477	401	28	218623	0.82082	0.20587	SLX4IP
ENSG00000135374	11	34500340	34535352	107	9	218623	0.82075	0.2059	ELF5
ENSG00000197706	12	55640982	55642086	8	2	218623	0.8202	0.20605	OR6C74
ENSG00000132549	8	100025494	100889808	1374	20	218623	0.82001	0.20611	VPS13B
ENSG00000138092	2	25016005	25045245	99	14	218623	0.81959	0.20622	CENPO
ENSG00000159069	9	139834887	139839148	7	4	218623	0.81934	0.2063	FBXW5
ENSG00000131096	17	42030106	42081837	108	17	218623	0.81885	0.20643	PYY
ENSG00000178233	6	44238203	44275243	151	15	218623	0.81884	0.20644	TMEM151B
ENSG00000060558	19	3136191	3163767	85	15	218623	0.81879	0.20645	GNA15
ENSG00000177272	1	111214310	111217655	1	1	218623	0.81854	0.20652	KCNA3
ENSG00000079150	2	179328391	179343327	22	6	218623	0.81857	0.20652	FKBP7
ENSG00000158941	8	22462145	22479027	36	4	218623	0.81836	0.20658	CCAR2
ENSG00000119943	10	100143322	100174941	163	8	218623	0.81835	0.20658	PYROXD2
ENSG00000174156	6	52761437	52774483	26	4	218623	0.81823	0.20661	GSTA3
ENSG00000267041	19	37205285	37263727	118	13	218623	0.81787	0.20672	ZNF850
ENSG00000105278	19	3804022	3869030	127	18	218623	0.81765	0.20678	ZFR2
ENSG00000164363	5	1225470	1246304	84	16	218623	0.81756	0.2068	SLC6A18
ENSG00000166828	16	23194036	23228204	118	12	218623	0.81731	0.20688	SCNN1G
ENSG00000180776	13	21950263	22033509	183	14	218623	0.81685	0.20701	ZDHHC20
ENSG00000135638	2	73143389	73162020	9	5	218623	0.81666	0.20706	EMX1
ENSG00000176160	17	56497528	56565745	98	13	218623	0.81666	0.20706	HSF5
ENSG00000255223	11	56309746	56310757	6	2	218623	0.81638	0.20714	OR5M11
ENSG00000215568	22	17442826	17489112	139	8	218623	0.81636	0.20715	GAB4
ENSG00000149927	16	30016830	30034591	29	4	218623	0.81622	0.20719	DOC2A
ENSG00000173137	8	145596790	145618457	32	5	218623	0.81602	0.20724	ADCK5
ENSG00000213339	19	10812106	10824113	24	5	218623	0.81601	0.20725	QTRT1
ENSG00000063438	5	304291	438406	456	35	218623	0.81545	0.20741	AHRR
ENSG00000165630	10	13628927	13672868	88	16	218623	0.81532	0.20744	PRPF18
ENSG00000114455	3	108015376	108097132	323	23	218623	0.81503	0.20753	HHLA2
ENSG00000212901	17	39164773	39175576	29	4	218623	0.81492	0.20756	KRTAP3-1
ENSG00000018625	1	160085549	160113381	63	13	218623	0.81479	0.2076	ATP1A2
ENSG00000132600	16	68344877	68392466	147	13	218623	0.81475	0.20761	PRMT7
ENSG00000074855	19	17434032	17445638	32	8	218623	0.81471	0.20762	ANO8
ENSG00000155307	21	15857549	15955723	237	40	218623	0.81472	0.20762	SAMSN1
ENSG00000090238	16	30103635	30108236	3	1	218623	0.81423	0.20776	YPEL3
ENSG00000213551	10	74943120	75008620	152	3	218623	0.81399	0.20783	DNAJC9
ENSG00000187242	17	39017555	39023462	9	4	218623	0.81384	0.20787	KRT12
ENSG00000178996	5	53813589	53842415	118	17	218623	0.81364	0.20793	SNX18
ENSG00000120549	10	23983675	24836772	2105	114	218623	0.8133	0.20802	KIAA1217
ENSG00000171649	19	58089824	58105145	24	3	218623	0.81308	0.20809	ZIK1
ENSG00000050327	7	144052381	144077725	9	2	218623	0.8129	0.20814	ARHGEF5
ENSG00000163728	3	180319918	180335616	14	5	218623	0.81253	0.20824	TTC14
ENSG00000080200	3	97595819	97663810	57	7	218623	0.81222	0.20833	CRYBG3
ENSG00000197279	6	28048753	28057341	24	5	218623	0.81222	0.20833	ZNF165
ENSG00000146007	5	140078265	140086248	13	2	218623	0.81221	0.20834	ZMAT2
ENSG00000226763	19	44100769	44118649	30	6	218623	0.81217	0.20835	SRRM5
ENSG00000171557	4	155525286	155534119	4	2	218623	0.8121	0.20837	FGG
ENSG00000116675	1	65713902	65881552	393	32	218623	0.81175	0.20847	DNAJC6
ENSG00000113657	5	146770374	146889619	106	25	218623	0.81168	0.20849	DPYSL3
ENSG00000165238	9	95947198	96082854	318	30	218623	0.81159	0.20851	WNK2
ENSG00000154229	17	64298754	64806861	1255	98	218623	0.81137	0.20858	PRKCA
ENSG00000124593	6	41748087	41757879	33	8	218623	0.81127	0.20861	PRICKLE4
ENSG00000130540	22	44220389	44258398	132	13	218623	0.81121	0.20862	SULT4A1
ENSG00000152102	2	131805449	131851033	43	4	218623	0.81114	0.20864	FAM168B
ENSG00000115392	2	58386378	58468507	198	24	218623	0.81078	0.20875	FANCL
ENSG00000268781	4	3511523	3511678	1	1	218623	0.81065	0.20878	AL590235.1
ENSG00000125872	20	6021424	6034695	45	6	218623	0.81045	0.20884	LRRN4
ENSG00000243649	6	31895475	31919861	79	14	218623	0.81003	0.20896	CFB
ENSG00000167553	12	49582519	49667114	158	26	218623	0.80992	0.20899	TUBA1C
ENSG00000115459	2	85581517	85618875	97	16	218623	0.80989	0.209	ELMOD3
ENSG00000019169	2	119699742	119752236	178	20	218623	0.80984	0.20902	MARCO
ENSG00000079557	4	74347400	74369691	54	8	218623	0.80982	0.20902	AFM
ENSG00000157017	3	10327359	10334631	10	4	218623	0.80971	0.20905	GHRL
ENSG00000139323	12	89813495	89919801	213	21	218623	0.80973	0.20905	POC1B
ENSG00000172742	11	59282386	59283330	1	1	218623	0.80964	0.20907	OR4D9
ENSG00000188373	10	85933494	85945050	43	9	218623	0.80948	0.20912	C10orf99
ENSG00000174428	7	74508364	74565623	1	1	218623	0.8093	0.20917	GTF2IRD2B
ENSG00000086159	12	50360977	50370922	16	4	218623	0.80929	0.20917	AQP6
ENSG00000186354	9	91605778	91611055	10	5	218623	0.80927	0.20918	C9orf47
ENSG00000237136	4	146601356	146692184	260	27	218623	0.80899	0.20926	C4orf51
ENSG00000188710	9	133768815	133769225	1	1	218623	0.80893	0.20928	QRFP
ENSG00000254536	10	135204338	135233999	107	14	218623	0.80889	0.20929	RP11-108K14.8
ENSG00000258724	8	10582909	10697357	597	19	218623	0.80863	0.20936	SOX7
ENSG00000196557	16	1203241	1271771	166	36	218623	0.80818	0.20949	CACNA1H
ENSG00000130005	19	1397091	1401569	4	2	218623	0.80812	0.20951	GAMT
ENSG00000142546	19	50058968	50093519	30	9	218623	0.80808	0.20952	NOSIP
ENSG00000095587	10	98124363	98273675	202	38	218623	0.80804	0.20953	TLL2
ENSG00000178607	17	62116502	62208179	84	15	218623	0.80784	0.20959	ERN1
ENSG00000176928	5	74323289	74326724	10	2	218623	0.80771	0.20963	GCNT4
ENSG00000078304	14	102228135	102394326	520	43	218623	0.80761	0.20966	PPP2R5C
ENSG00000127526	19	16660642	16683193	30	9	218623	0.80755	0.20968	SLC35E1
ENSG00000189180	10	38299578	38354016	88	9	218623	0.80738	0.20972	ZNF33A
ENSG00000115008	2	113531492	113542167	33	4	218623	0.80715	0.20979	IL1A
ENSG00000158125	2	31557187	31637581	291	37	218623	0.80699	0.20984	XDH
ENSG00000186318	11	117156402	117186975	41	15	218623	0.80584	0.21017	BACE1
ENSG00000180346	4	90033968	90036050	4	1	218623	0.80565	0.21022	TIGD2
ENSG00000138778	4	104026963	104119566	187	11	218623	0.80564	0.21023	CENPE
ENSG00000115355	2	55514978	55647057	418	25	218623	0.80554	0.21025	CCDC88A
ENSG00000171446	17	38933060	38938786	24	6	218623	0.80491	0.21044	KRT27
ENSG00000150403	13	114145310	114204542	440	13	218623	0.80484	0.21046	TMCO3
ENSG00000167360	11	5443341	5444436	13	2	218623	0.80472	0.21049	OR51Q1
ENSG00000213809	12	10524952	10544473	44	4	218623	0.80466	0.21051	KLRK1
ENSG00000188878	17	73905655	73937221	53	8	218623	0.80467	0.21051	FBF1
ENSG00000001561	6	46097730	46114436	36	3	218623	0.80436	0.21059	ENPP4
ENSG00000159714	16	67428322	67450736	38	7	218623	0.80436	0.2106	ZDHHC1
ENSG00000124608	6	44267391	44281063	43	9	218623	0.80431	0.21061	AARS2
ENSG00000167065	22	31048038	31063877	40	12	218623	0.80425	0.21063	DUSP18
ENSG00000148386	9	138555168	138558268	2	1	218623	0.80421	0.21064	LCN9
ENSG00000147316	8	6264113	6501144	1136	70	218623	0.80408	0.21068	MCPH1
ENSG00000132698	1	156030951	156040295	5	3	218623	0.80396	0.21071	RAB25
ENSG00000268402	6	143759575	143764295	12	3	218623	0.80336	0.21088	AL031320.1
ENSG00000204248	6	33130458	33160276	103	15	218623	0.80323	0.21092	COL11A2
ENSG00000185127	6	170102233	170106401	9	3	218623	0.80323	0.21092	C6orf120
ENSG00000205795	2	10196907	10221071	92	17	218623	0.80295	0.211	CYS1
ENSG00000141084	16	67757005	67840555	109	13	218623	0.8027	0.21107	RANBP10
ENSG00000134375	1	201924619	201939789	24	4	218623	0.80258	0.21111	TIMM17A
ENSG00000138083	2	45168902	45173216	11	4	218623	0.80238	0.21117	SIX3
ENSG00000133112	13	45911008	45915505	8	3	218623	0.80219	0.21122	TPT1
ENSG00000105697	19	35771619	35776046	7	2	218623	0.80202	0.21127	HAMP
ENSG00000263155	15	57884139	57977562	334	23	218623	0.80188	0.21131	MYZAP
ENSG00000137674	11	102447566	102496063	204	18	218623	0.80178	0.21134	MMP20
ENSG00000125144	16	56700643	56701977	9	4	218623	0.80179	0.21134	MT1G
ENSG00000198576	8	143692405	143696833	1	1	218623	0.80176	0.21135	ARC
ENSG00000268413	17	42335297	42355825	41	13	218623	0.80174	0.21135	AC003043.1
ENSG00000105369	19	42381190	42385439	3	2	218623	0.80165	0.21138	CD79A
ENSG00000213853	16	10622279	10674555	172	39	218623	0.80157	0.2114	EMP2
ENSG00000152464	10	15139179	15181817	196	21	218623	0.80141	0.21145	RPP38
ENSG00000171056	8	10581278	10697357	602	20	218623	0.80138	0.21146	SOX7
ENSG00000143149	1	165631453	165668100	159	16	218623	0.80119	0.21151	ALDH9A1
ENSG00000164715	7	97736197	97838945	252	15	218623	0.801	0.21156	LMTK2
ENSG00000106829	9	82186688	82341658	211	30	218623	0.80029	0.21177	TLE4
ENSG00000096996	19	18169805	18209754	153	15	218623	0.80021	0.2118	IL12RB1
ENSG00000179115	19	13033293	13044851	22	6	218623	0.80005	0.21184	FARSA
ENSG00000151778	13	44947801	44971850	19	4	218623	0.79989	0.21189	SERP2
ENSG00000134531	12	13349650	13369708	38	10	218623	0.79976	0.21192	EMP1
ENSG00000159208	1	150254953	150259505	5	2	218623	0.79976	0.21193	C1orf51
ENSG00000145020	3	49454211	49460186	11	3	218623	0.79957	0.21198	AMT
ENSG00000215421	18	72265106	72777627	564	37	218623	0.79949	0.212	ZNF407
ENSG00000131943	19	30191721	30206364	46	10	218623	0.79941	0.21203	C19orf12
ENSG00000197775	14	24407940	24409196	6	1	218623	0.79896	0.21216	DHRS4-AS1
ENSG00000109927	11	120971882	121062202	240	17	218623	0.79869	0.21224	TECTA
ENSG00000127241	3	186935942	187009810	150	37	218623	0.79784	0.21248	MASP1
ENSG00000269515	10	44873687	44878739	21	5	218623	0.79784	0.21248	AL137026.1
ENSG00000182853	17	4688580	4689728	4	1	218623	0.79774	0.21251	VMO1
ENSG00000167554	19	52839498	52871031	74	6	218623	0.7977	0.21252	ZNF610
ENSG00000130222	9	92219928	92221470	6	2	218623	0.7974	0.21261	GADD45G
ENSG00000269881	16	299546	319942	59	7	218623	0.79716	0.21268	ITFG3
ENSG00000125899	20	11008408	11010014	4	2	218623	0.79707	0.2127	C20orf187
ENSG00000017797	18	9475007	9538114	214	21	218623	0.79688	0.21276	RALBP1
ENSG00000165782	14	20925878	20929771	3	2	218623	0.79676	0.21279	TMEM55B
ENSG00000243156	22	18270415	18507325	600	48	218623	0.79664	0.21283	MICAL3
ENSG00000101307	20	1544167	1600707	45	9	218623	0.79653	0.21286	SIRPB1
ENSG00000073803	3	185000729	185206885	570	25	218623	0.79629	0.21293	MAP3K13
ENSG00000165841	10	96447911	96613017	442	17	218623	0.79624	0.21295	CYP2C19
ENSG00000105438	19	48885827	48894810	20	5	218623	0.79609	0.21299	KDELR1
ENSG00000123094	12	26111962	26232825	480	36	218623	0.79598	0.21302	RASSF8
ENSG00000213689	3	48506445	48509044	3	2	218623	0.79581	0.21307	TREX1
ENSG00000176244	10	15119522	15130775	63	14	218623	0.7958	0.21307	ACBD7
ENSG00000196109	19	22361893	22379753	44	5	218623	0.79572	0.2131	ZNF676
ENSG00000213928	14	24630262	24635774	5	3	218623	0.79569	0.21311	IRF9
ENSG00000180389	13	28519343	28519727	2	1	218623	0.79539	0.21319	ATP5EP2
ENSG00000131368	3	15083967	15106842	48	11	218623	0.79535	0.21321	MRPS25
ENSG00000066185	1	42896000	42921938	89	8	218623	0.79484	0.21335	ZMYND12
ENSG00000241852	8	22457114	22461663	2	1	218623	0.79478	0.21337	C8orf58
ENSG00000169884	12	49359123	49365546	8	3	218623	0.79476	0.21338	WNT10B
ENSG00000173581	19	56152428	56164527	24	5	218623	0.79443	0.21347	CCDC106
ENSG00000157985	2	236402733	237040444	1172	108	218623	0.79429	0.21351	AGAP1
ENSG00000135506	12	58087738	58115340	54	8	218623	0.7942	0.21354	OS9
ENSG00000159713	16	67423712	67427438	9	3	218623	0.79415	0.21355	TPPP3
ENSG00000172023	2	79312156	79315145	4	2	218623	0.7941	0.21357	REG1B
ENSG00000197208	5	131630136	131679899	132	10	218623	0.79402	0.21359	SLC22A4
ENSG00000119614	14	74706175	74729441	83	9	218623	0.79381	0.21365	VSX2
ENSG00000250127	5	57837394	57854070	14	6	218623	0.79363	0.2137	CTD-2117L12.1
ENSG00000134480	5	86687311	86708836	24	4	218623	0.79352	0.21374	CCNH
ENSG00000120860	12	102406705	102455927	60	10	218623	0.79352	0.21374	CCDC53
ENSG00000203909	6	74062785	74064018	1	1	218623	0.79347	0.21375	DPPA5
ENSG00000118491	6	144185573	144259483	168	27	218623	0.79324	0.21382	ZC2HC1B
ENSG00000198105	10	38091751	38147034	155	8	218623	0.7931	0.21386	ZNF248
ENSG00000171307	10	99205927	99217127	11	3	218623	0.79306	0.21387	ZDHHC16
ENSG00000228198	1	248366332	248367392	2	1	218623	0.79298	0.2139	OR2M3
ENSG00000188676	8	39792133	39873910	351	29	218623	0.79285	0.21393	IDO2
ENSG00000156587	11	57319129	57335757	54	10	218623	0.7928	0.21395	UBE2L6
ENSG00000125630	2	113299492	113334635	91	10	218623	0.79246	0.21405	POLR1B
ENSG00000174292	17	7283853	7293093	35	9	218623	0.79239	0.21407	TNK1
ENSG00000139974	14	61447832	61550451	91	18	218623	0.79205	0.21416	SLC38A6
ENSG00000100372	22	41165634	41215403	65	7	218623	0.79207	0.21416	SLC25A17
ENSG00000136709	2	128458596	128568761	276	22	218623	0.79184	0.21423	WDR33
ENSG00000102678	13	22245522	22278637	32	7	218623	0.79152	0.21432	FGF9
ENSG00000134815	19	47852538	47885961	39	10	218623	0.7914	0.21436	DHX34
ENSG00000172769	11	58169937	58170882	9	1	218623	0.79133	0.21438	OR5B3
ENSG00000143970	2	25956622	26101385	377	16	218623	0.79126	0.2144	ASXL2
ENSG00000130349	6	107349407	107372546	52	8	218623	0.79054	0.21461	C6orf203
ENSG00000060138	12	10851683	10875911	51	7	218623	0.79053	0.21461	YBX3
ENSG00000112541	6	165740776	166400091	1939	162	218623	0.79046	0.21463	PDE10A
ENSG00000268332	1	6100630	6101399	4	2	218623	0.79041	0.21464	AL035406.1
ENSG00000028528	15	64386322	64438289	97	11	218623	0.79021	0.2147	SNX1
ENSG00000112159	6	90352218	90529442	376	23	218623	0.7899	0.21479	MDN1
ENSG00000108666	17	30651584	30677042	27	7	218623	0.78968	0.21486	C17orf75
ENSG00000100095	22	26565440	26779562	624	72	218623	0.78956	0.21489	SEZ6L
ENSG00000138109	10	96698415	96749147	160	13	218623	0.78943	0.21493	CYP2C9
ENSG00000153162	6	7727030	7881655	355	56	218623	0.78932	0.21496	BMP6
ENSG00000083457	17	3617922	3704537	215	24	218623	0.78926	0.21498	ITGAE
ENSG00000179846	19	45653008	45663408	23	9	218623	0.78898	0.21506	NKPD1
ENSG00000155130	6	114178541	114184648	8	5	218623	0.78884	0.2151	MARCKS
ENSG00000124882	4	75230860	75254468	73	6	218623	0.78883	0.21511	EREG
ENSG00000114739	3	38495342	38534633	86	7	218623	0.78869	0.21515	ACVR2B
ENSG00000123360	12	54943134	54973023	71	19	218623	0.78861	0.21517	PDE1B
ENSG00000172725	11	67205519	67211292	4	2	218623	0.7885	0.2152	CORO1B
ENSG00000145431	4	157681606	157892546	298	23	218623	0.78848	0.21521	PDGFC
ENSG00000137547	8	55047770	55060461	24	3	218623	0.78845	0.21522	MRPL15
ENSG00000122224	1	160765864	160798051	92	7	218623	0.78836	0.21524	LY9
ENSG00000140262	15	57210821	57591479	601	22	218623	0.78825	0.21527	TCF12
ENSG00000164898	7	139024203	139031065	25	3	218623	0.78754	0.21548	C7orf55
ENSG00000166548	16	66541906	66586447	89	5	218623	0.78739	0.21553	TK2
ENSG00000104936	19	46272975	46285810	15	4	218623	0.78732	0.21555	DMPK
ENSG00000149133	11	55761157	55762101	6	2	218623	0.78729	0.21556	OR5F1
ENSG00000170647	11	100862811	100864663	4	2	218623	0.78726	0.21556	TMEM133
ENSG00000064419	7	128594948	128695198	250	23	218623	0.78712	0.21561	TNPO3
ENSG00000144485	2	239146908	239149303	9	3	218623	0.78677	0.21571	HES6
ENSG00000168333	8	49966870	49988649	32	5	218623	0.78665	0.21574	C8orf22
ENSG00000070423	19	647526	663277	38	12	218623	0.78641	0.21581	RNF126
ENSG00000153879	19	33864236	33873592	24	9	218623	0.78636	0.21583	CEBPG
ENSG00000187556	19	13972877	13991571	17	5	218623	0.78628	0.21585	NANOS3
ENSG00000078618	1	52254863	52344477	171	21	218623	0.78622	0.21587	NRD1
ENSG00000204209	6	33286335	33297046	29	8	218623	0.78574	0.21601	DAXX
ENSG00000224586	6	28493702	28502729	29	7	218623	0.7855	0.21608	GPX5
ENSG00000110148	11	6280966	6293357	52	9	218623	0.78484	0.21627	CCKBR
ENSG00000175334	11	65769550	65771620	11	3	218623	0.78445	0.21639	BANF1
ENSG00000179240	11	76092357	76125663	97	14	218623	0.78441	0.2164	RP11-111M22.2
ENSG00000143469	1	210111538	210337636	250	35	218623	0.78414	0.21648	SYT14
ENSG00000164039	4	104000592	104021040	46	5	218623	0.7838	0.21658	BDH2
ENSG00000172954	2	30670092	30867091	726	22	218623	0.78373	0.2166	LCLAT1
ENSG00000112276	6	105544697	105585049	127	10	218623	0.78368	0.21661	BVES
ENSG00000156206	15	81299374	81441516	318	23	218623	0.78332	0.21672	C15orf26
ENSG00000124789	6	17615269	17706656	232	30	218623	0.78284	0.21686	NUP153
ENSG00000103226	16	16326352	16388668	43	2	218623	0.78263	0.21692	NOMO3
ENSG00000127831	2	219283815	219318018	27	5	218623	0.78257	0.21694	VIL1
ENSG00000198750	7	74807499	74867509	2	1	218623	0.78258	0.21694	GATSL2
ENSG00000249915	5	271736	353971	289	14	218623	0.78234	0.21701	PDCD6
ENSG00000127463	1	19542158	19578046	104	12	218623	0.7821	0.21708	EMC1
ENSG00000141385	18	12328943	12377313	82	12	218623	0.78179	0.21717	AFG3L2
ENSG00000163482	2	219536749	219567439	37	5	218623	0.78138	0.21729	STK36
ENSG00000164756	8	117962512	118188953	324	25	218623	0.7813	0.21731	SLC30A8
ENSG00000172031	1	92495539	92529093	73	10	218623	0.78129	0.21732	EPHX4
ENSG00000114654	3	128720472	128759585	45	12	218623	0.78107	0.21738	EFCC1
ENSG00000182899	3	197676858	197683481	16	2	218623	0.78097	0.21741	RPL35A
ENSG00000163618	3	62384022	62861054	1440	86	218623	0.78092	0.21742	CADPS
ENSG00000174970	11	55734975	55735990	11	1	218623	0.78081	0.21746	OR10AG1
ENSG00000171643	5	76145826	76217475	87	18	218623	0.78073	0.21748	S100Z
ENSG00000170439	12	56075330	56078395	2	1	218623	0.77996	0.21771	METTL7B
ENSG00000104866	19	45594654	45651335	151	11	218623	0.77988	0.21773	PPP1R37
ENSG00000163012	2	187692562	187713935	107	5	218623	0.77935	0.21789	ZSWIM2
ENSG00000259009	19	48337701	48364769	150	10	218623	0.7792	0.21793	TPRX2P
ENSG00000180525	10	695888	711109	19	4	218623	0.77897	0.218	PRR26
ENSG00000174885	11	278365	285359	4	2	218623	0.77882	0.21804	NLRP6
ENSG00000204084	1	38326369	38412729	209	22	218623	0.77862	0.2181	INPP5B
ENSG00000153993	7	84624869	84816171	261	26	218623	0.77859	0.21811	SEMA3D
ENSG00000113810	3	160117062	160152750	72	11	218623	0.77847	0.21814	SMC4
ENSG00000180660	13	36047926	36050832	1	1	218623	0.77842	0.21816	MAB21L1
ENSG00000243440	21	15964251	16031142	90	12	218623	0.77837	0.21818	AF165138.7
ENSG00000204388	6	31795512	31798031	10	6	218623	0.77829	0.2182	HSPA1B
ENSG00000112039	6	35420138	35434880	42	6	218623	0.77796	0.2183	FANCE
ENSG00000198089	22	31884674	32014572	495	22	218623	0.77789	0.21832	SFI1
ENSG00000184428	8	144386554	144442149	208	17	218623	0.7777	0.21837	TOP1MT
ENSG00000159147	21	34931848	34961014	29	7	218623	0.77762	0.2184	DONSON
ENSG00000166974	18	32556892	32723434	393	32	218623	0.77751	0.21843	MAPRE2
ENSG00000167580	12	50344524	50352664	24	4	218623	0.77706	0.21856	AQP2
ENSG00000166603	18	58038564	58040001	3	2	218623	0.77705	0.21856	MC4R
ENSG00000161048	7	102740223	102790007	71	11	218623	0.77699	0.21858	NAPEPLD
ENSG00000148408	9	140772241	141019076	249	28	218623	0.7768	0.21864	CACNA1B
ENSG00000150527	14	39734488	39856156	305	17	218623	0.77678	0.21864	CTAGE5
ENSG00000158863	8	21946670	21962409	36	7	218623	0.77651	0.21872	FAM160B2
ENSG00000267981	11	129936836	129944012	41	4	218623	0.7765	0.21873	AP003041.2
ENSG00000176239	11	5372738	5373676	19	3	218623	0.77613	0.21884	OR51B6
ENSG00000212999	8	93895865	93898013	2	1	218623	0.77599	0.21888	AC117834.1
ENSG00000171791	18	60790579	60987361	293	55	218623	0.77598	0.21888	BCL2
ENSG00000177947	11	196738	200261	4	2	218623	0.77596	0.21889	ODF3
ENSG00000136982	8	120846216	120868250	95	14	218623	0.7759	0.21891	DSCC1
ENSG00000102468	13	47405685	47471169	198	30	218623	0.77573	0.21895	HTR2A
ENSG00000182447	3	161214596	161221730	30	3	218623	0.77505	0.21915	OTOL1
ENSG00000166959	11	60467047	60483284	3	2	218623	0.7749	0.2192	MS4A8
ENSG00000054282	1	243419320	243663394	433	34	218623	0.77481	0.21923	SDCCAG8
ENSG00000163655	3	155588325	155661815	233	12	218623	0.77474	0.21925	GMPS
ENSG00000146574	7	6833765	6866401	4	2	218623	0.77462	0.21928	CCZ1B
ENSG00000131873	15	101715928	101792137	181	19	218623	0.77451	0.21931	CHSY1
ENSG00000142235	19	48988528	49016446	67	8	218623	0.77434	0.21937	LMTK3
ENSG00000188778	8	37820516	37824483	5	1	218623	0.77404	0.21945	ADRB3
ENSG00000100105	22	31721790	31742218	27	8	218623	0.774	0.21946	PATZ1
ENSG00000152291	2	85545147	85555548	41	5	218623	0.77394	0.21948	TGOLN2
ENSG00000267314	19	5904852	5914718	35	7	218623	0.77384	0.21951	AC104532.2
ENSG00000136206	7	44040488	44049721	12	4	218623	0.77366	0.21957	SPDYE1
ENSG00000214872	11	57308979	57318108	21	4	218623	0.77336	0.21965	SMTNL1
ENSG00000131470	17	40724333	40729849	6	2	218623	0.77333	0.21966	PSMC3IP
ENSG00000169432	2	167051695	167232503	490	45	218623	0.77302	0.21975	SCN9A
ENSG00000148824	10	135207598	135234811	103	13	218623	0.77288	0.2198	MTG1
ENSG00000160345	9	138387027	138393580	21	3	218623	0.77223	0.21999	C9orf116
ENSG00000166821	15	90220995	90234014	32	6	218623	0.77219	0.22	PEX11A
ENSG00000104177	15	48431625	48470714	2	1	218623	0.77197	0.22007	MYEF2
ENSG00000169714	3	128888327	128902765	11	5	218623	0.77177	0.22013	CNBP
ENSG00000105778	7	32535038	33078516	1544	39	218623	0.77168	0.22015	AVL9
ENSG00000180532	19	58180303	58190520	31	4	218623	0.77125	0.22028	ZSCAN4
ENSG00000111145	12	96588160	96663613	127	30	218623	0.77115	0.22031	ELK3
ENSG00000131462	17	40761694	40767252	4	1	218623	0.77107	0.22033	TUBG1
ENSG00000077463	19	4174106	4182601	17	4	218623	0.77064	0.22046	SIRT6
ENSG00000155324	5	125695824	125832186	209	38	218623	0.77059	0.22048	GRAMD3
ENSG00000177370	17	900357	906911	8	2	218623	0.77044	0.22052	TIMM22
ENSG00000164985	9	15464064	15511017	111	13	218623	0.77035	0.22054	PSIP1
ENSG00000117262	1	145764411	145827103	1	1	218623	0.77019	0.22059	GPR89A
ENSG00000268556	2	105867759	105869601	5	2	218623	0.77014	0.22061	AC012360.1
ENSG00000172840	16	66912492	66929657	44	8	218623	0.77012	0.22061	PDP2
ENSG00000064933	2	190649107	190742355	213	20	218623	0.77002	0.22064	PMS1
ENSG00000243566	7	76139745	76648340	1043	71	218623	0.76991	0.22068	UPK3B
ENSG00000170144	2	178077291	178088686	8	2	218623	0.76984	0.2207	HNRNPA3
ENSG00000136169	13	50018429	50069138	159	15	218623	0.76947	0.22081	SETDB2
ENSG00000058335	15	79252289	79383115	211	40	218623	0.76939	0.22083	RASGRF1
ENSG00000100918	14	24641062	24649463	11	3	218623	0.76925	0.22087	REC8
ENSG00000198728	10	103867317	103880210	23	9	218623	0.76913	0.22091	LDB1
ENSG00000135218	7	79998891	80308593	634	46	218623	0.76899	0.22095	CD36
ENSG00000113361	5	31193857	31329253	220	33	218623	0.7689	0.22098	CDH6
ENSG00000103150	16	83932731	83949787	114	9	218623	0.76888	0.22098	MLYCD
ENSG00000269955	7	139026106	139107345	264	7	218623	0.76887	0.22099	LUC7L2
ENSG00000044574	9	127997132	128003609	3	2	218623	0.7688	0.22101	HSPA5
ENSG00000125834	20	2082257	2157684	149	19	218623	0.76864	0.22105	STK35
ENSG00000268964	19	53547991	53554329	5	2	218623	0.76863	0.22106	ERVV-2
ENSG00000214216	3	158680717	158984096	314	41	218623	0.7685	0.2211	IQCJ
ENSG00000157450	15	59157374	59389618	381	31	218623	0.76834	0.22114	RNF111
ENSG00000221931	11	123624196	123625253	2	1	218623	0.76827	0.22116	OR6X1
ENSG00000157064	1	183217372	183387737	416	28	218623	0.76781	0.2213	NMNAT2
ENSG00000133704	12	30781922	30848920	209	13	218623	0.7678	0.2213	IPO8
ENSG00000185989	13	114747194	114898086	672	33	218623	0.76753	0.22138	RASA3
ENSG00000136274	7	45120037	45128513	30	7	218623	0.7675	0.22139	NACAD
ENSG00000205809	12	10579453	10594899	15	5	218623	0.76743	0.22141	KLRC2
ENSG00000181767	11	55872519	55873457	8	2	218623	0.76735	0.22144	OR8H2
ENSG00000183386	1	38462442	38471278	9	4	218623	0.76711	0.22151	FHL3
ENSG00000170445	5	140052758	140071609	37	5	218623	0.76674	0.22162	HARS
ENSG00000151466	4	129786076	130014764	390	24	218623	0.76661	0.22166	SCLT1
ENSG00000156052	9	80331003	80646374	239	25	218623	0.76655	0.22167	GNAQ
ENSG00000182459	17	80317123	80321652	15	2	218623	0.76646	0.2217	TEX19
ENSG00000167670	19	4402659	4445015	110	13	218623	0.76639	0.22172	CHAF1A
ENSG00000198774	12	86198331	86230348	116	13	218623	0.76625	0.22176	RASSF9
ENSG00000110697	11	67259239	67273734	7	5	218623	0.7662	0.22178	PITPNM1
ENSG00000171490	16	11929056	11945442	31	6	218623	0.76583	0.22189	RSL1D1
ENSG00000126353	17	38710021	38721724	19	6	218623	0.76578	0.2219	CCR7
ENSG00000185798	3	196281056	196295545	17	4	218623	0.76555	0.22197	WDR53
ENSG00000138347	10	69865912	69971774	453	29	218623	0.76546	0.222	MYPN
ENSG00000125637	2	113914902	113966973	98	24	218623	0.7654	0.22202	PSD4
ENSG00000153933	17	54911460	54946036	4	2	218623	0.76538	0.22202	DGKE
ENSG00000144580	2	219433303	219461803	48	4	218623	0.76535	0.22203	RQCD1
ENSG00000169836	4	104507188	104640973	448	28	218623	0.76488	0.22217	TACR3
ENSG00000163686	3	58223233	58281420	226	19	218623	0.76486	0.22218	ABHD6
ENSG00000135392	12	56214744	56224608	15	7	218623	0.76485	0.22218	DNAJC14
ENSG00000119397	9	123837141	123939888	265	15	218623	0.76483	0.22219	CNTRL
ENSG00000146963	7	139025105	139108198	271	7	218623	0.76458	0.22226	C7orf55-LUC7L2
ENSG00000115183	2	159825146	160089170	756	49	218623	0.7644	0.22231	TANC1
ENSG00000163945	4	1341054	1381837	176	18	218623	0.76436	0.22233	UVSSA
ENSG00000249008	4	178163693	178169927	13	4	218623	0.76422	0.22237	RP11-487E13.1
ENSG00000140299	15	59951345	59981733	116	6	218623	0.764	0.22243	BNIP2
ENSG00000153989	6	117996665	118031803	83	15	218623	0.76385	0.22248	NUS1
ENSG00000130940	1	10696661	10856707	292	58	218623	0.76363	0.22254	CASZ1
ENSG00000145626	5	35951112	36001130	121	15	218623	0.76363	0.22254	UGT3A1
ENSG00000157259	7	92076767	92088150	10	4	218623	0.76365	0.22254	GATAD1
ENSG00000119048	5	133706870	133727683	29	4	218623	0.76359	0.22255	UBE2B
ENSG00000154096	11	119288090	119295695	3	2	218623	0.76361	0.22255	THY1
ENSG00000106305	7	6048876	6063465	75	14	218623	0.76346	0.22259	AIMP2
ENSG00000175121	20	43738093	43743813	18	4	218623	0.76348	0.22259	WFDC5
ENSG00000248710	3	159945241	160167617	311	25	218623	0.76331	0.22264	RP11-432B6.3
ENSG00000233493	19	55890613	55895966	17	4	218623	0.76323	0.22266	TMEM238
ENSG00000182698	2	220192131	220197899	27	3	218623	0.76316	0.22268	RESP18
ENSG00000103018	16	69458428	69500169	112	14	218623	0.76296	0.22274	CYB5B
ENSG00000109320	4	103422486	103538459	103	13	218623	0.76294	0.22275	NFKB1
ENSG00000184434	9	26993134	27005691	36	9	218623	0.76288	0.22277	LRRC19
ENSG00000165935	12	27619743	27655118	205	11	218623	0.76159	0.22315	SMCO2
ENSG00000171314	10	99185917	99193198	12	5	218623	0.76153	0.22317	PGAM1
ENSG00000123219	5	64813593	64858998	129	14	218623	0.76128	0.22324	CENPK
ENSG00000177239	9	139981379	140003635	55	9	218623	0.76129	0.22324	MAN1B1
ENSG00000169429	4	74606223	74609433	1	1	218623	0.76126	0.22325	IL8
ENSG00000135362	11	36317838	36486754	643	61	218623	0.76105	0.22331	PRR5L
ENSG00000180329	17	42750437	42767147	15	6	218623	0.76067	0.22343	CCDC43
ENSG00000075790	7	107220422	107269615	32	9	218623	0.76063	0.22344	BCAP29
ENSG00000133740	8	86089460	86129387	61	6	218623	0.76055	0.22346	E2F5
ENSG00000248511	4	93218402	93225329	7	2	218623	0.76045	0.22349	RP11-9B6.1
ENSG00000124920	11	61520114	61555990	60	11	218623	0.76039	0.22351	MYRF
ENSG00000214022	7	150065278	150071133	7	2	218623	0.76029	0.22354	REPIN1
ENSG00000177733	5	137087075	137090039	4	2	218623	0.7598	0.22369	HNRNPA0
ENSG00000198042	8	33342268	33358778	58	7	218623	0.75945	0.22379	MAK16
ENSG00000052802	4	166248775	166264312	29	6	218623	0.75924	0.22385	MSMO1
ENSG00000137440	4	15937192	15940363	8	3	218623	0.75915	0.22388	FGFBP1
ENSG00000156427	5	170846660	170884627	51	12	218623	0.75908	0.2239	FGF18
ENSG00000100027	22	22051833	22090123	86	15	218623	0.75903	0.22392	YPEL1
ENSG00000169914	1	20209006	20239438	86	14	218623	0.7586	0.22404	OTUD3
ENSG00000146540	7	1036622	1177896	820	30	218623	0.75828	0.22414	C7orf50
ENSG00000174628	16	19727778	19868907	268	11	218623	0.75818	0.22417	IQCK
ENSG00000166263	17	53046088	53241646	210	22	218623	0.75814	0.22418	STXBP4
ENSG00000178053	3	158288952	158325041	125	12	218623	0.75785	0.22427	MLF1
ENSG00000232268	11	4615037	4616243	6	2	218623	0.75768	0.22432	OR52I1
ENSG00000050130	14	59951161	59972128	82	7	218623	0.75759	0.22435	JKAMP
ENSG00000256407	1	54606897	54665746	127	27	218623	0.75754	0.22436	RP11-446E24.4
ENSG00000118515	6	134490384	134639250	281	47	218623	0.75751	0.22437	SGK1
ENSG00000163935	3	52937588	53080766	310	18	218623	0.75747	0.22438	SFMBT1
ENSG00000107957	10	105348285	105615301	651	61	218623	0.75724	0.22445	SH3PXD2A
ENSG00000132275	11	6616305	6624850	11	7	218623	0.75596	0.22484	RRP8
ENSG00000070404	19	676392	683385	14	3	218623	0.75588	0.22486	FSTL3
ENSG00000128699	2	190635049	190649097	34	6	218623	0.75542	0.225	ORMDL1
ENSG00000143067	1	120162045	120190396	49	10	218623	0.75537	0.22501	ZNF697
ENSG00000125454	17	73269073	73285591	52	6	218623	0.75537	0.22501	SLC25A19
ENSG00000129595	5	111478138	111755013	700	43	218623	0.75478	0.22519	EPB41L4A
ENSG00000198909	17	61699775	61773663	87	4	218623	0.75479	0.22519	MAP3K3
ENSG00000149115	11	57067112	57092426	62	8	218623	0.75457	0.22525	TNKS1BP1
ENSG00000166946	15	43477316	43487396	10	4	218623	0.75427	0.22534	CCNDBP1
ENSG00000112033	6	35310335	35395968	209	23	218623	0.75417	0.22537	PPARD
ENSG00000188467	15	48413169	48434869	2	1	218623	0.75379	0.22549	SLC24A5
ENSG00000268175	3	149689066	149690535	5	2	218623	0.75349	0.22558	AC117395.1
ENSG00000159685	3	126423063	126679249	548	24	218623	0.75322	0.22566	CHCHD6
ENSG00000159182	17	46799084	46799884	3	2	218623	0.75291	0.22575	PRAC1
ENSG00000166140	15	41099284	41106767	26	4	218623	0.75287	0.22576	ZFYVE19
ENSG00000105929	7	138391040	138484305	310	50	218623	0.75279	0.22579	ATP6V0A4
ENSG00000185950	13	110406184	110438915	71	11	218623	0.75262	0.22584	IRS2
ENSG00000117593	1	173793641	173827684	38	7	218623	0.75249	0.22588	DARS2
ENSG00000154518	2	176040986	176049335	35	6	218623	0.75214	0.22598	ATP5G3
ENSG00000156219	4	76932337	77033955	676	22	218623	0.75207	0.226	ART3
ENSG00000101361	20	2632791	2639039	20	6	218623	0.75201	0.22602	NOP56
ENSG00000234237	1	180941695	180949868	3	2	218623	0.75157	0.22615	AL162431.1
ENSG00000177692	21	34860497	34864027	6	3	218623	0.75114	0.22628	DNAJC28
ENSG00000042781	1	215796236	216596738	1834	130	218623	0.75106	0.22631	USH2A
ENSG00000205593	22	50747459	50765489	65	11	218623	0.75104	0.22631	DENND6B
ENSG00000164176	5	83236373	83680611	591	69	218623	0.75086	0.22637	EDIL3
ENSG00000051596	5	175344876	175461683	15	1	218623	0.75069	0.22642	THOC3
ENSG00000122585	7	24323782	24331484	36	8	218623	0.75045	0.22649	NPY
ENSG00000160862	7	99564343	99573780	15	5	218623	0.74993	0.22665	AZGP1
ENSG00000138286	10	74927924	75004262	183	3	218623	0.74979	0.22669	FAM149B1
ENSG00000136048	12	102271129	102405908	413	42	218623	0.74978	0.22669	DRAM1
ENSG00000125780	20	2276647	2321724	29	9	218623	0.74974	0.22671	TGM3
ENSG00000089154	12	120565007	120632513	84	5	218623	0.74951	0.22678	GCN1L1
ENSG00000077935	22	45739944	45809500	184	9	218623	0.74911	0.2269	SMC1B
ENSG00000069345	16	46989299	47007699	5	3	218623	0.74908	0.22691	DNAJA2
ENSG00000099256	10	25137536	25241533	290	24	218623	0.74885	0.22697	PRTFDC1
ENSG00000107021	9	131549483	131572711	77	8	218623	0.74832	0.22713	TBC1D13
ENSG00000163331	2	159651829	159719293	247	24	218623	0.74824	0.22716	DAPL1
ENSG00000198758	1	110292702	110306649	24	8	218623	0.74792	0.22726	EPS8L3
ENSG00000188486	11	118964564	118966177	1	1	218623	0.74785	0.22728	H2AFX
ENSG00000077498	11	88910620	89028927	314	16	218623	0.74782	0.22729	TYR
ENSG00000175324	8	38020839	38034248	24	5	218623	0.74765	0.22734	LSM1
ENSG00000144026	2	95813075	95831158	10	4	218623	0.7476	0.22735	ZNF514
ENSG00000116984	1	236958610	237067281	199	14	218623	0.74758	0.22736	MTR
ENSG00000198901	15	91509270	91538859	104	11	218623	0.74744	0.2274	PRC1
ENSG00000096080	6	43639040	43655528	41	7	218623	0.74738	0.22742	MRPS18A
ENSG00000156011	8	18384811	18942240	2030	138	218623	0.74711	0.2275	PSD3
ENSG00000151623	4	148999913	149365850	732	70	218623	0.74697	0.22754	NR3C2
ENSG00000131323	14	103243813	103377837	233	23	218623	0.74687	0.22757	TRAF3
ENSG00000117616	1	25568728	25664704	27	11	218623	0.74685	0.22758	C1orf63
ENSG00000267060	17	41120105	41132545	18	3	218623	0.74678	0.2276	PTGES3L
ENSG00000165501	14	50065415	50081390	60	6	218623	0.74659	0.22766	LRR1
ENSG00000163625	4	85590704	85887544	216	17	218623	0.74654	0.22767	WDFY3
ENSG00000214106	7	154720208	154741618	31	4	218623	0.74654	0.22767	PAXIP1-AS2
ENSG00000197696	15	85198360	85201794	12	3	218623	0.74642	0.22771	NMB
ENSG00000117507	1	171106879	171130707	87	7	218623	0.74636	0.22773	FMO6P
ENSG00000197520	1	222910549	222924147	21	5	218623	0.74611	0.2278	FAM177B
ENSG00000138614	15	65871091	65903627	61	6	218623	0.74608	0.22781	VWA9
ENSG00000122033	13	28009776	28024739	73	9	218623	0.74598	0.22784	MTIF3
ENSG00000166405	11	8127597	8190602	225	18	218623	0.74587	0.22787	RIC3
ENSG00000116350	1	29474255	29508499	64	13	218623	0.74571	0.22792	SRSF4
ENSG00000148358	9	132815705	132902448	238	25	218623	0.74565	0.22794	GPR107
ENSG00000120942	1	11333263	11356106	31	3	218623	0.7456	0.22796	UBIAD1
ENSG00000198492	1	29063133	29096287	65	6	218623	0.74544	0.228	YTHDF2
ENSG00000188033	19	12688775	12750912	152	11	218623	0.74541	0.22801	ZNF490
ENSG00000128829	15	40226347	40327797	307	25	218623	0.74534	0.22803	EIF2AK4
ENSG00000254901	19	19287712	19303400	50	9	218623	0.74521	0.22807	MEF2BNB
ENSG00000128309	22	37415676	37425863	25	7	218623	0.74493	0.22816	MPST
ENSG00000196502	16	28616903	28634946	44	3	218623	0.74489	0.22817	SULT1A1
ENSG00000144227	2	139428342	139537918	286	37	218623	0.74479	0.2282	NXPH2
ENSG00000239388	3	57302375	57326710	36	7	218623	0.74479	0.2282	ASB14
ENSG00000131969	14	51338878	51371688	42	8	218623	0.7448	0.2282	ABHD12B
ENSG00000157020	3	10334815	10362862	87	13	218623	0.74469	0.22823	SEC13
ENSG00000149658	20	61826781	61847586	46	6	218623	0.74458	0.22826	YTHDF1
ENSG00000163251	2	208627310	208634287	8	3	218623	0.74427	0.22836	FZD5
ENSG00000004487	1	23345941	23410182	83	10	218623	0.7442	0.22838	KDM1A
ENSG00000160753	1	155290687	155300905	3	2	218623	0.74392	0.22846	RUSC1
ENSG00000115598	2	102803433	102856462	236	14	218623	0.74376	0.22851	IL1RL2
ENSG00000186918	8	28203102	28260218	29	4	218623	0.74353	0.22858	ZNF395
ENSG00000118308	12	25173936	25261268	329	44	218623	0.7435	0.22859	LRMP
ENSG00000160460	19	40972148	41082370	197	35	218623	0.74345	0.22861	SPTBN4
ENSG00000139192	12	6560856	6575683	60	8	218623	0.74328	0.22866	TAPBPL
ENSG00000133943	14	91526677	91691976	392	44	218623	0.74322	0.22867	C14orf159
ENSG00000171865	2	3592383	3606206	54	12	218623	0.7432	0.22868	RNASEH1
ENSG00000123552	6	99880190	99969604	276	15	218623	0.74304	0.22873	USP45
ENSG00000132141	17	33254878	33308097	69	15	218623	0.74298	0.22875	CCT6B
ENSG00000116852	1	200938520	200992828	110	11	218623	0.74295	0.22876	KIF21B
ENSG00000109680	4	26578059	26756973	208	11	218623	0.74263	0.22885	TBC1D19
ENSG00000186469	14	52292913	52446060	467	62	218623	0.74239	0.22893	GNG2
ENSG00000167674	19	4472284	4502223	74	9	218623	0.74232	0.22895	HDGFRP2
ENSG00000185728	8	64081112	64125346	42	8	218623	0.7422	0.22898	YTHDF3
ENSG00000168393	2	242615157	242626406	45	6	218623	0.74217	0.22899	DTYMK
ENSG00000141977	19	16272179	16284336	11	5	218623	0.74214	0.229	CIB3
ENSG00000132676	1	155657751	155708801	64	9	218623	0.74212	0.22901	DAP3
ENSG00000173473	3	47626762	47823596	240	13	218623	0.74209	0.22902	SMARCC1
ENSG00000145246	4	47487305	47595503	288	32	218623	0.74198	0.22905	ATP10D
ENSG00000163576	3	19920964	19988517	168	20	218623	0.74184	0.22909	EFHB
ENSG00000156959	3	9543481	9595486	158	15	218623	0.74163	0.22916	LHFPL4
ENSG00000100258	22	50941376	50946135	17	5	218623	0.74163	0.22916	LMF2
ENSG00000203907	6	74078278	74104856	33	9	218623	0.74093	0.22937	OOEP
ENSG00000144744	3	69103881	69129559	36	7	218623	0.74059	0.22947	UBA3
ENSG00000124198	20	47538427	47653230	140	15	218623	0.74036	0.22954	ARFGEF2
ENSG00000186075	17	38024417	38034149	37	3	218623	0.74033	0.22955	ZPBP2
ENSG00000149313	11	105946228	105969437	37	6	218623	0.74022	0.22958	AASDHPPT
ENSG00000127824	2	220114433	220142892	67	8	218623	0.74019	0.22959	TUBA4A
ENSG00000196159	4	126237554	126414087	445	37	218623	0.74019	0.22959	FAT4
ENSG00000140612	15	85212775	85259947	110	18	218623	0.74013	0.22961	SEC11A
ENSG00000137267	6	3153903	3157760	4	1	218623	0.74011	0.22962	TUBB2A
ENSG00000101349	20	9518036	9819689	550	61	218623	0.74005	0.22964	PAK7
ENSG00000167637	19	44331444	44353307	120	10	218623	0.73943	0.22982	ZNF283
ENSG00000103196	16	84853590	84954374	370	54	218623	0.73939	0.22983	CRISPLD2
ENSG00000197375	5	131705444	131731306	93	9	218623	0.73937	0.22984	SLC22A5
ENSG00000114270	3	48601506	48632700	27	7	218623	0.73908	0.22993	COL7A1
ENSG00000168671	5	36035119	36071460	119	15	218623	0.73803	0.23025	UGT3A2
ENSG00000162771	1	212797789	212800120	9	5	218623	0.73785	0.2303	FAM71A
ENSG00000144231	2	128603840	128615731	42	7	218623	0.73769	0.23035	POLR2D
ENSG00000160789	1	156052364	156109880	137	9	218623	0.73762	0.23037	LMNA
ENSG00000181396	17	80347099	80376513	41	10	218623	0.73746	0.23042	OGFOD3
ENSG00000153767	3	120461484	120501916	87	16	218623	0.73728	0.23048	GTF2E1
ENSG00000184293	12	9868456	9885895	108	10	218623	0.73721	0.2305	CLECL1
ENSG00000105401	19	10501810	10530797	68	10	218623	0.73718	0.23051	CDC37
ENSG00000197780	1	109605108	109618624	45	12	218623	0.73687	0.2306	TAF13
ENSG00000197837	12	14920933	14924065	10	3	218623	0.73686	0.2306	HIST4H4
ENSG00000167595	19	36249044	36261930	40	10	218623	0.73685	0.23061	C19orf55
ENSG00000196449	1	38268616	38273857	11	3	218623	0.73658	0.23069	YRDC
ENSG00000181090	9	140513444	140764468	591	34	218623	0.73626	0.23079	EHMT1
ENSG00000170324	10	49364601	49482941	123	12	218623	0.73599	0.23087	FRMPD2
ENSG00000161010	5	179261436	179289173	116	15	218623	0.73587	0.23091	C5orf45
ENSG00000163521	2	220101328	220110200	22	8	218623	0.73581	0.23092	GLB1L
ENSG00000105953	7	44646171	44748665	205	21	218623	0.73583	0.23092	OGDH
ENSG00000160882	8	143953772	143961262	48	6	218623	0.73555	0.231	CYP11B1
ENSG00000182183	1	53099016	53135355	50	12	218623	0.73542	0.23104	FAM159A
ENSG00000073734	2	169779448	169887832	350	25	218623	0.73539	0.23105	ABCB11
ENSG00000142494	17	19398698	19482347	95	18	218623	0.73534	0.23107	SLC47A1
ENSG00000138639	4	86396267	86923823	1203	65	218623	0.73526	0.23109	ARHGAP24
ENSG00000269360	15	93749295	93751277	3	1	218623	0.73519	0.23111	AC112693.2
ENSG00000137877	15	42140345	42186275	136	22	218623	0.73517	0.23112	SPTBN5
ENSG00000198961	5	108670410	108745695	284	12	218623	0.73509	0.23114	PJA2
ENSG00000136960	8	120569326	120685693	276	27	218623	0.7351	0.23114	ENPP2
ENSG00000070087	3	149682691	149768575	222	25	218623	0.73501	0.23117	PFN2
ENSG00000125813	20	21686297	21696620	6	3	218623	0.7349	0.2312	PAX1
ENSG00000167618	19	55009100	55021897	68	18	218623	0.73488	0.23121	LAIR2
ENSG00000172179	6	22287480	22297730	16	7	218623	0.73478	0.23124	PRL
ENSG00000198523	6	118869461	118881893	13	5	218623	0.73456	0.2313	PLN
ENSG00000169139	8	48920960	48977268	12	6	218623	0.73365	0.23158	UBE2V2
ENSG00000130158	19	11309971	11373157	116	14	218623	0.73361	0.23159	DOCK6
ENSG00000187051	22	39925098	39928860	3	1	218623	0.73362	0.23159	RPS19BP1
ENSG00000099381	16	30968615	30996437	35	4	218623	0.73349	0.23163	SETD1A
ENSG00000160193	21	44263204	44299678	197	19	218623	0.73317	0.23173	WDR4
ENSG00000132142	17	35441923	35766909	242	41	218623	0.73309	0.23175	ACACA
ENSG00000082512	1	211499957	211548288	82	14	218623	0.73302	0.23177	TRAF5
ENSG00000106615	7	151163098	151217206	95	9	218623	0.73246	0.23194	RHEB
ENSG00000174032	13	45967451	45992590	55	8	218623	0.73241	0.23196	SLC25A30
ENSG00000140443	15	99192200	99507759	764	90	218623	0.7323	0.23199	IGF1R
ENSG00000075407	10	38383264	38414472	105	7	218623	0.7322	0.23202	ZNF37A
ENSG00000157613	11	46299212	46342972	75	14	218623	0.73199	0.23209	CREB3L1
ENSG00000125841	20	327426	340304	19	6	218623	0.73194	0.2321	NRSN2
ENSG00000113790	3	184908412	184999778	173	15	218623	0.73189	0.23212	EHHADH
ENSG00000068784	2	45615819	45839304	570	23	218623	0.73177	0.23215	SRBD1
ENSG00000120334	1	173768688	173793858	31	6	218623	0.73176	0.23216	CENPL
ENSG00000164251	5	76114758	76131140	18	7	218623	0.73157	0.23221	F2RL1
ENSG00000185926	11	51515282	51516211	9	2	218623	0.73144	0.23226	OR4C46
ENSG00000140332	15	70340129	70390515	56	22	218623	0.73093	0.23241	TLE3
ENSG00000271303	20	627259	634014	16	6	218623	0.73039	0.23258	SRXN1
ENSG00000185681	9	124922190	124962367	114	18	218623	0.73029	0.23261	MORN5
ENSG00000261609	16	81348557	81424489	240	28	218623	0.7302	0.23263	GAN
ENSG00000151287	13	103418340	103426161	16	5	218623	0.73015	0.23265	TEX30
ENSG00000118418	6	79910962	79944406	71	8	218623	0.7301	0.23266	HMGN3
ENSG00000157800	7	139993493	140104233	403	44	218623	0.72982	0.23275	SLC37A3
ENSG00000140859	16	57792129	57896957	284	36	218623	0.72979	0.23276	KIFC3
ENSG00000172115	7	25159710	25164980	9	3	218623	0.72975	0.23277	CYCS
ENSG00000162398	1	55271736	55307925	128	9	218623	0.72955	0.23283	C1orf177
ENSG00000143554	1	153746830	153752633	6	3	218623	0.72956	0.23283	SLC27A3
ENSG00000099814	14	105331617	105363107	123	10	218623	0.72946	0.23286	CEP170B
ENSG00000022556	19	55464498	55512510	119	22	218623	0.72944	0.23287	NLRP2
ENSG00000163909	1	40089825	40105617	23	10	218623	0.72929	0.23291	HEYL
ENSG00000151882	5	43376747	43412493	78	8	218623	0.72857	0.23313	CCL28
ENSG00000204256	6	32936437	32949282	119	24	218623	0.72853	0.23314	BRD2
ENSG00000178502	17	40009797	40021684	23	4	218623	0.72837	0.23319	KLHL11
ENSG00000214562	10	89117425	89130452	1	1	218623	0.72835	0.2332	NUTM2D
ENSG00000162032	16	1826713	1843701	56	9	218623	0.72834	0.2332	SPSB3
ENSG00000137225	6	44126548	44152139	64	12	218623	0.72795	0.23332	CAPN11
ENSG00000166143	15	41107650	41120907	31	6	218623	0.7278	0.23337	PPP1R14D
ENSG00000255804	14	23102673	23103716	13	3	218623	0.72772	0.23339	OR6J1
ENSG00000171311	10	99195899	99205774	15	5	218623	0.72753	0.23345	EXOSC1
ENSG00000187612	11	55681126	55682058	9	3	218623	0.72755	0.23345	OR5W2
ENSG00000273274	1	32930670	32962287	21	6	218623	0.72747	0.23347	ZBTB8B
ENSG00000122756	9	34551430	34590121	70	12	218623	0.72733	0.23351	CNTFR
ENSG00000142700	1	50883222	50889172	2	1	218623	0.72686	0.23366	DMRTA2
ENSG00000215440	20	57264187	57294294	123	16	218623	0.72672	0.2337	NPEPL1
ENSG00000163586	2	88422510	88427635	4	2	218623	0.72654	0.23375	FABP1
ENSG00000197016	19	57078880	57100279	65	7	218623	0.72657	0.23375	ZNF470
ENSG00000113578	5	141971743	142077617	183	28	218623	0.72633	0.23382	FGF1
ENSG00000171560	4	155504278	155511918	11	5	218623	0.72617	0.23387	FGA
ENSG00000031698	1	109756540	109780791	42	10	218623	0.72565	0.23403	SARS
ENSG00000167081	9	128509624	128729656	173	29	218623	0.72545	0.23409	PBX3
ENSG00000171603	1	9789084	9884584	128	11	218623	0.72526	0.23415	CLSTN1
ENSG00000162636	1	109102711	109187522	147	7	218623	0.72464	0.23434	FAM102B
ENSG00000117601	1	173872947	173886516	27	5	218623	0.72441	0.23441	SERPINC1
ENSG00000111247	12	4647950	4669214	31	6	218623	0.72425	0.23446	RAD51AP1
ENSG00000198265	17	65066554	65242105	284	15	218623	0.72414	0.23449	HELZ
ENSG00000080910	1	196788898	196928356	82	22	218623	0.72404	0.23452	CFHR2
ENSG00000228368	7	116605900	116607526	2	1	218623	0.72396	0.23455	AC106873.4
ENSG00000088256	19	3094408	3124002	75	14	218623	0.72378	0.2346	GNA11
ENSG00000183729	8	53850991	53853677	9	5	218623	0.72374	0.23461	NPBWR1
ENSG00000167286	11	118209669	118213459	6	2	218623	0.72364	0.23464	CD3D
ENSG00000198198	1	43855553	43918321	82	8	218623	0.72363	0.23465	SZT2
ENSG00000114098	3	137906109	138017231	60	22	218623	0.72355	0.23467	ARMC8
ENSG00000174844	3	57327727	57530071	851	22	218623	0.72323	0.23477	DNAH12
ENSG00000116703	1	186412698	186430254	21	3	218623	0.72317	0.23479	PDC
ENSG00000184916	14	105607318	105635161	58	9	218623	0.72305	0.23482	JAG2
ENSG00000006530	7	141250989	141355044	136	7	218623	0.72283	0.23489	AGK
ENSG00000185888	1	228003394	228034171	74	17	218623	0.72279	0.2349	PRSS38
ENSG00000204960	7	155149680	155160629	77	8	218623	0.72277	0.23491	BLACE
ENSG00000141979	19	16589878	16739015	298	20	218623	0.72267	0.23494	CTD-3222D19.2
ENSG00000149633	20	36838890	36889174	111	15	218623	0.72242	0.23502	KIAA1755
ENSG00000186970	21	31812597	31813070	1	1	218623	0.72241	0.23502	KRTAP15-1
ENSG00000136943	9	99794940	99801925	12	3	218623	0.7222	0.23508	CTSV
ENSG00000039523	16	67552321	67580691	36	8	218623	0.72223	0.23508	FAM65A
ENSG00000121940	1	109472130	109506111	126	22	218623	0.72219	0.23509	CLCC1
ENSG00000165626	10	13480484	13570974	125	21	218623	0.72188	0.23518	BEND7
ENSG00000011485	19	46850251	46896238	90	15	218623	0.72185	0.23519	PPP5C
ENSG00000176515	6	1080164	1105181	70	11	218623	0.72184	0.2352	AL033381.1
ENSG00000179284	19	13075973	13085567	8	5	218623	0.72179	0.23521	DAND5
ENSG00000073111	3	127317066	127341276	23	9	218623	0.7216	0.23527	MCM2
ENSG00000172671	10	46111043	46168228	148	4	218623	0.7216	0.23527	ZFAND4
ENSG00000105479	19	48799714	48825151	20	6	218623	0.72128	0.23537	CCDC114
ENSG00000164296	5	149372681	149380730	14	3	218623	0.72103	0.23544	TIGD6
ENSG00000108264	17	35766965	35839835	120	16	218623	0.72094	0.23547	TADA2A
ENSG00000144045	2	74745258	74753463	5	2	218623	0.72064	0.23557	DQX1
ENSG00000203326	19	53868946	53895470	90	14	218623	0.7205	0.23561	ZNF525
ENSG00000259399	20	35202956	35240787	28	10	218623	0.72046	0.23562	TGIF2-C20orf24
ENSG00000163536	3	167453031	167543356	181	28	218623	0.72041	0.23563	SERPINI1
ENSG00000160058	1	32830704	32860332	15	7	218623	0.7204	0.23564	BSDC1
ENSG00000001084	6	53362139	53481768	340	43	218623	0.7204	0.23564	GCLC
ENSG00000187715	3	127634075	127706514	137	13	218623	0.72007	0.23574	KBTBD12
ENSG00000144827	3	111697857	111712210	73	9	218623	0.71971	0.23585	ABHD10
ENSG00000133226	1	24958207	24999758	44	7	218623	0.71958	0.23589	SRRM1
ENSG00000142182	21	45666222	45682099	75	20	218623	0.71957	0.23589	DNMT3L
ENSG00000160062	1	33005028	33071540	158	8	218623	0.71948	0.23592	ZBTB8A
ENSG00000107819	10	102790991	102800998	6	4	218623	0.71925	0.23599	SFXN3
ENSG00000269636	5	150157867	150176297	45	3	218623	0.71907	0.23605	AC010441.1
ENSG00000150477	18	34409069	34812135	526	18	218623	0.71906	0.23605	KIAA1328
ENSG00000013293	3	170177372	170303863	245	34	218623	0.71886	0.23611	SLC7A14
ENSG00000188372	7	76026835	76071388	207	25	218623	0.71876	0.23615	ZP3
ENSG00000137103	9	35814448	35854844	74	12	218623	0.71861	0.23619	TMEM8B
ENSG00000116151	1	2252692	2323146	276	38	218623	0.71819	0.23632	MORN1
ENSG00000186086	1	108918421	109013624	14	4	218623	0.71803	0.23637	NBPF6
ENSG00000055483	17	76783463	76837523	105	13	218623	0.71787	0.23642	USP36
ENSG00000179388	8	22545172	22550815	3	2	218623	0.7175	0.23653	EGR3
ENSG00000067208	1	92974253	93257961	467	15	218623	0.71746	0.23654	EVI5
ENSG00000162078	16	2880170	2888967	2	1	218623	0.71731	0.23659	ZG16B
ENSG00000184508	15	91474148	91475799	1	1	218623	0.71724	0.23661	HDDC3
ENSG00000112983	5	137475455	137514675	51	8	218623	0.71714	0.23664	BRD8
ENSG00000149823	11	64856796	64879332	37	10	218623	0.71682	0.23674	VPS51
ENSG00000171819	1	11249398	11256038	11	1	218623	0.71672	0.23677	ANGPTL7
ENSG00000138376	2	215590370	215674428	436	31	218623	0.71665	0.23679	BARD1
ENSG00000256235	5	150157508	150176296	46	3	218623	0.7165	0.23684	SMIM3
ENSG00000155229	10	99218081	99258551	71	11	218623	0.71648	0.23685	MMS19
ENSG00000132153	3	47844399	47891685	45	5	218623	0.7164	0.23687	DHX30
ENSG00000125898	20	814358	838106	63	15	218623	0.71627	0.23691	FAM110A
ENSG00000007080	19	18043825	18054800	31	8	218623	0.71622	0.23693	CCDC124
ENSG00000140522	15	89753100	89764982	10	4	218623	0.71578	0.23706	RLBP1
ENSG00000197134	19	22235254	22274282	177	8	218623	0.71576	0.23707	ZNF257
ENSG00000105287	19	47177532	47220384	72	13	218623	0.71574	0.23708	PRKD2
ENSG00000176884	9	140032842	140063207	22	11	218623	0.71551	0.23715	GRIN1
ENSG00000196091	12	101962131	102079796	309	33	218623	0.71534	0.2372	MYBPC1
ENSG00000108825	17	41102543	41132545	35	4	218623	0.71532	0.23721	PTGES3L-AARSD1
ENSG00000108821	17	48260650	48278993	36	12	218623	0.71497	0.23731	COL1A1
ENSG00000237515	16	12995477	13334272	906	91	218623	0.71456	0.23744	SHISA9
ENSG00000073910	13	32605437	32870794	558	45	218623	0.71444	0.23748	FRY
ENSG00000126464	19	50094900	50129696	92	10	218623	0.7142	0.23755	PRR12
ENSG00000131480	17	40996617	41002724	4	2	218623	0.71396	0.23763	AOC2
ENSG00000115290	2	165349322	165478358	163	25	218623	0.71344	0.23779	GRB14
ENSG00000152127	2	134877554	135212192	766	76	218623	0.71305	0.23791	MGAT5
ENSG00000144559	3	11831916	11888393	95	12	218623	0.71294	0.23794	TAMM41
ENSG00000181693	11	56057529	56058566	5	2	218623	0.71295	0.23794	OR8H1
ENSG00000174938	16	29882480	29910868	27	5	218623	0.71291	0.23795	SEZ6L2
ENSG00000136045	12	108079509	108106944	47	9	218623	0.71284	0.23797	PWP1
ENSG00000120314	5	140044261	140053709	18	4	218623	0.71281	0.23798	WDR55
ENSG00000133962	14	92047040	92247051	346	40	218623	0.71262	0.23804	CATSPERB
ENSG00000039560	5	34656342	34832732	502	62	218623	0.71254	0.23806	RAI14
ENSG00000131711	5	71403061	71505395	156	33	218623	0.71247	0.23809	MAP1B
ENSG00000269210	2	39186764	39187483	4	2	218623	0.71222	0.23817	AC019171.1
ENSG00000151224	10	82031576	82049440	63	11	218623	0.71217	0.23818	MAT1A
ENSG00000130844	19	54024235	54083523	172	17	218623	0.71205	0.23822	ZNF331
ENSG00000125810	20	23059986	23066977	6	2	218623	0.71195	0.23825	CD93
ENSG00000110274	11	117185273	117283984	161	19	218623	0.71184	0.23828	CEP164
ENSG00000108961	17	8191815	8193410	4	1	218623	0.71168	0.23833	RANGRF
ENSG00000185298	17	79633394	79640934	45	5	218623	0.7117	0.23833	CCDC137
ENSG00000059573	10	97365696	97416463	206	22	218623	0.71159	0.23836	ALDH18A1
ENSG00000147654	8	110551940	110578225	29	9	218623	0.71149	0.23839	EBAG9
ENSG00000171631	11	72975550	73009662	37	4	218623	0.71149	0.23839	P2RY6
ENSG00000137252	6	55039050	55147418	346	18	218623	0.71139	0.23842	HCRTR2
ENSG00000133640	12	85430092	85657002	286	13	218623	0.71134	0.23844	LRRIQ1
ENSG00000112530	6	163148164	163736524	1334	100	218623	0.71125	0.23846	PACRG
ENSG00000163170	2	74362525	74375121	19	3	218623	0.71092	0.23857	BOLA3
ENSG00000138448	2	187454792	187545628	128	18	218623	0.71073	0.23863	ITGAV
ENSG00000205106	11	45792983	45793909	5	3	218623	0.7107	0.23863	CTD-2210P24.4
ENSG00000127588	16	848041	850733	13	3	218623	0.71059	0.23867	GNG13
ENSG00000090621	1	40026488	40042462	26	8	218623	0.71051	0.23869	PABPC4
ENSG00000138398	2	170440850	170497916	224	16	218623	0.7105	0.2387	PPIG
ENSG00000118707	20	35201891	35222353	15	7	218623	0.71027	0.23877	TGIF2
ENSG00000166501	16	23847322	24231932	903	85	218623	0.71013	0.23881	PRKCB
ENSG00000109163	4	68605046	68620078	52	7	218623	0.70976	0.23893	GNRHR
ENSG00000063854	16	1845621	1877195	279	11	218623	0.70945	0.23902	HAGH
ENSG00000269490	6	33663196	33663474	2	1	218623	0.70921	0.2391	SBP1
ENSG00000177464	19	46093022	46105466	13	8	218623	0.70914	0.23912	GPR4
ENSG00000197046	18	43405477	43424045	26	5	218623	0.70911	0.23913	SIGLEC15
ENSG00000136026	12	106631655	106698057	144	32	218623	0.70905	0.23915	CKAP4
ENSG00000143751	1	226170403	226187032	8	5	218623	0.70895	0.23918	SDE2
ENSG00000122707	9	36036430	36124448	123	16	218623	0.7089	0.23919	RECK
ENSG00000126266	19	35842445	35843367	1	1	218623	0.70881	0.23922	FFAR1
ENSG00000114646	3	47603729	47622282	23	3	218623	0.7086	0.23929	CSPG5
ENSG00000135973	2	105858200	105859924	1	1	218623	0.70855	0.2393	GPR45
ENSG00000131400	19	50861734	50869087	11	2	218623	0.70847	0.23933	NAPSA
ENSG00000214517	11	73882144	73965748	181	10	218623	0.70825	0.23939	PPME1
ENSG00000040487	1	19638820	19655794	71	9	218623	0.70805	0.23946	PQLC2
ENSG00000173928	19	11485361	11487627	1	1	218623	0.7079	0.2395	SWSAP1
ENSG00000255767	2	3579574	3595547	51	12	218623	0.70782	0.23953	RP13-512J5.1
ENSG00000166582	17	16245848	16256970	17	4	218623	0.70767	0.23957	CENPV
ENSG00000156113	10	78629359	79398353	1697	140	218623	0.70762	0.23959	KCNMA1
ENSG00000104695	8	30631973	30671830	113	11	218623	0.70759	0.2396	PPP2CB
ENSG00000148123	9	103790991	104087417	769	50	218623	0.7076	0.2396	LPPR1
ENSG00000112234	6	99316420	99395849	132	13	218623	0.70733	0.23968	FBXL4
ENSG00000159788	4	3294755	3441640	259	38	218623	0.70727	0.2397	RGS12
ENSG00000137288	6	33662070	33679504	82	9	218623	0.70711	0.23975	UQCC2
ENSG00000230453	9	33524392	33573007	77	13	218623	0.70692	0.23981	ANKRD18B
ENSG00000250254	4	37962056	37962746	3	2	218623	0.70647	0.23995	PTTG2
ENSG00000180053	8	23559964	23564111	9	3	218623	0.70643	0.23996	NKX2-6
ENSG00000182400	14	39617015	39639736	73	13	218623	0.70644	0.23996	TRAPPC6B
ENSG00000179673	17	45055523	45056614	1	1	218623	0.70632	0.24	RPRML
ENSG00000161533	17	73937588	73975515	156	17	218623	0.70628	0.24001	ACOX1
ENSG00000007047	19	45582546	45808541	620	48	218623	0.70607	0.24007	MARK4
ENSG00000108773	17	40265126	40273376	19	3	218623	0.70598	0.2401	KAT2A
ENSG00000140506	15	75105057	75118099	32	6	218623	0.70561	0.24021	LMAN1L
ENSG00000181450	1	227751244	227865144	222	17	218623	0.70557	0.24023	ZNF678
ENSG00000140398	15	75639296	75647592	6	3	218623	0.7051	0.24037	NEIL1
ENSG00000185049	4	1984441	2043630	52	16	218623	0.70505	0.24039	NELFA
ENSG00000144229	2	137523115	138435287	3075	103	218623	0.70442	0.24059	THSD7B
ENSG00000196826	19	12572373	12662288	236	18	218623	0.70423	0.24065	ZNF709
ENSG00000111142	12	95867296	95909615	161	17	218623	0.70406	0.2407	METAP2
ENSG00000213402	11	67202981	67205538	4	2	218623	0.70392	0.24074	PTPRCAP
ENSG00000170500	2	100889753	100939195	187	11	218623	0.70378	0.24079	LONRF2
ENSG00000164687	8	82192598	82197012	1	1	218623	0.70373	0.2408	FABP5
ENSG00000259784	16	2563966	2577956	4	2	218623	0.70374	0.2408	ATP6C
ENSG00000205445	21	45970240	45971388	1	1	218623	0.70373	0.2408	KRTAP10-2
ENSG00000096872	9	26947037	27062928	314	21	218623	0.70349	0.24087	IFT74
ENSG00000166046	12	106695707	106740793	75	17	218623	0.70345	0.24089	TCP11L2
ENSG00000101082	20	35240721	35274619	26	13	218623	0.70318	0.24097	SLA2
ENSG00000184786	6	170140210	170151655	35	7	218623	0.70288	0.24106	TCTE3
ENSG00000182168	4	96083655	96470357	932	115	218623	0.70285	0.24108	UNC5C
ENSG00000035499	5	59892739	59996017	153	16	218623	0.70266	0.24113	DEPDC1B
ENSG00000204533	19	56662314	56663250	1	1	218623	0.7026	0.24115	AC024580.1
ENSG00000187905	22	21400249	21418457	27	7	218623	0.70245	0.2412	AC002472.13
ENSG00000107554	10	101635334	101769676	374	23	218623	0.70225	0.24126	DNMBP
ENSG00000130734	19	10654571	10664094	29	9	218623	0.70189	0.24137	ATG4D
ENSG00000166111	12	109304658	109459045	198	26	218623	0.70188	0.24138	SVOP
ENSG00000173714	17	48912011	48919709	17	4	218623	0.70171	0.24143	WFIKKN2
ENSG00000122008	5	74807581	74896969	135	15	218623	0.70166	0.24145	POLK
ENSG00000124383	2	71357444	71377231	73	7	218623	0.70161	0.24146	MPHOSPH10
ENSG00000144554	3	10068098	10143614	249	7	218623	0.70151	0.24149	FANCD2
ENSG00000110321	11	10818597	10830657	12	6	218623	0.70132	0.24155	EIF4G2
ENSG00000010610	12	6896024	6929974	81	12	218623	0.70133	0.24155	CD4
ENSG00000160867	5	176513887	176525145	26	5	218623	0.7013	0.24156	FGFR4
ENSG00000181939	11	55321783	55322895	9	2	218623	0.70118	0.24159	OR4C15
ENSG00000134490	18	20777108	21017925	441	42	218623	0.70112	0.24161	TMEM241
ENSG00000105372	19	42363988	42376994	25	2	218623	0.70114	0.24161	RPS19
ENSG00000138231	3	137879854	137893791	4	2	218623	0.70111	0.24162	DBR1
ENSG00000258941	14	39703106	39820397	265	15	218623	0.70094	0.24167	RP11-407N17.3
ENSG00000138182	10	91461367	91534700	249	10	218623	0.70062	0.24177	KIF20B
ENSG00000175325	5	177419236	177423243	13	5	218623	0.70058	0.24178	PROP1
ENSG00000115966	2	175936978	176033110	232	16	218623	0.70056	0.24179	ATF2
ENSG00000112796	6	46126924	46138708	32	4	218623	0.70014	0.24192	ENPP5
ENSG00000187959	17	71244588	71258491	18	6	218623	0.69998	0.24197	CPSF4L
ENSG00000158714	1	159796540	159807039	7	4	218623	0.69976	0.24204	SLAMF8
ENSG00000178209	8	144989321	145050902	141	7	218623	0.69956	0.2421	PLEC
ENSG00000169245	4	76942273	76944650	11	2	218623	0.69912	0.24224	CXCL10
ENSG00000141837	19	13317256	13734804	1293	150	218623	0.6991	0.24224	CACNA1A
ENSG00000146147	6	53794780	54131078	603	32	218623	0.69898	0.24228	MLIP
ENSG00000001460	1	24683489	24743424	161	16	218623	0.69888	0.24231	STPG1
ENSG00000205899	17	1173853	1174754	1	1	218623	0.6986	0.2424	BHLHA9
ENSG00000188186	7	99746530	99753567	9	3	218623	0.69843	0.24245	LAMTOR4
ENSG00000198797	1	177140633	177251558	126	21	218623	0.69828	0.2425	BRINP2
ENSG00000134398	16	23701647	23724821	35	9	218623	0.69816	0.24254	ERN2
ENSG00000258315	17	6917814	6920844	8	2	218623	0.69804	0.24258	C17orf49
ENSG00000101198	20	61872136	61904046	172	27	218623	0.69758	0.24272	NKAIN4
ENSG00000234224	7	123670973	123673523	5	2	218623	0.69752	0.24274	TMEM229A
ENSG00000141655	18	59992520	60058516	184	36	218623	0.69737	0.24278	TNFRSF11A
ENSG00000231738	12	85408094	85430055	17	4	218623	0.69713	0.24286	TSPAN19
ENSG00000099331	19	17186591	17325346	400	49	218623	0.69705	0.24289	MYO9B
ENSG00000147854	9	6413151	6507054	256	13	218623	0.69639	0.24309	UHRF2
ENSG00000058668	1	203595689	203713209	164	21	218623	0.69627	0.24313	ATP2B4
ENSG00000167487	19	18747775	18781309	100	16	218623	0.69628	0.24313	KLHL26
ENSG00000189366	3	125648118	125655882	25	2	218623	0.69594	0.24323	ALG1L
ENSG00000007168	17	2496504	2588909	90	15	218623	0.69591	0.24324	PAFAH1B1
ENSG00000106683	7	73497263	73536855	48	8	218623	0.6957	0.24331	LIMK1
ENSG00000179148	17	7999218	8022365	34	13	218623	0.69551	0.24337	ALOXE3
ENSG00000169490	8	38846327	38854343	17	3	218623	0.69532	0.24343	TM2D2
ENSG00000153443	16	4658884	4665028	10	4	218623	0.69521	0.24346	UBALD1
ENSG00000161692	17	42785976	42829632	59	15	218623	0.6952	0.24346	DBF4B
ENSG00000090674	19	7587512	7598895	10	3	218623	0.69498	0.24353	MCOLN1
ENSG00000086289	7	37723446	37991543	868	51	218623	0.6949	0.24356	EPDR1
ENSG00000197483	19	55987699	55995854	29	8	218623	0.6949	0.24356	ZNF628
ENSG00000268424	5	101569696	101571279	1	1	218623	0.69482	0.24358	AC008948.1
ENSG00000180016	17	3300398	3301704	3	2	218623	0.69484	0.24358	OR1E1
ENSG00000169248	4	76954835	76962568	55	3	218623	0.69453	0.24368	CXCL11
ENSG00000120337	1	173009100	173020103	24	4	218623	0.69437	0.24372	TNFSF18
ENSG00000142409	19	56598732	56632649	31	5	218623	0.69422	0.24377	ZNF787
ENSG00000136104	13	51483814	51544592	79	16	218623	0.6942	0.24378	RNASEH2B
ENSG00000197971	18	74690783	74845639	610	89	218623	0.69417	0.24379	MBP
ENSG00000169255	3	160801671	160823172	40	5	218623	0.69414	0.2438	B3GALNT1
ENSG00000237524	2	127656472	127659673	15	2	218623	0.69393	0.24386	AC114783.1
ENSG00000261857	19	41277553	41283395	18	5	218623	0.69378	0.24391	MIA
ENSG00000155621	9	74526426	74600970	45	19	218623	0.69357	0.24398	C9orf85
ENSG00000132122	1	48761044	48937845	304	28	218623	0.69348	0.244	SPATA6
ENSG00000197857	19	12335501	12405702	162	11	218623	0.69346	0.24401	ZNF44
ENSG00000100228	22	23487513	23506537	62	4	218623	0.69347	0.24401	RAB36
ENSG00000135077	5	156512843	156569880	178	13	218623	0.69336	0.24404	HAVCR2
ENSG00000204161	10	50362773	50396630	89	19	218623	0.69321	0.24409	C10orf128
ENSG00000273170	9	38540566	38577204	20	11	218623	0.69294	0.24417	ANKRD18A
ENSG00000168306	3	58490863	58523046	69	16	218623	0.69275	0.24423	ACOX2
ENSG00000225940	5	55807394	55902059	373	44	218623	0.69268	0.24425	AC022431.2
ENSG00000185155	1	226411319	226414755	2	1	218623	0.69246	0.24432	MIXL1
ENSG00000111644	12	6747241	6756626	10	3	218623	0.69218	0.24441	ACRBP
ENSG00000088448	13	111530887	111567416	91	10	218623	0.6922	0.24441	ANKRD10
ENSG00000100722	14	89029253	89079853	73	13	218623	0.69179	0.24454	ZC3H14
ENSG00000110063	11	126173647	126215644	115	15	218623	0.69169	0.24457	DCPS
ENSG00000116754	1	70671365	70718735	62	7	218623	0.69148	0.24463	SRSF11
ENSG00000170473	12	56295197	56326402	42	6	218623	0.6911	0.24475	WIBG
ENSG00000103540	16	19535133	19564730	110	11	218623	0.69039	0.24498	CCP110
ENSG00000250317	4	25863452	25931435	182	22	218623	0.69022	0.24503	SMIM20
ENSG00000204516	6	31462658	31478901	220	18	218623	0.69015	0.24505	MICB
ENSG00000076003	2	136597196	136633996	29	4	218623	0.69011	0.24506	MCM6
ENSG00000164729	17	33519539	33521412	3	1	218623	0.68999	0.2451	SLC35G3
ENSG00000065427	16	75661622	75682541	80	13	218623	0.68974	0.24518	KARS
ENSG00000165120	7	129847700	129856683	17	4	218623	0.68971	0.24519	SSMEM1
ENSG00000155850	5	149340300	149373018	13	6	218623	0.68964	0.24521	SLC26A2
ENSG00000154553	4	186422851	186456766	29	5	218623	0.68943	0.24528	PDLIM3
ENSG00000113384	5	32124810	32174456	97	12	218623	0.6894	0.24529	GOLPH3
ENSG00000205810	12	10564911	10573194	6	3	218623	0.68879	0.24548	KLRC3
ENSG00000106052	7	27778950	27884183	228	32	218623	0.68875	0.24549	TAX1BP1
ENSG00000132912	5	150088002	150138671	109	4	218623	0.6887	0.24551	DCTN4
ENSG00000178307	17	21100593	21117937	21	7	218623	0.68866	0.24552	TMEM11
ENSG00000115297	2	74740590	74744274	1	1	218623	0.68862	0.24553	TLX2
ENSG00000103657	15	63900817	64126141	487	22	218623	0.68855	0.24555	HERC1
ENSG00000100209	22	29138019	29153503	20	6	218623	0.68847	0.24558	HSCB
ENSG00000033170	14	65877310	66210839	475	26	218623	0.68839	0.2456	FUT8
ENSG00000179038	11	66963391	66964638	2	1	218623	0.68824	0.24565	AP001885.1
ENSG00000249222	22	43035809	43036607	3	1	218623	0.68803	0.24572	ATP5L2
ENSG00000104490	8	102698771	103137135	1038	60	218623	0.68782	0.24578	NCALD
ENSG00000138594	15	52121825	52239492	271	9	218623	0.68762	0.24585	TMOD3
ENSG00000175544	11	67219877	67226699	11	4	218623	0.68754	0.24587	CABP4
ENSG00000155249	14	20403767	20404842	1	1	218623	0.68716	0.24599	OR4K1
ENSG00000115652	2	106709759	106810795	249	32	218623	0.68713	0.246	UXS1
ENSG00000141933	19	507299	519654	37	13	218623	0.68705	0.24603	TPGS1
ENSG00000133401	5	31639517	32111037	1350	162	218623	0.68685	0.24609	PDZD2
ENSG00000116191	1	178694300	178889238	413	19	218623	0.68678	0.24611	RALGPS2
ENSG00000137558	8	75736772	75767264	77	10	218623	0.68669	0.24614	PI15
ENSG00000152253	2	169690642	169769881	153	22	218623	0.68667	0.24615	SPC25
ENSG00000162426	1	8377886	8404227	52	12	218623	0.68639	0.24623	SLC45A1
ENSG00000157827	2	153191751	153506348	829	53	218623	0.68633	0.24625	FMNL2
ENSG00000129518	14	34985135	35008916	56	7	218623	0.68632	0.24626	EAPP
ENSG00000205045	17	33791268	33864880	144	27	218623	0.68626	0.24627	SLFN12L
ENSG00000100341	22	44275558	44287893	46	7	218623	0.6861	0.24632	PNPLA5
ENSG00000151948	12	129337972	129469509	400	57	218623	0.68609	0.24633	GLT1D1
ENSG00000198863	17	41132582	41145707	9	3	218623	0.68609	0.24633	RUNDC1
ENSG00000174937	11	56236964	56238014	4	2	218623	0.68603	0.24635	OR5M3
ENSG00000142549	19	51815102	51833608	53	9	218623	0.68596	0.24637	IGLON5
ENSG00000180872	6	50011288	50016364	17	5	218623	0.6859	0.24639	DEFB112
ENSG00000128590	7	108210012	108215294	10	3	218623	0.68581	0.24642	DNAJB9
ENSG00000196531	12	57106212	57125412	30	6	218623	0.68577	0.24643	NACA
ENSG00000162980	2	152645498	152685006	83	11	218623	0.68554	0.2465	ARL5A
ENSG00000203805	10	122216466	122349367	369	36	218623	0.68555	0.2465	PPAPDC1A
ENSG00000186090	3	183749332	183757157	40	8	218623	0.68545	0.24653	HTR3D
ENSG00000147573	8	67039131	67087720	105	9	218623	0.68516	0.24662	TRIM55
ENSG00000013561	5	141337893	141369856	32	7	218623	0.6849	0.2467	RNF14
ENSG00000124827	6	10873456	10882174	18	6	218623	0.68468	0.24677	GCM2
ENSG00000164744	7	48026745	48068716	38	15	218623	0.6846	0.2468	SUN3
ENSG00000183784	9	213108	215893	8	3	218623	0.68414	0.24694	C9orf66
ENSG00000109854	11	20385231	20405329	37	5	218623	0.68414	0.24694	HTATIP2
ENSG00000167779	12	53491220	53496129	7	4	218623	0.68403	0.24698	IGFBP6
ENSG00000205177	11	33719807	33722347	5	3	218623	0.68378	0.24706	C11orf91
ENSG00000137955	1	76251879	76260764	27	8	218623	0.68357	0.24712	RABGGTB
ENSG00000262730	17	7829249	7833940	8	3	218623	0.68334	0.2472	RP11-1099M24.7
ENSG00000205710	17	4802713	4806227	8	3	218623	0.68303	0.24729	C17orf107
ENSG00000128626	19	39421188	39423802	3	2	218623	0.68277	0.24738	MRPS12
ENSG00000132424	6	99845927	99873207	60	8	218623	0.68265	0.24741	PNISR
ENSG00000172613	11	67159176	67165881	18	7	218623	0.68266	0.24741	RAD9A
ENSG00000140307	15	59930261	59949740	61	5	218623	0.68261	0.24743	GTF2A2
ENSG00000115163	2	26987157	27023935	88	7	218623	0.6821	0.24759	CENPA
ENSG00000100034	22	22273793	22307209	29	5	218623	0.68202	0.24761	PPM1F
ENSG00000126215	14	104163946	104181841	33	7	218623	0.68198	0.24762	XRCC3
ENSG00000131115	19	44711700	44741421	44	8	218623	0.6819	0.24765	ZNF227
ENSG00000272916	10	75556272	75571409	19	4	218623	0.6817	0.24771	RP11-574K11.31
ENSG00000114388	3	50384761	50388522	1	1	218623	0.68159	0.24775	NPRL2
ENSG00000155380	1	113454469	113499635	37	13	218623	0.68155	0.24776	SLC16A1
ENSG00000113732	5	172410760	172462448	65	14	218623	0.68157	0.24776	ATP6V0E1
ENSG00000168234	18	21572737	21715574	253	30	218623	0.68097	0.24795	TTC39C
ENSG00000160703	11	119037277	119054725	16	5	218623	0.68034	0.24815	NLRX1
ENSG00000135622	2	74881355	74909186	27	5	218623	0.67998	0.24826	SEMA4F
ENSG00000143258	1	161129240	161135513	5	3	218623	0.6797	0.24835	USP21
ENSG00000187650	19	5904869	5910864	26	5	218623	0.67873	0.24865	VMAC
ENSG00000119383	9	131873229	131911225	76	4	218623	0.67848	0.24873	PPP2R4
ENSG00000188163	9	140138036	140142222	8	3	218623	0.67841	0.24876	FAM166A
ENSG00000172530	16	87982850	88110924	258	21	218623	0.67823	0.24881	BANP
ENSG00000100266	22	43231418	43411151	560	16	218623	0.67779	0.24895	PACSIN2
ENSG00000153066	16	11772936	11836734	198	19	218623	0.67711	0.24917	TXNDC11
ENSG00000146587	7	5085452	5109119	81	13	218623	0.67708	0.24918	RBAK
ENSG00000231389	6	33032346	33048552	419	12	218623	0.67697	0.24921	HLA-DPA1
ENSG00000140931	16	66637777	66647795	28	6	218623	0.67691	0.24923	CMTM3
ENSG00000127445	19	9945933	9960358	14	6	218623	0.67687	0.24924	PIN1
ENSG00000181690	8	57073463	57123883	97	11	218623	0.67662	0.24932	PLAG1
ENSG00000264545	9	21802635	22032985	323	41	218623	0.67658	0.24933	RP11-145E5.5
ENSG00000137757	11	104864962	104893895	83	12	218623	0.67652	0.24935	CASP5
ENSG00000137462	4	154622652	154626851	8	4	218623	0.67627	0.24944	TLR2
ENSG00000158201	18	19230858	19284766	45	6	218623	0.67621	0.24945	ABHD3
ENSG00000095303	9	125132824	125157982	69	9	218623	0.676	0.24952	PTGS1
ENSG00000176659	20	58630980	58648008	28	3	218623	0.67601	0.24952	C20orf197
ENSG00000225950	19	49559050	49568333	18	7	218623	0.67591	0.24955	NTF4
ENSG00000178055	3	46871032	46875585	9	2	218623	0.67584	0.24957	PRSS42
ENSG00000176153	14	65405870	65409531	11	3	218623	0.67559	0.24965	GPX2
ENSG00000226174	14	105864916	105916443	4	2	218623	0.67551	0.24967	TEX22
ENSG00000131238	1	40538379	40563375	60	6	218623	0.67537	0.24972	PPT1
ENSG00000119953	10	112050488	112064709	29	7	218623	0.67538	0.24972	SMNDC1
ENSG00000125823	20	23420322	23425567	18	6	218623	0.67535	0.24973	CSTL1
ENSG00000165898	14	74960423	74963809	10	3	218623	0.67527	0.24975	ISCA2
ENSG00000105219	19	40728115	40732597	3	2	218623	0.67511	0.2498	CNTD2
ENSG00000105701	19	18642561	18654887	16	8	218623	0.67507	0.24982	FKBP8
ENSG00000257962	8	86158524	86162077	10	3	218623	0.67468	0.24994	RP11-219B4.6
ENSG00000181291	17	32907768	32966337	49	16	218623	0.67398	0.25016	TMEM132E
ENSG00000120913	8	22435792	22455538	29	9	218623	0.67395	0.25017	PDLIM2
ENSG00000149308	11	108027942	108093369	101	10	218623	0.67376	0.25023	NPAT
ENSG00000172733	8	30853321	30891231	37	10	218623	0.6737	0.25025	PURG
ENSG00000204843	2	74588281	74619214	40	7	218623	0.67358	0.25029	DCTN1
ENSG00000167434	17	58227297	58248260	22	5	218623	0.67355	0.2503	CA4
ENSG00000269554	1	2121237	2123179	4	2	218623	0.67324	0.2504	AL590822.2
ENSG00000128915	15	60711808	60771359	118	10	218623	0.67321	0.25041	NARG2
ENSG00000159708	16	67360701	67419106	110	10	218623	0.67315	0.25043	LRRC36
ENSG00000196814	9	129089128	129269320	304	31	218623	0.6727	0.25057	MVB12B
ENSG00000141232	17	48939584	48945339	3	2	218623	0.67265	0.25059	TOB1
ENSG00000152207	13	49280951	49283498	1	1	218623	0.6723	0.2507	CYSLTR2
ENSG00000005421	7	94926988	95025673	193	31	218623	0.67189	0.25083	PON1
ENSG00000131409	19	51020149	51071302	75	24	218623	0.67188	0.25083	LRRC4B
ENSG00000160781	1	156213206	156217881	4	2	218623	0.6718	0.25086	PAQR6
ENSG00000081386	9	99518147	99540411	22	3	218623	0.67143	0.25097	ZNF510
ENSG00000198339	6	27107076	27108418	1	1	218623	0.67125	0.25103	HIST1H4I
ENSG00000112640	6	42952237	42980080	93	13	218623	0.67105	0.25109	PPP2R5D
ENSG00000136802	9	131644391	131680318	74	10	218623	0.671	0.25111	LRRC8A
ENSG00000141985	19	4360367	4400544	56	12	218623	0.67089	0.25115	SH3GL1
ENSG00000180098	1	28879597	28905051	38	7	218623	0.67062	0.25123	TRNAU1AP
ENSG00000168509	1	145413095	145417545	1	1	218623	0.67029	0.25134	HFE2
ENSG00000143772	1	226819391	226927024	186	29	218623	0.6701	0.2514	ITPKB
ENSG00000182173	17	73512141	73520820	53	6	218623	0.66987	0.25147	TSEN54
ENSG00000224940	7	127990379	128001739	17	6	218623	0.66981	0.25149	PRRT4
ENSG00000142530	19	50970042	50980010	27	6	218623	0.66979	0.25149	FAM71E1
ENSG00000172809	17	72199721	72206794	4	2	218623	0.66926	0.25166	RPL38
ENSG00000168811	3	159706537	159713806	10	3	218623	0.66922	0.25168	IL12A
ENSG00000146221	6	44246480	44265458	83	10	218623	0.66889	0.25178	TCTE1
ENSG00000172410	1	67263424	67266939	7	2	218623	0.66882	0.2518	INSL5
ENSG00000188176	17	4487294	4511614	75	20	218623	0.66831	0.25197	SMTNL2
ENSG00000121039	8	74206847	74237516	54	9	218623	0.66826	0.25198	RDH10
ENSG00000115365	2	211295973	211342376	109	9	218623	0.66818	0.25201	LANCL1
ENSG00000065548	2	187350883	187374090	45	7	218623	0.66811	0.25203	ZC3H15
ENSG00000008394	12	16500076	16762193	407	44	218623	0.6681	0.25203	MGST1
ENSG00000154222	1	52811395	52831865	25	7	218623	0.66809	0.25204	CC2D1B
ENSG00000132612	16	69345259	69358949	36	6	218623	0.66795	0.25208	VPS4A
ENSG00000085415	18	12947132	12987535	108	18	218623	0.66791	0.2521	SEH1L
ENSG00000177045	19	46268043	46272484	5	2	218623	0.66786	0.25211	SIX5
ENSG00000151876	5	41925356	41941845	23	5	218623	0.66776	0.25214	FBXO4
ENSG00000204897	17	38904273	38911584	13	5	218623	0.6677	0.25216	KRT25
ENSG00000232125	2	207516345	207583120	265	23	218623	0.66768	0.25217	DYTN
ENSG00000146122	6	39760142	39872648	251	31	218623	0.66757	0.2522	DAAM2
ENSG00000186117	11	55578854	55579952	6	1	218623	0.6672	0.25232	OR5L1
ENSG00000189007	6	143743969	143771810	98	4	218623	0.66706	0.25237	ADAT2
ENSG00000138279	10	75134859	75173834	78	2	218623	0.6669	0.25242	ANXA7
ENSG00000120075	17	46668619	46671323	10	5	218623	0.6669	0.25242	HOXB5
ENSG00000163705	3	10123001	10149915	70	4	218623	0.66672	0.25248	FANCD2OS
ENSG00000065618	10	105791044	105845760	93	14	218623	0.6665	0.25254	COL17A1
ENSG00000151650	10	135050908	135055433	18	2	218623	0.66651	0.25254	VENTX
ENSG00000251655	12	11504757	11548500	59	19	218623	0.66648	0.25255	PRB1
ENSG00000163956	4	3508103	3534286	79	12	218623	0.66613	0.25266	LRPAP1
ENSG00000181619	14	59895740	59932060	108	15	218623	0.66615	0.25266	GPR135
ENSG00000175104	11	36508577	36531822	55	9	218623	0.6651	0.25299	TRAF6
ENSG00000163754	3	148709128	148745419	51	14	218623	0.66499	0.25303	GYG1
ENSG00000170142	3	23847394	23932807	143	21	218623	0.66436	0.25323	UBE2E1
ENSG00000181001	11	5809084	5810046	7	2	218623	0.66409	0.25332	OR52N1
ENSG00000221859	21	46057273	46058370	11	3	218623	0.66381	0.25341	KRTAP10-10
ENSG00000141433	18	904944	912173	8	4	218623	0.66328	0.25357	ADCYAP1
ENSG00000160886	8	143781529	143786545	16	2	218623	0.663	0.25367	LY6K
ENSG00000022976	14	102783714	102809044	65	13	218623	0.66284	0.25372	ZNF839
ENSG00000188306	3	169539710	169555563	42	7	218623	0.66276	0.25374	LRRIQ4
ENSG00000132792	20	36322408	36500531	188	20	218623	0.66278	0.25374	CTNNBL1
ENSG00000188895	17	38278551	38293042	31	4	218623	0.66272	0.25375	MSL1
ENSG00000105171	19	30094924	30108144	51	9	218623	0.66273	0.25375	POP4
ENSG00000125510	20	62711526	62731996	24	7	218623	0.6626	0.25379	OPRL1
ENSG00000170909	19	54597933	54606000	10	5	218623	0.66243	0.25385	OSCAR
ENSG00000268714	5	115358088	115394625	132	20	218623	0.66233	0.25388	CTD-2287O16.3
ENSG00000124256	20	56178902	56195632	20	7	218623	0.662	0.25398	ZBP1
ENSG00000157429	16	71498453	71598992	181	23	218623	0.66176	0.25406	ZNF19
ENSG00000130803	19	9251056	9274100	19	3	218623	0.66158	0.25412	ZNF317
ENSG00000180264	9	127213423	127239379	49	5	218623	0.6613	0.25421	GPR144
ENSG00000132744	11	67410026	67418130	26	4	218623	0.66079	0.25437	ACY3
ENSG00000105085	19	16685718	16739873	97	10	218623	0.66078	0.25438	MED26
ENSG00000253110	5	171200656	171201743	6	3	218623	0.66058	0.25444	CTB-78H18.1
ENSG00000178882	12	124457788	124800570	903	84	218623	0.66052	0.25446	FAM101A
ENSG00000116985	1	40222854	40254533	130	18	218623	0.66019	0.25456	BMP8B
ENSG00000138829	5	127593601	127994878	1266	34	218623	0.66019	0.25456	FBN2
ENSG00000148690	10	95427640	95462329	110	10	218623	0.66014	0.25458	FRA10AC1
ENSG00000259003	14	23025534	23027939	3	2	218623	0.65976	0.2547	AE000662.92
ENSG00000196683	7	22852251	22862470	53	7	218623	0.65968	0.25473	TOMM7
ENSG00000262633	17	45000499	45124520	411	22	218623	0.65961	0.25475	RP11-156P1.2
ENSG00000092208	14	39583427	39606177	76	14	218623	0.6595	0.25479	GEMIN2
ENSG00000147799	8	145754563	145911194	240	15	218623	0.65947	0.2548	ARHGAP39
ENSG00000171462	6	43418090	43424370	11	4	218623	0.65923	0.25487	DLK2
ENSG00000157837	12	121200313	121342174	336	23	218623	0.65905	0.25493	SPPL3
ENSG00000145388	4	119606523	119636588	63	8	218623	0.65903	0.25494	METTL14
ENSG00000104325	8	91013633	91064320	121	11	218623	0.65898	0.25496	DECR1
ENSG00000105298	19	3610639	3626813	51	7	218623	0.65823	0.2552	CACTIN
ENSG00000113163	5	74664311	74807963	256	17	218623	0.65813	0.25523	COL4A3BP
ENSG00000107020	9	5357973	5437878	109	24	218623	0.65806	0.25525	PLGRKT
ENSG00000188523	9	135285430	135448704	461	63	218623	0.65802	0.25526	C9orf171
ENSG00000131242	17	29718642	29865236	272	44	218623	0.65801	0.25526	RAB11FIP4
ENSG00000168228	4	25314407	25372005	162	20	218623	0.65756	0.25541	ZCCHC4
ENSG00000099783	19	8509651	8553998	126	13	218623	0.65757	0.25541	HNRNPM
ENSG00000171509	4	159236463	159574524	951	22	218623	0.65751	0.25543	RXFP1
ENSG00000163463	1	155141884	155145951	11	3	218623	0.65748	0.25544	KRTCAP2
ENSG00000187942	1	22138758	22151714	30	14	218623	0.65706	0.25557	LDLRAD2
ENSG00000213380	16	69354043	69373570	40	7	218623	0.65696	0.2556	COG8
ENSG00000132478	17	73780681	73821886	91	12	218623	0.65695	0.25561	UNK
ENSG00000161270	19	36316866	36360189	87	13	218623	0.65682	0.25565	NPHS1
ENSG00000055208	6	149539777	149732749	568	40	218623	0.6568	0.25566	TAB2
ENSG00000161921	17	4636821	4643217	27	4	218623	0.65666	0.2557	CXCL16
ENSG00000124191	20	42543504	42698256	213	37	218623	0.65649	0.25575	TOX2
ENSG00000074527	12	96051583	96184930	595	45	218623	0.65615	0.25586	NTN4
ENSG00000162757	1	209955661	209957904	2	1	218623	0.65612	0.25587	C1orf74
ENSG00000259224	17	7384721	7386383	7	2	218623	0.65603	0.2559	SLC35G6
ENSG00000255819	12	10524952	10562745	97	8	218623	0.65567	0.25602	KLRC4-KLRK1
ENSG00000075240	22	46971909	47075688	486	32	218623	0.65561	0.25604	GRAMD4
ENSG00000167930	16	284545	319942	77	9	218623	0.65557	0.25605	ITFG3
ENSG00000183542	12	10559983	10562356	9	2	218623	0.65554	0.25606	KLRC4
ENSG00000221890	22	39214457	39239987	77	11	218623	0.65545	0.25609	NPTXR
ENSG00000163873	1	37261128	37499730	368	39	218623	0.65542	0.2561	GRIK3
ENSG00000092067	14	23586513	23588825	6	3	218623	0.65535	0.25612	CEBPE
ENSG00000183798	20	39988606	39995467	22	6	218623	0.65497	0.25624	EMILIN3
ENSG00000172269	11	118967213	118979041	30	5	218623	0.65482	0.25629	DPAGT1
ENSG00000138814	4	101944566	102269435	727	44	218623	0.65474	0.25632	PPP3CA
ENSG00000147883	9	22002902	22009362	9	3	218623	0.6547	0.25633	CDKN2B
ENSG00000101181	20	60758085	60778624	102	21	218623	0.6546	0.25636	MTG2
ENSG00000105409	19	42470734	42501649	11	7	218623	0.65445	0.25641	ATP1A3
ENSG00000114416	3	180585929	180700541	220	16	218623	0.65429	0.25646	FXR1
ENSG00000183770	3	138663066	138665982	6	2	218623	0.65405	0.25654	FOXL2
ENSG00000135472	12	50260679	50298000	99	20	218623	0.65393	0.25658	FAIM2
ENSG00000103174	16	5074845	5084142	15	4	218623	0.65375	0.25664	NAGPA
ENSG00000135437	12	56114151	56118489	5	2	218623	0.65328	0.25679	RDH5
ENSG00000128578	7	129074274	129128240	56	10	218623	0.65323	0.2568	STRIP2
ENSG00000131408	19	50832910	50886239	76	10	218623	0.6522	0.25714	NR1H2
ENSG00000077044	2	234263153	234380750	214	22	218623	0.65211	0.25716	DGKD
ENSG00000188000	19	9296279	9299493	7	4	218623	0.65206	0.25718	OR7D2
ENSG00000162408	1	6581407	6614595	80	3	218623	0.65204	0.25719	NOL9
ENSG00000091129	7	107788068	108097161	1056	44	218623	0.65191	0.25723	NRCAM
ENSG00000151445	14	77893018	77924295	63	10	218623	0.65185	0.25725	VIPAS39
ENSG00000136536	2	160569000	160627538	248	17	218623	0.65152	0.25736	2022-03-07
ENSG00000174915	11	448268	491393	142	16	218623	0.65139	0.2574	PTDSS2
ENSG00000203782	1	153232176	153234598	9	4	218623	0.6512	0.25746	LOR
ENSG00000119408	9	127019885	127115586	181	25	218623	0.65117	0.25747	NEK6
ENSG00000159140	21	34914924	34949812	37	8	218623	0.65106	0.25751	SON
ENSG00000162779	1	179334855	179523870	1196	23	218623	0.651	0.25752	AXDND1
ENSG00000104231	8	82613569	82645138	116	11	218623	0.65057	0.25766	ZFAND1
ENSG00000139613	12	56556767	56583351	17	6	218623	0.64995	0.25786	SMARCC2
ENSG00000158483	11	71498556	71512282	66	6	218623	0.64975	0.25793	FAM86C1
ENSG00000264424	17	10346607	10372876	39	4	218623	0.64931	0.25807	MYH4
ENSG00000153002	3	148508889	148577974	181	28	218623	0.649	0.25817	CPB1
ENSG00000176055	5	89754020	89770585	20	6	218623	0.64899	0.25817	MBLAC2
ENSG00000253117	8	133036467	133071627	125	13	218623	0.64897	0.25818	OC90
ENSG00000197084	1	152777311	152779107	9	2	218623	0.6489	0.2582	LCE1C
ENSG00000188112	6	42068856	42110357	84	15	218623	0.6488	0.25823	C6orf132
ENSG00000215306	14	23286463	23291750	17	6	218623	0.64879	0.25824	AL135998.1
ENSG00000273088	1	155141885	155159748	32	9	218623	0.64849	0.25834	RP11-201K10.3
ENSG00000133818	11	14299472	14386052	116	21	218623	0.64845	0.25835	RRAS2
ENSG00000141431	18	31158579	31331156	420	28	218623	0.64844	0.25835	ASXL3
ENSG00000125869	20	9495005	9511171	56	11	218623	0.64831	0.25839	LAMP5
ENSG00000176293	19	58570607	58597677	64	8	218623	0.64827	0.2584	ZNF135
ENSG00000162585	1	2115903	2144159	50	11	218623	0.64795	0.25851	C1orf86
ENSG00000006210	16	57406370	57418960	43	10	218623	0.64795	0.25851	CX3CL1
ENSG00000178171	2	131513008	131525707	9	2	218623	0.64789	0.25853	AMER3
ENSG00000106336	7	100181605	100198740	17	7	218623	0.64771	0.25859	FBXO24
ENSG00000175728	11	130542851	130587247	55	12	218623	0.64744	0.25867	C11orf44
ENSG00000116299	1	109656301	109749401	338	34	218623	0.6474	0.25869	KIAA1324
ENSG00000146826	7	99752043	99756338	3	2	218623	0.64735	0.2587	C7orf43
ENSG00000130956	9	99212483	99253618	82	7	218623	0.64737	0.2587	HABP4
ENSG00000165983	10	16478942	16555736	171	18	218623	0.64708	0.25879	PTER
ENSG00000182389	2	152689290	152955593	647	26	218623	0.64658	0.25895	CACNB4
ENSG00000150760	10	128593978	129250781	1187	100	218623	0.64639	0.25901	DOCK1
ENSG00000112038	6	154331631	154568001	689	49	218623	0.64637	0.25902	OPRM1
ENSG00000166086	11	133938820	134021896	290	14	218623	0.64608	0.25911	JAM3
ENSG00000115762	2	131862420	132111282	191	9	218623	0.64585	0.25919	PLEKHB2
ENSG00000183979	17	79858621	79860781	2	1	218623	0.64574	0.25922	NPB
ENSG00000080298	9	3218297	3526004	521	30	218623	0.64568	0.25924	RFX3
ENSG00000115419	2	191745553	191830278	92	14	218623	0.64538	0.25934	GLS
ENSG00000124782	6	7107830	7252213	250	35	218623	0.64524	0.25939	RREB1
ENSG00000133961	14	73741815	73930348	395	23	218623	0.64517	0.25941	NUMB
ENSG00000254732	11	57509635	57560715	71	10	218623	0.64501	0.25946	RP11-691N7.6
ENSG00000164342	4	186990306	187009223	32	8	218623	0.64488	0.2595	TLR3
ENSG00000250486	4	165878100	165880273	7	2	218623	0.6448	0.25953	FAM218A
ENSG00000183695	11	19076002	19082228	26	7	218623	0.6446	0.25959	MRGPRX2
ENSG00000170616	8	145554228	145559943	3	2	218623	0.64436	0.25967	SCRT1
ENSG00000083635	13	45513384	45563618	55	11	218623	0.64388	0.25983	NUFIP1
ENSG00000267937	21	38888740	38888973	1	1	218623	0.64388	0.25983	AP001421.1
ENSG00000133816	11	12115543	12285334	499	59	218623	0.64382	0.25985	MICAL2
ENSG00000138758	4	77870856	77961537	175	20	218623	0.64339	0.25998	2022-09-11
ENSG00000115850	2	136545410	136594750	34	5	218623	0.64305	0.2601	LCT
ENSG00000198431	12	104609557	104744061	418	27	218623	0.64287	0.26015	TXNRD1
ENSG00000079156	2	179059208	179264160	538	37	218623	0.64278	0.26018	OSBPL6
ENSG00000180787	17	4981543	4999669	46	9	218623	0.64278	0.26018	ZFP3
ENSG00000113300	5	179921412	180005405	373	17	218623	0.64276	0.26019	CNOT6
ENSG00000101194	20	61584052	61599949	42	13	218623	0.64262	0.26024	SLC17A9
ENSG00000213780	6	30875961	30881883	25	6	218623	0.64252	0.26027	GTF2H4
ENSG00000100644	14	62162231	62214976	91	13	218623	0.64247	0.26028	HIF1A
ENSG00000116521	1	155225770	155232221	14	2	218623	0.64217	0.26038	SCAMP3
ENSG00000100883	14	35451163	35498773	215	17	218623	0.64202	0.26043	SRP54
ENSG00000229387	11	22646860	22647369	1	1	218623	0.64141	0.26063	AC103801.2
ENSG00000198967	1	158576229	158577170	3	2	218623	0.64131	0.26066	OR10Z1
ENSG00000053438	20	36149617	36152092	1	1	218623	0.6412	0.2607	NNAT
ENSG00000172020	3	115342171	115440337	192	45	218623	0.64113	0.26072	GAP43
ENSG00000156599	11	57435219	57468659	51	9	218623	0.64113	0.26072	ZDHHC5
ENSG00000213186	3	160150233	160203561	97	15	218623	0.64099	0.26076	TRIM59
ENSG00000132688	1	156638555	156647189	18	3	218623	0.64083	0.26082	NES
ENSG00000025772	20	43570771	43589127	20	5	218623	0.6405	0.26092	TOMM34
ENSG00000185519	1	16384264	16400127	56	6	218623	0.64048	0.26093	FAM131C
ENSG00000164163	4	146019084	146050331	11	6	218623	0.64037	0.26097	ABCE1
ENSG00000178199	6	149768794	149806197	166	11	218623	0.64032	0.26098	ZC3H12D
ENSG00000115919	2	143635067	143799890	348	30	218623	0.64027	0.261	KYNU
ENSG00000106665	7	73703805	73820273	187	14	218623	0.64008	0.26106	CLIP2
ENSG00000135824	1	182615239	182653711	94	11	218623	0.63984	0.26114	RGS8
ENSG00000100055	22	37678068	37711382	48	10	218623	0.63977	0.26116	CYTH4
ENSG00000100196	22	38864067	38879452	24	9	218623	0.63927	0.26132	KDELR3
ENSG00000206560	3	15708743	15901278	307	20	218623	0.6392	0.26135	ANKRD28
ENSG00000148935	11	22647188	22834601	191	27	218623	0.6391	0.26138	GAS2
ENSG00000168913	9	34521038	34523039	4	2	218623	0.63903	0.2614	ENHO
ENSG00000100591	14	77924213	77935817	59	7	218623	0.63853	0.26157	AHSA1
ENSG00000186235	2	239133193	239140318	34	5	218623	0.63844	0.26159	AC016757.3
ENSG00000183527	21	40546695	40555777	17	4	218623	0.63845	0.26159	PSMG1
ENSG00000120662	13	41790505	41837742	84	10	218623	0.63835	0.26162	MTRF1
ENSG00000196188	1	206317459	206332104	3	1	218623	0.6382	0.26167	CTSE
ENSG00000181016	7	112120908	112131117	28	8	218623	0.63807	0.26171	LSMEM1
ENSG00000174243	12	49223547	49246625	42	7	218623	0.6381	0.26171	DDX23
ENSG00000185972	9	36169389	36171329	6	3	218623	0.63799	0.26174	CCIN
ENSG00000058673	1	203764782	203823252	168	11	218623	0.6378	0.2618	ZC3H11A
ENSG00000160271	9	135973107	136039301	141	25	218623	0.63781	0.2618	RALGDS
ENSG00000146376	6	129897277	130031370	436	44	218623	0.63776	0.26181	ARHGAP18
ENSG00000256100	11	63742092	63755818	11	3	218623	0.63772	0.26183	AP000721.4
ENSG00000205084	16	75572015	75590184	68	6	218623	0.63744	0.26192	TMEM231
ENSG00000127081	9	95607874	95640304	70	15	218623	0.63721	0.26199	ZNF484
ENSG00000145945	6	3849620	3851551	2	1	218623	0.63714	0.26202	FAM50B
ENSG00000179314	17	5675554	6027747	762	105	218623	0.63702	0.26206	WSCD1
ENSG00000131849	19	58944181	58951589	12	3	218623	0.63695	0.26208	ZNF132
ENSG00000188580	6	124125286	125146803	2201	169	218623	0.63662	0.26219	NKAIN2
ENSG00000139182	12	7282294	7311541	52	7	218623	0.63639	0.26226	CLSTN3
ENSG00000039319	5	79703832	79775169	183	10	218623	0.6363	0.26229	ZFYVE16
ENSG00000126259	19	36346763	36358011	10	3	218623	0.63618	0.26233	KIRREL2
ENSG00000183654	5	16067248	16180871	146	22	218623	0.63616	0.26234	2022-03-11
ENSG00000124103	20	55092243	55101198	13	3	218623	0.63609	0.26236	FAM209A
ENSG00000174989	12	117348761	117468953	263	12	218623	0.63588	0.26243	FBXW8
ENSG00000165244	9	99148223	99180611	89	6	218623	0.6357	0.26249	ZNF367
ENSG00000162004	16	772582	776954	15	3	218623	0.6357	0.26249	CCDC78
ENSG00000144034	2	73956231	73964527	9	2	218623	0.63564	0.26251	TPRKB
ENSG00000151012	4	139085251	139163503	147	23	218623	0.63562	0.26251	SLC7A11
ENSG00000143140	1	147228332	147245484	57	9	218623	0.63541	0.26258	GJA5
ENSG00000122068	3	197464050	197514467	89	8	218623	0.63538	0.26259	FYTTD1
ENSG00000196497	14	24649425	24658170	20	6	218623	0.63536	0.2626	IPO4
ENSG00000167642	19	38734675	38783254	126	19	218623	0.63491	0.26274	SPINT2
ENSG00000130203	19	45409011	45412650	5	3	218623	0.63479	0.26278	APOE
ENSG00000161800	12	50370706	50426919	97	5	218623	0.63442	0.2629	RACGAP1
ENSG00000106477	7	130033612	130082274	95	18	218623	0.6342	0.26298	CEP41
ENSG00000066032	2	79412357	80875905	3617	244	218623	0.63368	0.26315	CTNNA2
ENSG00000128694	2	190611386	190627953	29	7	218623	0.63351	0.2632	OSGEPL1
ENSG00000176542	3	113367232	113415493	56	5	218623	0.63332	0.26326	KIAA2018
ENSG00000198561	11	57520715	57587018	93	12	218623	0.63316	0.26331	CTNND1
ENSG00000127515	19	14951760	14952689	5	2	218623	0.63265	0.26348	OR7A10
ENSG00000126838	12	9301436	9360966	173	22	218623	0.63261	0.26349	PZP
ENSG00000105819	7	102937869	102969958	40	10	218623	0.63254	0.26352	PMPCB
ENSG00000172270	19	571297	583493	43	8	218623	0.63216	0.26364	BSG
ENSG00000264668	8	144329280	144358573	30	11	218623	0.63198	0.2637	ZFP41
ENSG00000130177	13	115000362	115038198	92	10	218623	0.6319	0.26373	CDC16
ENSG00000159459	15	43235095	43398311	97	20	218623	0.6317	0.26379	UBR1
ENSG00000108349	17	38296571	38328436	57	5	218623	0.63148	0.26386	CASC3
ENSG00000170498	1	204159469	204165614	26	4	218623	0.63104	0.26401	KISS1
ENSG00000143633	1	231359509	231376933	31	8	218623	0.63103	0.26401	C1orf131
ENSG00000198752	14	103398716	103523799	293	26	218623	0.6309	0.26405	CDC42BPB
ENSG00000205209	19	35084234	35166604	358	21	218623	0.63076	0.2641	SCGB2B2
ENSG00000167508	16	88718343	88729569	27	8	218623	0.6306	0.26415	MVD
ENSG00000244405	3	185764097	185828107	102	14	218623	0.63033	0.26424	ETV5
ENSG00000160075	1	1477053	1510249	48	6	218623	0.6303	0.26425	SSU72
ENSG00000125944	1	23630264	23670829	33	6	218623	0.62967	0.26446	HNRNPR
ENSG00000153187	1	245014468	245027844	6	2	218623	0.62941	0.26454	HNRNPU
ENSG00000175193	3	183547173	183602721	175	17	218623	0.6294	0.26454	PARL
ENSG00000171681	12	14518610	14651697	336	22	218623	0.62931	0.26457	ATF7IP
ENSG00000263002	19	44645710	44663156	25	6	218623	0.62901	0.26467	ZNF234
ENSG00000116141	1	220701568	220837803	218	13	218623	0.62885	0.26472	MARK1
ENSG00000162643	1	85464830	85598821	256	26	218623	0.62861	0.2648	WDR63
ENSG00000164096	4	120218207	120225600	22	7	218623	0.6286	0.26481	C4orf3
ENSG00000184601	14	105046021	105056852	22	3	218623	0.62843	0.26486	C14orf180
ENSG00000005020	7	26706681	27034858	794	19	218623	0.62833	0.26489	SKAP2
ENSG00000111261	12	12482198	12503475	79	9	218623	0.62797	0.26501	MANSC1
ENSG00000133392	16	15797029	15950890	408	55	218623	0.62799	0.26501	MYH11
ENSG00000092098	14	24615892	24629870	9	4	218623	0.6279	0.26503	RNF31
ENSG00000176058	9	140086069	140098645	2	1	218623	0.62747	0.26517	TPRN
ENSG00000188032	19	14192431	14196687	3	2	218623	0.6274	0.2652	C19orf67
ENSG00000132855	1	63063158	63071830	7	4	218623	0.62719	0.26527	ANGPTL3
ENSG00000255221	11	104963196	104972158	25	5	218623	0.62667	0.26544	CARD17
ENSG00000183090	4	144498455	144621828	252	13	218623	0.62656	0.26547	FREM3
ENSG00000109944	11	122753391	122830506	193	27	218623	0.62656	0.26547	C11orf63
ENSG00000168878	2	85884437	85895864	11	7	218623	0.62638	0.26553	SFTPB
ENSG00000185730	8	144371846	144380231	16	4	218623	0.62621	0.26559	ZNF696
ENSG00000170275	3	33155471	33189265	52	9	218623	0.62596	0.26567	CRTAP
ENSG00000110711	11	67250512	67258574	10	2	218623	0.62591	0.26569	AIP
ENSG00000167522	16	89334038	89556969	417	34	218623	0.62589	0.26569	ANKRD11
ENSG00000174282	17	7362685	7387582	67	9	218623	0.62586	0.2657	ZBTB4
ENSG00000177303	17	73496342	73511664	48	7	218623	0.62554	0.26581	CASKIN2
ENSG00000233822	6	27806323	27823487	32	7	218623	0.62541	0.26585	HIST1H2BN
ENSG00000257860	12	103545620	103562087	43	11	218623	0.62543	0.26585	RP11-552I14.1
ENSG00000186409	1	42929001	43120335	563	18	218623	0.62539	0.26586	CCDC30
ENSG00000118260	2	208394461	208468155	102	12	218623	0.62536	0.26587	CREB1
ENSG00000062370	19	44830708	44871377	113	14	218623	0.62531	0.26588	ZNF112
ENSG00000147647	8	105342552	105479281	420	41	218623	0.62505	0.26597	DPYS
ENSG00000169439	8	97505579	97624000	259	30	218623	0.62502	0.26598	SDC2
ENSG00000180332	13	45766988	45775175	14	2	218623	0.62475	0.26607	KCTD4
ENSG00000177363	11	62453874	62457371	2	1	218623	0.62465	0.2661	LRRN4CL
ENSG00000105514	19	11432722	11456946	74	7	218623	0.62455	0.26613	RAB3D
ENSG00000180900	8	144873090	144897549	53	11	218623	0.62425	0.26623	SCRIB
ENSG00000185684	12	132568828	132613029	106	9	218623	0.62401	0.26631	EP400NL
ENSG00000121075	17	59529765	59562471	16	8	218623	0.62402	0.26631	TBX4
ENSG00000149930	16	29984962	30003582	22	3	218623	0.6237	0.26641	TAOK2
ENSG00000106993	9	4679559	4708398	52	6	218623	0.62354	0.26646	CDC37L1
ENSG00000065357	12	56321103	56347811	18	7	218623	0.62356	0.26646	DGKA
ENSG00000070729	16	57917503	58005020	188	39	218623	0.62351	0.26648	CNGB1
ENSG00000158270	18	319361	500722	622	67	218623	0.62333	0.26653	COLEC12
ENSG00000149488	20	2517253	2622430	369	23	218623	0.62328	0.26655	TMC2
ENSG00000123545	6	97337189	97345757	21	6	218623	0.62303	0.26663	NDUFAF4
ENSG00000176956	8	144239331	144242128	3	2	218623	0.6228	0.26671	LY6H
ENSG00000099617	19	1286153	1301430	10	2	218623	0.62261	0.26677	EFNA2
ENSG00000131386	3	16216156	16273499	175	28	218623	0.62253	0.2668	GALNT15
ENSG00000007038	16	2867164	2876305	9	5	218623	0.6224	0.26684	PRSS21
ENSG00000107625	10	70661034	70706603	157	20	218623	0.6212	0.26723	DDX50
ENSG00000139725	12	122215664	122241309	69	8	218623	0.62113	0.26726	RHOF
ENSG00000136146	13	48627459	48669267	141	19	218623	0.62105	0.26728	MED4
ENSG00000163781	3	133317019	133380737	188	16	218623	0.62091	0.26733	TOPBP1
ENSG00000125843	20	3801178	3805949	7	2	218623	0.62083	0.26736	AP5S1
ENSG00000156675	8	37716136	37756985	29	12	218623	0.6207	0.2674	RAB11FIP1
ENSG00000183779	8	37553269	37557537	3	2	218623	0.6205	0.26746	ZNF703
ENSG00000170325	11	129769601	129872730	242	27	218623	0.62047	0.26747	PRDM10
ENSG00000188786	1	38275239	38325292	76	13	218623	0.62043	0.26749	MTF1
ENSG00000167377	16	71481500	71496998	37	9	218623	0.62028	0.26754	ZNF23
ENSG00000185652	12	5541278	5630702	217	38	218623	0.6202	0.26756	NTF3
ENSG00000257028	15	80215507	80217194	10	3	218623	0.6202	0.26756	C15ORF37
ENSG00000166260	17	53029263	53046146	36	5	218623	0.62008	0.2676	COX11
ENSG00000166887	15	42450899	42500514	97	8	218623	0.61999	0.26763	VPS39
ENSG00000100368	22	37309670	37336491	107	11	218623	0.61994	0.26765	CSF2RB
ENSG00000159307	22	43593289	43739394	499	75	218623	0.61988	0.26767	SCUBE1
ENSG00000167549	17	27941774	27949925	5	2	218623	0.61968	0.26773	CORO6
ENSG00000267303	19	10426147	10431354	20	6	218623	0.6194	0.26783	CTD-2369P2.12
ENSG00000119906	10	102672326	102724893	88	12	218623	0.61917	0.2679	FAM178A
ENSG00000183978	17	40947165	40950722	1	1	218623	0.61876	0.26804	COA3
ENSG00000268936	11	134855246	134856693	5	2	218623	0.61873	0.26805	AP003062.1
ENSG00000157191	1	16767167	16786573	36	8	218623	0.61843	0.26815	NECAP2
ENSG00000163377	3	68780917	68981761	501	24	218623	0.61842	0.26815	FAM19A4
ENSG00000061337	8	20103676	20161474	154	37	218623	0.61836	0.26817	LZTS1
ENSG00000102871	16	67188083	67194201	5	2	218623	0.61812	0.26825	TRADD
ENSG00000197756	2	217362912	217443903	212	29	218623	0.61792	0.26831	RPL37A
ENSG00000100485	14	50583847	50698276	263	14	218623	0.61732	0.26851	SOS2
ENSG00000054523	1	10270863	10441661	590	15	218623	0.61721	0.26855	KIF1B
ENSG00000162039	16	1883984	1934295	374	5	218623	0.61713	0.26858	MEIOB
ENSG00000097007	9	133589333	133763062	424	31	218623	0.61702	0.26861	ABL1
ENSG00000216560	4	3578596	3592438	4	2	218623	0.61676	0.2687	LINC00955
ENSG00000134365	1	196819371	196888102	43	15	218623	0.61673	0.26871	CFHR4
ENSG00000144736	3	72798428	72911065	31	9	218623	0.61668	0.26872	SHQ1
ENSG00000162482	1	19609052	19615744	23	3	218623	0.61594	0.26897	AKR7A3
ENSG00000116604	1	156433519	156470620	45	10	218623	0.61583	0.269	MEF2D
ENSG00000141446	18	19109242	19180845	67	7	218623	0.61581	0.26901	ESCO1
ENSG00000181638	8	144328991	144344875	20	9	218623	0.6157	0.26905	ZFP41
ENSG00000113761	5	176449697	176508190	127	7	218623	0.61541	0.26914	ZNF346
ENSG00000099866	19	489176	505347	36	5	218623	0.61539	0.26915	MADCAM1
ENSG00000177558	19	35715703	35719632	15	5	218623	0.6154	0.26915	FAM187B
ENSG00000117586	1	173152873	173176452	47	8	218623	0.61503	0.26927	TNFSF4
ENSG00000111203	12	2921788	2968957	96	5	218623	0.61502	0.26927	ITFG2
ENSG00000108433	17	45000483	45105003	382	21	218623	0.61378	0.26968	GOSR2
ENSG00000173338	11	65360326	65363467	3	2	218623	0.61364	0.26973	KCNK7
ENSG00000185022	22	38597889	38612518	28	5	218623	0.61319	0.26987	MAFF
ENSG00000105398	19	48373723	48389654	36	5	218623	0.61275	0.27002	SULT2A1
ENSG00000102879	16	30194148	30200397	3	2	218623	0.61272	0.27003	CORO1A
ENSG00000154099	16	84178865	84212373	158	24	218623	0.61217	0.27021	DNAAF1
ENSG00000149257	11	75273101	75283828	24	4	218623	0.6121	0.27023	SERPINH1
ENSG00000150401	13	114110134	114145267	80	12	218623	0.61202	0.27026	DCUN1D2
ENSG00000188389	2	242792033	242801060	26	4	218623	0.61197	0.27028	PDCD1
ENSG00000056291	4	72897521	73013784	278	11	218623	0.61181	0.27033	NPFFR2
ENSG00000164123	4	159814286	159959912	312	19	218623	0.61178	0.27034	C4orf45
ENSG00000126351	17	38214543	38250120	47	9	218623	0.61162	0.27039	THRA
ENSG00000143816	1	228106357	228135599	45	11	218623	0.61159	0.27041	WNT9A
ENSG00000115556	2	219472488	219501907	45	4	218623	0.61157	0.27041	PLCD4
ENSG00000108960	17	53469974	53499353	28	7	218623	0.61159	0.27041	MMD
ENSG00000183401	19	11455360	11465620	16	4	218623	0.61155	0.27042	CCDC159
ENSG00000013374	7	151038785	151075535	101	25	218623	0.61147	0.27044	NUB1
ENSG00000155026	7	5965181	6010314	16	10	218623	0.61107	0.27058	RSPH10B
ENSG00000137266	6	3269196	3457256	544	55	218623	0.61079	0.27067	SLC22A23
ENSG00000172867	12	53038342	53045948	8	4	218623	0.61075	0.27068	KRT2
ENSG00000177469	17	40554470	40575535	59	8	218623	0.61076	0.27068	PTRF
ENSG00000109534	4	110736666	110745893	19	3	218623	0.6106	0.27073	GAR1
ENSG00000173267	10	88718375	88723017	14	3	218623	0.60994	0.27095	SNCG
ENSG00000179958	16	30434940	30441396	2	1	218623	0.60956	0.27108	DCTPP1
ENSG00000171848	2	10262455	10271545	5	3	218623	0.60944	0.27112	RRM2
ENSG00000089902	14	103058998	103196913	176	16	218623	0.60923	0.27118	RCOR1
ENSG00000121903	1	33938246	33962107	42	4	218623	0.60918	0.2712	ZSCAN20
ENSG00000130201	19	45715879	45737469	109	7	218623	0.60909	0.27123	EXOC3L2
ENSG00000162972	2	200820040	200873263	92	14	218623	0.6086	0.27139	C2orf47
ENSG00000165480	13	21727734	21750741	47	8	218623	0.60859	0.2714	SKA3
ENSG00000185015	8	86132816	86196302	81	7	218623	0.6085	0.27143	CA13
ENSG00000146205	2	242127924	242164792	94	22	218623	0.6084	0.27146	ANO7
ENSG00000138294	10	51549498	51562517	26	2	218623	0.60838	0.27147	MSMB
ENSG00000119711	14	74523553	74551196	66	5	218623	0.60825	0.27151	ALDH6A1
ENSG00000111341	12	15034115	15038860	7	1	218623	0.60763	0.27172	MGP
ENSG00000214960	7	16130817	16460947	634	46	218623	0.60758	0.27173	ISPD
ENSG00000136490	17	61773262	61778532	5	2	218623	0.60751	0.27176	LIMD2
ENSG00000130204	19	45393826	45406946	46	10	218623	0.60748	0.27177	TOMM40
ENSG00000167601	19	41725108	41767671	88	16	218623	0.60737	0.2718	AXL
ENSG00000120318	5	141032968	141061788	75	19	218623	0.60715	0.27187	ARAP3
ENSG00000162526	1	32817122	32829913	4	2	218623	0.60715	0.27188	TSSK3
ENSG00000175267	16	22103859	22168287	76	13	218623	0.60712	0.27189	VWA3A
ENSG00000186834	17	43224684	43229468	5	2	218623	0.60671	0.27202	HEXIM1
ENSG00000115112	2	121974163	122042783	108	18	218623	0.60665	0.27204	TFCP2L1
ENSG00000103855	15	73976307	74006859	68	7	218623	0.6066	0.27206	CD276
ENSG00000137094	9	34989638	34998897	4	2	218623	0.60643	0.27212	DNAJB5
ENSG00000159579	16	57220049	57274387	107	12	218623	0.60638	0.27213	RSPRY1
ENSG00000248672	2	160628362	160761221	513	30	218623	0.60627	0.27217	LY75-CD302
ENSG00000054219	2	160628362	160761260	513	30	218623	0.60627	0.27217	LY75
ENSG00000178038	3	46710487	46735194	71	11	218623	0.6062	0.27219	ALS2CL
ENSG00000155329	5	132332677	132362296	39	9	218623	0.60622	0.27219	ZCCHC10
ENSG00000167014	15	45248900	45271427	84	6	218623	0.60614	0.27221	C15orf43
ENSG00000187772	6	105404923	105531207	150	19	218623	0.60526	0.2725	LIN28B
ENSG00000178636	4	120113928	120133799	65	11	218623	0.60508	0.27256	RP11-455G16.1
ENSG00000212724	17	39215495	39216344	2	1	218623	0.60496	0.2726	KRTAP2-3
ENSG00000163681	3	57741177	57914895	237	25	218623	0.60483	0.27264	SLMAP
ENSG00000081721	1	161719548	161727028	30	6	218623	0.60467	0.2727	DUSP12
ENSG00000186113	11	55563032	55563976	6	3	218623	0.60463	0.27271	OR5D14
ENSG00000100865	14	102808956	102829253	25	9	218623	0.6046	0.27272	CINP
ENSG00000133800	11	10578513	10633236	134	18	218623	0.60437	0.2728	LYVE1
ENSG00000140543	15	89054790	89089906	90	9	218623	0.60424	0.27284	DET1
ENSG00000249693	4	57396775	57469673	184	26	218623	0.60419	0.27286	THEGL
ENSG00000145920	5	175223313	175311023	163	25	218623	0.60408	0.2729	CPLX2
ENSG00000148057	9	86237964	86259045	33	7	218623	0.60345	0.2731	IDNK
ENSG00000156110	10	75910960	76469061	838	26	218623	0.6034	0.27312	ADK
ENSG00000132950	13	20397622	20437776	128	5	218623	0.60317	0.2732	ZMYM5
ENSG00000267976	21	37858165	37860058	6	2	218623	0.60308	0.27323	AP000695.1
ENSG00000163885	3	126113782	126155399	151	24	218623	0.60288	0.27329	CCDC37
ENSG00000204356	6	31919864	31926887	23	9	218623	0.60274	0.27334	NELFE
ENSG00000159650	3	126200124	126236616	92	25	218623	0.60271	0.27335	UROC1
ENSG00000122882	10	74889913	74928813	110	2	218623	0.60222	0.27351	ECD
ENSG00000140682	16	31482906	31489281	6	3	218623	0.6014	0.27379	TGFB1I1
ENSG00000147676	8	120177273	120257913	188	29	218623	0.60101	0.27392	MAL2
ENSG00000137842	15	43415477	43477344	53	13	218623	0.60099	0.27392	TMEM62
ENSG00000141750	17	37366789	37382125	29	7	218623	0.60099	0.27392	STAC2
ENSG00000113552	5	141371314	141392606	35	8	218623	0.60089	0.27396	GNPDA1
ENSG00000206538	3	86987119	87040269	47	12	218623	0.60074	0.27401	VGLL3
ENSG00000134317	2	10085341	10142411	239	21	218623	0.60041	0.27412	GRHL1
ENSG00000144579	2	219262979	219270664	17	5	218623	0.60041	0.27412	CTDSP1
ENSG00000132000	19	14042000	14064204	14	7	218623	0.60031	0.27415	PODNL1
ENSG00000140280	15	52015208	52043782	80	7	218623	0.59965	0.27437	LYSMD2
ENSG00000121753	1	32192718	32230494	41	7	218623	0.59945	0.27444	BAI2
ENSG00000132768	1	44435672	44439041	3	1	218623	0.59927	0.2745	DPH2
ENSG00000159905	19	44455375	44471861	43	9	218623	0.59924	0.27451	ZNF221
ENSG00000268790	19	16688453	16770926	177	22	218623	0.5988	0.27465	CTC-429P9.4
ENSG00000174469	7	145813453	148118090	6633	276	218623	0.59864	0.27471	CNTNAP2
ENSG00000139567	12	52300692	52317145	48	12	218623	0.59836	0.2748	ACVRL1
ENSG00000174579	3	135867764	135916083	52	13	218623	0.59829	0.27482	MSL2
ENSG00000187607	17	15602891	15640874	37	7	218623	0.59809	0.27489	ZNF286A
ENSG00000123307	12	55413729	55423798	19	4	218623	0.59781	0.27498	NEUROD4
ENSG00000162894	1	207077731	207096592	34	6	218623	0.59776	0.275	FAIM3
ENSG00000171124	19	5842899	5851485	15	6	218623	0.59776	0.275	FUT3
ENSG00000184828	18	45553044	45937123	1102	135	218623	0.59773	0.27501	ZBTB7C
ENSG00000244414	1	196788887	196801319	6	3	218623	0.59724	0.27517	CFHR1
ENSG00000122741	9	37800499	37867663	203	5	218623	0.59724	0.27517	DCAF10
ENSG00000212710	18	19993564	19997878	3	2	218623	0.59708	0.27523	CTAGE1
ENSG00000188001	3	188665003	189043093	473	45	218623	0.59703	0.27524	TPRG1
ENSG00000169919	7	65425671	65447301	54	9	218623	0.59681	0.27532	GUSB
ENSG00000182257	22	46445358	46450024	5	2	218623	0.59679	0.27532	C22orf26
ENSG00000119514	9	101569981	101612363	58	16	218623	0.59674	0.27534	GALNT12
ENSG00000141441	18	29704840	30050447	884	48	218623	0.59673	0.27534	GAREM
ENSG00000268279	3	14176717	14189548	40	7	218623	0.59652	0.27542	RP11-434D12.1
ENSG00000042304	2	228474806	228498036	174	16	218623	0.59635	0.27547	C2orf83
ENSG00000085788	8	38082736	38133076	49	6	218623	0.59617	0.27553	DDHD2
ENSG00000144647	3	43120724	43147568	49	9	218623	0.59596	0.2756	POMGNT2
ENSG00000109111	17	26989109	27029697	39	8	218623	0.5959	0.27562	SUPT6H
ENSG00000105583	19	12778885	12782170	5	3	218623	0.59539	0.27579	WDR83OS
ENSG00000133937	14	95234553	95236562	6	2	218623	0.59524	0.27584	GSC
ENSG00000162616	1	78444859	78483648	91	20	218623	0.59519	0.27586	DNAJB4
ENSG00000198081	18	5289018	5297052	4	2	218623	0.59497	0.27593	ZBTB14
ENSG00000074935	6	112391980	112408732	25	4	218623	0.59484	0.27598	TUBE1
ENSG00000107618	10	48381487	48390991	12	5	218623	0.59468	0.27603	RBP3
ENSG00000165566	13	25735822	25746426	24	4	218623	0.59458	0.27606	AMER2
ENSG00000071054	2	102313312	102511149	382	24	218623	0.59429	0.27616	MAP4K4
ENSG00000091140	7	107531415	107572175	32	8	218623	0.59426	0.27617	DLD
ENSG00000105784	7	87256864	87461611	331	14	218623	0.59412	0.27622	RUNDC3B
ENSG00000163002	2	183982241	184026408	210	18	218623	0.59406	0.27624	NUP35
ENSG00000198443	17	39340354	39341594	11	1	218623	0.59394	0.27627	KRTAP4-1
ENSG00000015676	7	44418720	44530479	235	9	218623	0.59383	0.27631	NUDCD3
ENSG00000165476	10	65281123	65384883	230	24	218623	0.59374	0.27634	REEP3
ENSG00000147894	9	27546544	27573864	103	14	218623	0.59347	0.27643	C9orf72
ENSG00000273269	2	47293080	47403650	417	43	218623	0.59333	0.27648	RP11-761B3.1
ENSG00000118640	2	85788685	85809154	76	9	218623	0.59327	0.2765	VAMP8
ENSG00000113248	5	140625147	140627799	4	2	218623	0.59328	0.2765	PCDHB15
ENSG00000184566	11	33902189	33903338	3	1	218623	0.59311	0.27655	AC132216.1
ENSG00000139985	14	70918874	70926622	38	8	218623	0.5931	0.27656	ADAM21
ENSG00000162931	1	228595641	228604562	8	2	218623	0.59284	0.27665	TRIM17
ENSG00000116649	1	11114641	11120081	7	2	218623	0.59277	0.27667	SRM
ENSG00000152818	6	144606837	145174170	1155	73	218623	0.59265	0.27671	UTRN
ENSG00000158106	8	144451057	144466390	43	7	218623	0.59253	0.27675	RHPN1
ENSG00000196456	7	150065879	150109558	78	11	218623	0.59244	0.27678	ZNF775
ENSG00000181472	6	151685252	151712683	55	9	218623	0.59237	0.2768	ZBTB2
ENSG00000183625	3	46205096	46308197	279	12	218623	0.59223	0.27685	CCR3
ENSG00000006837	5	133541305	133706738	256	9	218623	0.59215	0.27688	CDKL3
ENSG00000103043	16	70721342	70835064	213	27	218623	0.5918	0.27699	VAC14
ENSG00000116161	1	174968300	174980851	16	5	218623	0.59169	0.27703	CACYBP
ENSG00000175868	11	14926543	15103888	255	11	218623	0.59162	0.27705	CALCB
ENSG00000165071	8	133697253	133772958	221	15	218623	0.59148	0.2771	TMEM71
ENSG00000153774	16	75327596	75467383	477	14	218623	0.59139	0.27713	CFDP1
ENSG00000064652	5	122179134	122365049	432	27	218623	0.59129	0.27716	SNX24
ENSG00000099204	10	116190872	116444762	410	59	218623	0.5913	0.27716	ABLIM1
ENSG00000125861	20	3639939	3644046	21	7	218623	0.59125	0.27718	GFRA4
ENSG00000188385	10	133918175	133998313	376	43	218623	0.59086	0.27731	JAKMIP3
ENSG00000115484	2	62095224	62115939	64	10	218623	0.5908	0.27733	CCT4
ENSG00000146707	7	76239303	76256578	51	7	218623	0.59067	0.27737	POMZP3
ENSG00000177989	22	50968139	50971009	4	1	218623	0.59058	0.2774	ODF3B
ENSG00000112855	5	140071011	140078889	12	3	218623	0.59043	0.27745	HARS2
ENSG00000121851	1	145456236	145470388	1	1	218623	0.59022	0.27752	POLR3GL
ENSG00000143167	1	167022073	167059868	67	14	218623	0.59016	0.27754	GPA33
ENSG00000159216	21	36160098	37376965	2818	158	218623	0.59015	0.27755	RUNX1
ENSG00000255529	15	57884231	58074960	559	49	218623	0.59006	0.27757	POLR2M
ENSG00000159197	21	35736323	35743688	8	3	218623	0.58987	0.27764	KCNE2
ENSG00000140326	15	43015757	43029324	32	4	218623	0.58975	0.27768	CDAN1
ENSG00000137571	8	70579282	70747299	297	38	218623	0.58962	0.27772	SLCO5A1
ENSG00000258064	12	72067984	72092748	42	7	218623	0.58924	0.27785	RP11-293I14.2
ENSG00000103342	16	11961985	12009939	119	13	218623	0.5892	0.27786	GSPT1
ENSG00000205426	12	52679697	52685318	6	2	218623	0.58911	0.27789	KRT81
ENSG00000145916	5	177557997	177577566	64	8	218623	0.58849	0.2781	RMND5B
ENSG00000187569	12	7864050	7870155	23	7	218623	0.58847	0.27811	DPPA3
ENSG00000178150	19	48675575	48790865	363	36	218623	0.58811	0.27823	ZNF114
ENSG00000198417	16	56691606	56694610	6	4	218623	0.58757	0.27841	MT1F
ENSG00000171988	10	64926981	65225722	662	25	218623	0.58754	0.27842	JMJD1C
ENSG00000128274	22	43088127	43117304	152	22	218623	0.58751	0.27843	A4GALT
ENSG00000177599	19	11908482	11920437	29	6	218623	0.58721	0.27853	ZNF491
ENSG00000134121	3	238279	451090	790	57	218623	0.58701	0.2786	CHL1
ENSG00000242852	19	12571998	12624668	157	8	218623	0.587	0.2786	ZNF709
ENSG00000206557	3	32859510	32939318	132	24	218623	0.58679	0.27867	TRIM71
ENSG00000174950	1	27705666	27709870	4	1	218623	0.58678	0.27868	CD164L2
ENSG00000167566	12	50184929	50222533	92	12	218623	0.58652	0.27876	NCKAP5L
ENSG00000103160	16	84155886	84178797	58	12	218623	0.58654	0.27876	HSDL1
ENSG00000196963	5	140560980	140565793	22	5	218623	0.5865	0.27877	PCDHB16
ENSG00000179213	19	51749603	51772584	58	8	218623	0.5862	0.27887	SIGLECL1
ENSG00000177468	6	137813336	137815531	1	1	218623	0.58611	0.2789	OLIG3
ENSG00000185215	14	103589779	103603776	27	6	218623	0.58572	0.27903	TNFAIP2
ENSG00000101115	20	50400581	50419059	60	16	218623	0.58544	0.27913	SALL4
ENSG00000136383	15	85359911	85416713	160	26	218623	0.58486	0.27932	ALPK3
ENSG00000173272	2	132222473	132250316	148	7	218623	0.58473	0.27936	MZT2A
ENSG00000161939	17	6915954	6920839	12	2	218623	0.58469	0.27938	RNASEK-C17orf49
ENSG00000142227	19	48824766	48833810	24	7	218623	0.58466	0.27939	EMP3
ENSG00000138041	2	55774428	55846015	166	23	218623	0.58461	0.27941	SMEK2
ENSG00000140199	15	34525460	34630261	436	18	218623	0.58457	0.27942	SLC12A6
ENSG00000099810	9	21802542	21931646	171	23	218623	0.58455	0.27943	MTAP
ENSG00000176281	14	20388741	20389818	2	1	218623	0.58451	0.27944	OR4K5
ENSG00000012504	12	100867486	100958191	158	21	218623	0.58438	0.27948	NR1H4
ENSG00000084110	12	96366440	96390143	88	11	218623	0.58437	0.27949	HAL
ENSG00000099364	16	30934376	30960104	30	4	218623	0.58406	0.27959	FBXL19
ENSG00000132182	3	13357737	13461809	234	19	218623	0.584	0.27961	NUP210
ENSG00000204604	19	53341261	53360902	52	6	218623	0.58369	0.27971	ZNF468
ENSG00000186976	22	43924624	44208217	703	35	218623	0.58371	0.27971	EFCAB6
ENSG00000213762	19	58125601	58134724	23	5	218623	0.58354	0.27976	ZNF134
ENSG00000179094	17	8043790	8059824	14	4	218623	0.58346	0.27979	PER1
ENSG00000166947	15	43398423	43513481	98	21	218623	0.58342	0.2798	EPB42
ENSG00000143768	1	226124298	226129189	4	2	218623	0.58329	0.27985	LEFTY2
ENSG00000144191	2	98962618	99015064	189	16	218623	0.58328	0.27985	CNGA3
ENSG00000146047	6	25727137	25727573	4	1	218623	0.5832	0.27988	HIST1H2BA
ENSG00000256223	12	133707161	133736051	77	7	218623	0.58302	0.27994	ZNF10
ENSG00000103494	16	53631595	53737850	259	16	218623	0.58259	0.28009	RPGRIP1L
ENSG00000118579	4	17616254	17635728	71	5	218623	0.58232	0.28017	MED28
ENSG00000048545	6	42123144	42147794	98	14	218623	0.58233	0.28017	GUCA1A
ENSG00000196378	8	145998499	146012730	33	3	218623	0.58217	0.28023	ZNF34
ENSG00000163347	3	190023490	190040264	38	10	218623	0.58203	0.28027	CLDN1
ENSG00000054803	20	54572496	54580528	5	2	218623	0.58166	0.2804	CBLN4
ENSG00000062725	17	58520520	58603580	17	5	218623	0.58144	0.28047	APPBP2
ENSG00000172404	22	41255553	41258130	3	2	218623	0.58143	0.28048	DNAJB7
ENSG00000166510	18	52568740	52626739	115	14	218623	0.5814	0.28049	CCDC68
ENSG00000162076	16	2933187	2949383	86	9	218623	0.58134	0.2805	FLYWCH2
ENSG00000249624	21	34619079	34655517	55	14	218623	0.58133	0.28051	AP000295.9
ENSG00000139146	12	31433518	31479992	38	10	218623	0.58094	0.28064	FAM60A
ENSG00000034510	2	85132749	85133795	3	1	218623	0.5809	0.28065	TMSB10
ENSG00000084234	11	129939732	130014699	254	12	218623	0.58082	0.28068	APLP2
ENSG00000156735	8	38034051	38070819	66	3	218623	0.58078	0.28069	BAG4
ENSG00000139344	12	96337071	96362370	63	7	218623	0.58077	0.2807	AMDHD1
ENSG00000204305	6	32148745	32152101	9	4	218623	0.58066	0.28073	AGER
ENSG00000166797	15	64364758	64386217	54	6	218623	0.58064	0.28074	FAM96A
ENSG00000099797	19	14627897	14676792	97	14	218623	0.58059	0.28076	TECR
ENSG00000100596	14	77972340	78083116	490	44	218623	0.58036	0.28083	SPTLC2
ENSG00000077782	8	38268656	38326352	79	15	218623	0.58014	0.28091	FGFR1
ENSG00000204392	6	31765173	31774761	32	12	218623	0.58011	0.28092	LSM2
ENSG00000081277	1	201252580	201302121	90	14	218623	0.58004	0.28094	PKP1
ENSG00000175318	15	72452148	72490126	31	7	218623	0.57998	0.28097	GRAMD2
ENSG00000087448	12	27932953	27955973	36	9	218623	0.5793	0.28119	KLHL42
ENSG00000178982	19	39109735	39127595	24	6	218623	0.57928	0.2812	EIF3K
ENSG00000172324	11	59189416	59190449	2	1	218623	0.57925	0.28121	OR5A2
ENSG00000241839	15	65134088	65160206	80	9	218623	0.57926	0.28121	PLEKHO2
ENSG00000115289	2	74732170	74735707	4	2	218623	0.57907	0.28127	PCGF1
ENSG00000272741	3	195975101	196045093	196	14	218623	0.57884	0.28135	RP11-447L10.1
ENSG00000079785	2	15731302	15771235	27	11	218623	0.57844	0.28148	DDX1
ENSG00000082213	5	31532373	31555165	61	12	218623	0.57835	0.28151	C5orf22
ENSG00000221887	18	61616535	61649008	101	10	218623	0.57814	0.28158	HMSD
ENSG00000234465	19	44080952	44088116	35	8	218623	0.57815	0.28158	PINLYP
ENSG00000196099	11	123676043	123677095	4	2	218623	0.578	0.28163	OR6M1
ENSG00000149262	11	77589766	77705724	323	15	218623	0.57797	0.28164	INTS4
ENSG00000170044	3	101818088	102198685	526	40	218623	0.57796	0.28165	ZPLD1
ENSG00000170523	12	52708085	52715182	30	4	218623	0.57795	0.28165	KRT83
ENSG00000165568	10	4828821	4890254	308	22	218623	0.5779	0.28167	AKR1E2
ENSG00000166323	11	108179246	108338258	268	12	218623	0.57762	0.28176	C11orf65
ENSG00000198373	16	69796209	69975644	494	29	218623	0.57759	0.28177	WWP2
ENSG00000205927	21	34398153	34401504	2	1	218623	0.57749	0.2818	OLIG2
ENSG00000259642	15	80215113	80217194	11	4	218623	0.57703	0.28196	C15orf37
ENSG00000175115	11	65837834	66012218	250	22	218623	0.57699	0.28197	PACS1
ENSG00000120727	5	138677276	138705406	26	6	218623	0.57678	0.28204	PAIP2
ENSG00000267748	19	38779791	38795550	51	10	218623	0.57676	0.28205	CTB-102L5.4
ENSG00000172345	15	81601394	81616524	31	9	218623	0.57671	0.28207	STARD5
ENSG00000124702	6	42981951	42989036	10	3	218623	0.57655	0.28212	KLHDC3
ENSG00000167088	18	19192228	19210417	23	4	218623	0.57623	0.28223	SNRPD1
ENSG00000196227	20	58508819	58523735	7	3	218623	0.57623	0.28223	FAM217B
ENSG00000151834	4	46250444	46477247	463	27	218623	0.57603	0.2823	GABRA2
ENSG00000137080	9	21165636	21166659	2	1	218623	0.57596	0.28232	IFNA21
ENSG00000167515	16	88922628	88929094	28	4	218623	0.57594	0.28233	TRAPPC2L
ENSG00000251322	22	51112843	51171726	88	25	218623	0.57572	0.2824	SHANK3
ENSG00000163295	2	233320833	233324742	10	2	218623	0.57568	0.28241	ALPI
ENSG00000170605	12	55523465	55524586	5	1	218623	0.57537	0.28252	OR9K2
ENSG00000176922	11	4869427	4870514	8	3	218623	0.57533	0.28254	OR51S1
ENSG00000140932	16	66613351	66622178	23	3	218623	0.57512	0.2826	CMTM2
ENSG00000070770	16	58191811	58231824	114	8	218623	0.57459	0.28278	CSNK2A2
ENSG00000003400	2	202047604	202094129	86	9	218623	0.5745	0.28281	CASP10
ENSG00000236287	11	10833621	10880343	88	8	218623	0.57449	0.28282	ZBED5
ENSG00000183023	2	40324410	40838193	1466	93	218623	0.57403	0.28297	SLC8A1
ENSG00000189182	12	53083410	53097247	37	8	218623	0.57388	0.28303	KRT77
ENSG00000173597	4	70586880	70653679	203	21	218623	0.57376	0.28307	SULT1B1
ENSG00000169504	1	25071848	25170815	70	11	218623	0.57359	0.28312	CLIC4
ENSG00000168993	4	778745	819986	146	23	218623	0.57356	0.28313	CPLX1
ENSG00000141736	17	37844167	37886679	57	9	218623	0.57356	0.28313	ERBB2
ENSG00000187735	8	54879112	54935089	88	5	218623	0.57351	0.28315	TCEA1
ENSG00000166233	15	72766667	72879692	146	14	218623	0.57334	0.28321	ARIH1
ENSG00000173226	3	121488610	121553926	250	15	218623	0.57307	0.2833	IQCB1
ENSG00000137944	1	89401456	89458636	72	9	218623	0.57284	0.28338	CCBL2
ENSG00000008282	7	105730949	105753022	46	11	218623	0.57277	0.2834	SYPL1
ENSG00000137218	6	41737914	41754280	46	12	218623	0.57262	0.28345	FRS3
ENSG00000137509	11	82534544	82681626	360	22	218623	0.57249	0.28349	PRCP
ENSG00000155640	10	98741041	98745582	5	3	218623	0.57246	0.2835	C10orf12
ENSG00000158042	11	6702013	6704632	14	2	218623	0.57236	0.28354	MRPL17
ENSG00000109436	4	141541919	141677274	197	34	218623	0.57233	0.28355	TBC1D9
ENSG00000180185	16	1876968	1890208	132	3	218623	0.57225	0.28358	FAHD1
ENSG00000171161	1	249132409	249143716	8	2	218623	0.57208	0.28363	ZNF672
ENSG00000022277	20	55043647	55093943	80	7	218623	0.57211	0.28363	RTFDC1
ENSG00000182010	10	63942794	64028466	260	13	218623	0.57162	0.28379	RTKN2
ENSG00000168275	1	234509202	234519795	46	4	218623	0.57129	0.2839	COA6
ENSG00000041515	13	109248500	109860355	1963	139	218623	0.5713	0.2839	MYO16
ENSG00000165943	14	93648541	93651273	7	4	218623	0.57123	0.28392	MOAP1
ENSG00000188322	16	28303840	28335170	39	12	218623	0.57119	0.28394	SBK1
ENSG00000197928	19	53731577	53758151	50	5	218623	0.57087	0.28404	ZNF677
ENSG00000206052	18	67068291	67516323	1304	109	218623	0.57077	0.28408	DOK6
ENSG00000177463	3	14989091	15095107	179	21	218623	0.57071	0.2841	NR2C2
ENSG00000144048	2	73989311	74007284	11	2	218623	0.57066	0.28412	DUSP11
ENSG00000130957	9	97321002	97356075	198	16	218623	0.57049	0.28417	FBP2
ENSG00000114391	3	101399935	101405626	12	5	218623	0.57012	0.2843	RPL24
ENSG00000147576	8	67342420	67383836	108	18	218623	0.5701	0.2843	ADHFE1
ENSG00000115282	2	74710200	74722013	10	3	218623	0.57008	0.28431	TTC31
ENSG00000184292	1	59041099	59043166	11	3	218623	0.56983	0.2844	TACSTD2
ENSG00000130414	2	240831867	240964819	442	39	218623	0.56957	0.28448	NDUFA10
ENSG00000130363	6	159393903	159421219	196	8	218623	0.56954	0.28449	RSPH3
ENSG00000100565	14	77292715	77336645	131	33	218623	0.56923	0.2846	C14orf166B
ENSG00000106144	7	142985308	143004789	16	5	218623	0.5688	0.28475	CASP2
ENSG00000255432	11	62417166	62432650	21	4	218623	0.56849	0.28485	RP11-831H9.11
ENSG00000121853	3	172162923	172166246	9	3	218623	0.56835	0.2849	GHSR
ENSG00000117289	1	145438469	145442635	3	1	218623	0.56828	0.28492	TXNIP
ENSG00000133863	8	30689060	30748122	146	12	218623	0.56814	0.28497	TEX15
ENSG00000186260	16	14165178	14360630	452	10	218623	0.56768	0.28512	MKL2
ENSG00000140022	14	81727000	81902809	303	35	218623	0.56729	0.28526	STON2
ENSG00000204348	6	31937587	31940069	10	5	218623	0.56719	0.28529	DXO
ENSG00000183723	16	66648653	66730610	191	10	218623	0.56718	0.2853	CMTM4
ENSG00000120992	8	54958938	55014577	107	6	218623	0.56711	0.28532	LYPLA1
ENSG00000173193	3	122399465	122449687	172	20	218623	0.56697	0.28537	PARP14
ENSG00000259522	14	24649601	24659622	21	6	218623	0.5667	0.28546	RP11-468E2.2
ENSG00000159648	16	58010339	58022020	35	6	218623	0.56664	0.28548	TEPP
ENSG00000186038	3	183814852	183824783	27	6	218623	0.56641	0.28556	HTR3E
ENSG00000180509	21	35818988	35884573	142	16	218623	0.56641	0.28556	KCNE1
ENSG00000151117	11	18714669	18726332	26	9	218623	0.56632	0.28559	TMEM86A
ENSG00000198937	6	37450696	37467698	39	10	218623	0.5661	0.28566	CCDC167
ENSG00000198399	2	24425733	24583583	301	22	218623	0.56578	0.28577	ITSN2
ENSG00000004897	17	45195069	45266788	160	21	218623	0.56574	0.28579	CDC27
ENSG00000197386	4	3076408	3245676	353	20	218623	0.56526	0.28595	HTT
ENSG00000170442	12	52643084	52702947	114	14	218623	0.5652	0.28597	KRT86
ENSG00000105662	19	18794487	18893004	250	31	218623	0.56505	0.28602	CRTC1
ENSG00000143340	1	179712298	179785333	192	25	218623	0.56495	0.28605	FAM163A
ENSG00000168615	8	38854388	38962663	199	18	218623	0.56478	0.28611	ADAM9
ENSG00000145708	5	76248538	76276983	39	8	218623	0.56457	0.28618	CRHBP
ENSG00000151332	14	36767770	36789882	35	4	218623	0.56442	0.28623	MBIP
ENSG00000122203	5	175773064	175788971	28	7	218623	0.56432	0.28627	KIAA1191
ENSG00000163431	1	201865580	201915715	101	19	218623	0.56429	0.28628	LMOD1
ENSG00000135624	2	73460548	73480149	49	9	218623	0.56412	0.28634	CCT7
ENSG00000175018	10	127265091	127371713	144	15	218623	0.56408	0.28635	TEX36
ENSG00000151131	12	105380088	105443515	260	16	218623	0.56399	0.28638	C12orf45
ENSG00000134247	1	117452679	117532980	214	22	218623	0.56388	0.28642	PTGFRN
ENSG00000158220	3	138153428	138200528	95	16	218623	0.56382	0.28644	ESYT3
ENSG00000105617	19	54658899	54663620	4	2	218623	0.56375	0.28646	LENG1
ENSG00000113302	5	158741791	158757895	31	4	218623	0.56369	0.28648	IL12B
ENSG00000218537	22	24236613	24241117	8	3	218623	0.56333	0.2866	AP000350.4
ENSG00000135847	1	180244515	180472089	530	19	218623	0.56332	0.28661	ACBD6
ENSG00000142208	14	105235686	105262088	45	14	218623	0.56329	0.28662	AKT1
ENSG00000109929	11	121163162	121179403	15	3	218623	0.56321	0.28665	SC5D
ENSG00000150990	12	125431371	125473668	210	27	218623	0.56302	0.28671	DHX37
ENSG00000143401	1	150190717	150208504	24	5	218623	0.56296	0.28673	ANP32E
ENSG00000169856	15	53049637	53083273	51	13	218623	0.5625	0.28689	ONECUT1
ENSG00000165410	14	35179593	35184029	10	3	218623	0.56202	0.28705	CFL2
ENSG00000137976	1	84864215	84880701	37	9	218623	0.56168	0.28717	DNASE2B
ENSG00000159899	9	35792151	35809729	28	4	218623	0.56147	0.28724	NPR2
ENSG00000141068	17	25783670	25953461	299	28	218623	0.56145	0.28724	KSR1
ENSG00000120907	8	26605667	26724790	275	43	218623	0.56134	0.28728	ADRA1A
ENSG00000123096	12	26274924	26452223	517	50	218623	0.56112	0.28736	SSPN
ENSG00000203734	6	139117063	139225207	274	40	218623	0.56103	0.28739	ECT2L
ENSG00000057704	12	94960900	95044338	281	35	218623	0.5608	0.28747	TMCC3
ENSG00000155890	3	140396881	140419992	70	11	218623	0.56077	0.28748	TRIM42
ENSG00000110047	11	64619114	64655768	77	8	218623	0.56072	0.28749	EHD1
ENSG00000120697	13	37523912	37574398	16	5	218623	0.5607	0.2875	ALG5
ENSG00000135454	12	58017193	58027138	24	5	218623	0.56048	0.28758	B4GALNT1
ENSG00000130508	2	1635659	1748624	348	36	218623	0.56043	0.28759	PXDN
ENSG00000188191	7	588834	767287	436	46	218623	0.56032	0.28763	PRKAR1B
ENSG00000167646	19	55670031	55678090	26	5	218623	0.56029	0.28764	DNAAF3
ENSG00000160801	3	46919236	46945287	44	9	218623	0.55998	0.28775	PTH1R
ENSG00000214694	2	39117021	39202590	159	22	218623	0.55983	0.2878	ARHGEF33
ENSG00000170312	10	62538089	62554610	20	5	218623	0.55897	0.28809	CDK1
ENSG00000135124	12	121647660	121671909	107	12	218623	0.55882	0.28814	P2RX4
ENSG00000129925	16	420773	437113	79	9	218623	0.55841	0.28828	TMEM8A
ENSG00000126709	1	27992572	27998729	6	2	218623	0.55815	0.28837	IFI6
ENSG00000105613	19	12944765	12985765	92	9	218623	0.55791	0.28845	MAST1
ENSG00000167034	8	23536206	23540440	3	2	218623	0.55762	0.28855	NKX3-1
ENSG00000188677	22	44395091	44568829	293	56	218623	0.5576	0.28856	PARVB
ENSG00000132330	2	238969530	239008054	148	13	218623	0.55733	0.28865	SCLY
ENSG00000198877	11	55540914	55541858	3	2	218623	0.55725	0.28868	OR5D13
ENSG00000172731	10	72058729	72142382	260	24	218623	0.55703	0.28875	LRRC20
ENSG00000105865	7	107203929	107218906	8	3	218623	0.55701	0.28876	DUS4L
ENSG00000168530	2	211154874	211179914	49	7	218623	0.55699	0.28877	MYL1
ENSG00000122543	7	5919458	5925993	19	4	218623	0.5569	0.2888	OCM
ENSG00000187461	6	13469513	13486415	26	6	218623	0.55673	0.28886	AL583828.1
ENSG00000145075	3	180320646	180588793	439	27	218623	0.55639	0.28897	CCDC39
ENSG00000183303	11	7817452	7818520	1	1	218623	0.55632	0.289	OR5P2
ENSG00000135365	11	45950871	46142985	318	15	218623	0.55617	0.28905	PHF21A
ENSG00000138031	2	25042038	25142708	394	22	218623	0.55556	0.28926	ADCY3
ENSG00000043462	5	169673241	169725231	44	20	218623	0.55544	0.2893	LCP2
ENSG00000176978	9	140004994	140009629	16	5	218623	0.55535	0.28933	DPP7
ENSG00000185666	22	32908539	33454358	1366	110	218623	0.55528	0.28935	SYN3
ENSG00000168807	16	69221032	69342955	251	21	218623	0.55511	0.28941	SNTB2
ENSG00000214978	17	9694544	9725388	116	18	218623	0.55507	0.28942	RP11-477N12.3
ENSG00000197093	7	99756867	99766373	16	4	218623	0.55498	0.28945	GAL3ST4
ENSG00000248469	5	175476681	175489024	2	1	218623	0.55474	0.28954	RP11-826N14.2
ENSG00000270672	7	142374104	142375550	6	1	218623	0.55459	0.28959	MTRNR2L6
ENSG00000166482	17	19286755	19290553	2	1	218623	0.55417	0.28973	MFAP4
ENSG00000174111	17	36508111	36556019	75	8	218623	0.55393	0.28981	SOCS7
ENSG00000270466	16	30389755	30393863	7	2	218623	0.55392	0.28982	2022-09-01
ENSG00000141076	16	69165194	69265033	182	23	218623	0.55384	0.28985	CIRH1A
ENSG00000161082	19	3224701	3297074	167	14	218623	0.55372	0.28989	CELF5
ENSG00000140107	14	100789674	100796715	8	3	218623	0.55368	0.2899	SLC25A47
ENSG00000251380	5	134779905	134783038	20	5	218623	0.55356	0.28994	C5orf20
ENSG00000100647	14	70078313	70181859	135	22	218623	0.55327	0.29004	KIAA0247
ENSG00000119655	14	74942895	74960880	52	5	218623	0.55305	0.29012	NPC2
ENSG00000150637	18	67498394	67629039	343	33	218623	0.55296	0.29014	CD226
ENSG00000125484	9	135545422	135570342	60	9	218623	0.55279	0.2902	GTF3C4
ENSG00000170852	7	32907784	32933743	65	8	218623	0.55268	0.29024	KBTBD2
ENSG00000149043	11	1848709	1858751	15	4	218623	0.55259	0.29027	SYT8
ENSG00000041988	1	6684926	6695646	33	6	218623	0.5525	0.2903	THAP3
ENSG00000181785	11	55797895	55798869	7	2	218623	0.55199	0.29048	OR5AS1
ENSG00000139083	12	11802788	12048336	379	63	218623	0.55199	0.29048	ETV6
ENSG00000107984	10	54074056	54077802	9	2	218623	0.55143	0.29067	DKK1
ENSG00000249240	15	65134082	65223118	233	18	218623	0.55127	0.29072	AC069368.3
ENSG00000133895	11	64570982	64578766	9	3	218623	0.55118	0.29076	MEN1
ENSG00000152254	2	169757750	169766505	18	5	218623	0.55113	0.29077	G6PC2
ENSG00000138315	10	74653339	74692791	32	4	218623	0.5508	0.29088	OIT3
ENSG00000187955	8	121072019	121384275	543	59	218623	0.55066	0.29093	COL14A1
ENSG00000166347	18	71920530	71959251	115	8	218623	0.55053	0.29098	CYB5A
ENSG00000177732	20	306207	310865	8	1	218623	0.55051	0.29098	SOX12
ENSG00000085872	19	16628700	16653341	47	10	218623	0.55042	0.29101	CHERP
ENSG00000079805	19	10828755	10944164	295	25	218623	0.55019	0.29109	DNM2
ENSG00000111647	12	100422233	100536626	316	20	218623	0.55017	0.2911	UHRF1BP1L
ENSG00000185437	21	40817781	40887433	203	19	218623	0.5499	0.29119	SH3BGR
ENSG00000204525	6	31236526	31239907	183	16	218623	0.54989	0.2912	HLA-C
ENSG00000110955	12	57031959	57039798	9	3	218623	0.54988	0.2912	ATP5B
ENSG00000079616	16	29802040	29816706	7	5	218623	0.54978	0.29123	KIF22
ENSG00000116698	1	183441351	183567381	192	29	218623	0.54955	0.29131	SMG7
ENSG00000161057	7	102984701	103009842	42	8	218623	0.54938	0.29137	PSMC2
ENSG00000203733	6	142454227	142456288	3	2	218623	0.54932	0.29139	GJE1
ENSG00000136535	2	162272605	162282381	5	2	218623	0.54884	0.29156	TBR1
ENSG00000184995	9	21480841	21482312	3	1	218623	0.54882	0.29157	IFNE
ENSG00000159259	21	37757676	37791313	90	8	218623	0.54881	0.29157	CHAF1B
ENSG00000007933	1	171060018	171086959	116	13	218623	0.5481	0.29181	FMO3
ENSG00000154328	8	11627148	11644855	74	11	218623	0.54801	0.29184	NEIL2
ENSG00000250091	12	124410971	124419531	6	4	218623	0.54794	0.29187	DNAH10OS
ENSG00000181036	1	159770301	159786041	31	7	218623	0.54781	0.29191	FCRL6
ENSG00000272772	5	133502861	133561762	143	9	218623	0.54767	0.29196	CTD-2410N18.5
ENSG00000172331	7	134331560	134364565	108	8	218623	0.54761	0.29198	BPGM
ENSG00000178404	17	76866992	76899299	143	19	218623	0.54747	0.29203	DDC8
ENSG00000118271	18	29171689	29178974	10	3	218623	0.54728	0.29209	TTR
ENSG00000172426	6	43612783	43640336	98	11	218623	0.54727	0.2921	RSPH9
ENSG00000167460	19	16177831	16213813	37	10	218623	0.54721	0.29212	TPM4
ENSG00000083290	17	19674142	19771249	94	7	218623	0.54701	0.29219	ULK2
ENSG00000171766	15	45653322	45694525	88	5	218623	0.54664	0.29231	GATM
ENSG00000119402	9	123514256	123555690	54	6	218623	0.54661	0.29232	FBXW2
ENSG00000104047	15	49913177	49937333	77	6	218623	0.54642	0.29239	DTWD1
ENSG00000152133	2	37311594	37326387	39	6	218623	0.5463	0.29243	GPATCH11
ENSG00000148335	9	132371163	132398209	75	12	218623	0.54625	0.29245	NTMT1
ENSG00000214402	9	139876356	139880862	14	3	218623	0.54611	0.29249	LCNL1
ENSG00000196576	22	50713408	50746056	102	19	218623	0.54602	0.29253	PLXNB2
ENSG00000220256	2	240684554	240724577	174	24	218623	0.54595	0.29255	AC093802.1
ENSG00000204954	12	104343980	104359486	52	12	218623	0.54589	0.29257	C12orf73
ENSG00000165732	10	70715884	70744829	64	13	218623	0.54579	0.29261	DDX21
ENSG00000162191	11	62443970	62446567	1	1	218623	0.54572	0.29263	UBXN1
ENSG00000134668	1	32256023	32281652	28	12	218623	0.54568	0.29264	SPOCD1
ENSG00000140950	16	84511681	84587639	406	40	218623	0.54533	0.29276	TLDC1
ENSG00000164830	8	107282473	107764922	1109	59	218623	0.54506	0.29286	OXR1
ENSG00000215853	1	152126071	152131704	5	3	218623	0.54501	0.29287	RPTN
ENSG00000115568	2	219502639	219524378	46	5	218623	0.54465	0.293	ZNF142
ENSG00000121774	1	32479430	32526451	15	8	218623	0.54432	0.29311	KHDRBS1
ENSG00000088876	20	2462463	2505348	52	19	218623	0.54423	0.29314	ZNF343
ENSG00000196937	7	120988905	121036418	59	10	218623	0.54408	0.29319	FAM3C
ENSG00000134115	3	1134260	1445901	1360	98	218623	0.54405	0.2932	CNTN6
ENSG00000166477	15	52230222	52264003	61	7	218623	0.54403	0.29321	LEO1
ENSG00000122778	7	138516126	138666064	396	39	218623	0.54372	0.29332	KIAA1549
ENSG00000011021	1	11866207	11903201	219	14	218623	0.54366	0.29334	CLCN6
ENSG00000205659	14	74551499	74667936	167	13	218623	0.54356	0.29337	LIN52
ENSG00000227507	6	31548302	31550299	1	1	218623	0.54334	0.29345	LTB
ENSG00000175866	17	79008948	79091232	315	45	218623	0.54334	0.29345	BAIAP2
ENSG00000105520	19	11466062	11476374	12	4	218623	0.54332	0.29346	DKFZP761J1410
ENSG00000105877	7	21582833	21941457	1340	105	218623	0.54328	0.29347	DNAH11
ENSG00000101435	20	23545369	23549386	21	2	218623	0.54319	0.2935	CST9L
ENSG00000269028	3	96335981	96337000	3	1	218623	0.54309	0.29353	MTRNR2L12
ENSG00000134827	11	59620273	59634048	10	7	218623	0.54282	0.29363	TCN1
ENSG00000203797	6	110712974	110736765	44	13	218623	0.54269	0.29367	DDO
ENSG00000183960	3	19189946	19577138	403	41	218623	0.54264	0.29369	KCNH8
ENSG00000162783	1	181057638	181059977	6	2	218623	0.54208	0.29388	IER5
ENSG00000187950	12	29565407	29650619	296	17	218623	0.54181	0.29398	OVCH1
ENSG00000198513	14	50999227	51099786	119	13	218623	0.54147	0.29409	ATL1
ENSG00000113460	5	34915481	34926101	15	5	218623	0.5412	0.29419	BRIX1
ENSG00000248099	19	17927321	17932383	5	3	218623	0.54084	0.29431	INSL3
ENSG00000198242	17	27046411	27051377	6	3	218623	0.5406	0.29439	RPL23A
ENSG00000121068	17	59477257	59486827	10	3	218623	0.54004	0.29459	TBX2
ENSG00000125779	20	3869486	3907605	83	11	218623	0.53927	0.29485	PANK2
ENSG00000150433	11	124966398	124981659	59	13	218623	0.53919	0.29488	TMEM218
ENSG00000184182	2	238875469	238951236	234	12	218623	0.53897	0.29495	UBE2F
ENSG00000154370	1	228581374	228594541	14	3	218623	0.53875	0.29503	TRIM11
ENSG00000125820	20	21491648	21494664	5	2	218623	0.53857	0.29509	NKX2-2
ENSG00000148357	9	133046882	133309510	376	67	218623	0.53854	0.2951	HMCN2
ENSG00000116918	1	231664399	231702270	53	11	218623	0.5382	0.29522	TSNAX
ENSG00000166924	7	100081550	100092422	18	4	218623	0.53819	0.29522	NYAP1
ENSG00000161405	17	37921198	38020441	258	6	218623	0.538	0.29529	IKZF3
ENSG00000183562	11	3011093	3012563	8	2	218623	0.53794	0.29531	AC131971.1
ENSG00000164332	5	158690089	158713044	37	9	218623	0.53791	0.29532	UBLCP1
ENSG00000105519	19	5911718	5915888	10	3	218623	0.5378	0.29536	CAPS
ENSG00000129932	19	3490819	3500938	11	4	218623	0.53765	0.29541	DOHH
ENSG00000144642	3	29322473	30051886	2295	133	218623	0.53739	0.2955	RBMS3
ENSG00000125741	19	46030685	46105470	160	32	218623	0.5374	0.2955	OPA3
ENSG00000109265	4	57036361	57194791	393	53	218623	0.53737	0.29551	KIAA1211
ENSG00000159961	17	3323862	3324827	3	2	218623	0.53724	0.29555	OR3A3
ENSG00000131914	1	26737269	26756213	22	8	218623	0.53695	0.29565	LIN28A
ENSG00000165650	10	119040000	119134978	234	13	218623	0.53692	0.29566	PDZD8
ENSG00000168066	11	64532078	64546258	12	2	218623	0.53694	0.29566	SF1
ENSG00000258984	2	238875656	239008053	428	15	218623	0.53686	0.29568	UBE2F-SCLY
ENSG00000196547	15	91445448	91465814	59	11	218623	0.53671	0.29573	MAN2A2
ENSG00000156603	11	57471186	57479693	10	4	218623	0.53662	0.29577	MED19
ENSG00000167136	9	131580753	131584956	9	2	218623	0.5365	0.2958	ENDOG
ENSG00000188004	1	159804264	159825137	14	4	218623	0.53645	0.29582	C1orf204
ENSG00000111801	6	26440700	26453643	38	10	218623	0.53635	0.29586	BTN3A3
ENSG00000100852	14	32545320	32628934	54	25	218623	0.53593	0.296	ARHGAP5
ENSG00000204614	6	30103885	30116512	130	10	218623	0.53588	0.29602	TRIM40
ENSG00000128250	22	29834572	29838444	16	3	218623	0.53503	0.29632	RFPL1
ENSG00000136710	2	131095814	131099922	3	1	218623	0.53458	0.29647	CCDC115
ENSG00000116218	1	179519674	179545087	103	14	218623	0.53449	0.2965	NPHS2
ENSG00000240654	13	24881304	24896673	48	6	218623	0.53445	0.29652	C1QTNF9
ENSG00000116030	2	203070903	203103331	73	10	218623	0.53405	0.29665	SUMO1
ENSG00000187699	2	190744335	191068210	728	59	218623	0.53401	0.29667	C2orf88
ENSG00000179588	16	88519725	88603424	204	30	218623	0.53395	0.29669	ZFPM1
ENSG00000214556	17	36991341	36997708	21	6	218623	0.53376	0.29675	C17orf98
ENSG00000215504	11	85563600	85565986	18	3	218623	0.53372	0.29677	AP000974.1
ENSG00000115155	2	26680071	26781566	309	35	218623	0.53355	0.29683	OTOF
ENSG00000205581	21	40714241	40721573	24	4	218623	0.53354	0.29683	HMGN1
ENSG00000173976	19	3769087	3772233	3	2	218623	0.53341	0.29687	RAX2
ENSG00000128596	7	128430811	128462186	63	5	218623	0.53325	0.29693	CCDC136
ENSG00000137868	15	74471807	74504608	71	10	218623	0.53298	0.29703	STRA6
ENSG00000011295	17	15902694	15948329	89	7	218623	0.53293	0.29704	TTC19
ENSG00000090013	19	40953696	40971747	32	9	218623	0.53254	0.29718	BLVRB
ENSG00000214285	10	129347613	129350935	30	6	218623	0.53251	0.29719	NPS
ENSG00000162188	11	62475130	62476673	1	1	218623	0.53248	0.2972	GNG3
ENSG00000163755	3	148847371	148891519	141	22	218623	0.53204	0.29735	HPS3
ENSG00000136842	9	100263462	100364030	240	38	218623	0.53197	0.29737	TMOD1
ENSG00000092140	14	31028329	31089269	89	14	218623	0.53196	0.29738	G2E3
ENSG00000206026	18	73121431	73139658	40	6	218623	0.53193	0.29739	SMIM21
ENSG00000002549	4	17578815	17609595	76	4	218623	0.5319	0.2974	LAP3
ENSG00000108094	10	35297479	35379570	191	7	218623	0.53179	0.29743	CUL2
ENSG00000188785	19	57901218	57912786	21	8	218623	0.53164	0.29749	ZNF548
ENSG00000160469	19	55793440	55823901	93	14	218623	0.53132	0.2976	BRSK1
ENSG00000196860	14	58862634	58875419	7	4	218623	0.53117	0.29765	TOMM20L
ENSG00000172071	2	88856259	88927094	70	10	218623	0.53084	0.29776	EIF2AK3
ENSG00000116954	1	39303870	39325495	39	9	218623	0.53079	0.29778	RRAGC
ENSG00000106560	7	150382785	150390729	17	6	218623	0.53012	0.29802	GIMAP2
ENSG00000183379	14	74872596	74892805	60	10	218623	0.5301	0.29802	SYNDIG1L
ENSG00000255833	5	134779908	134788089	37	9	218623	0.52952	0.29822	TIFAB
ENSG00000103175	16	84328252	84363450	170	36	218623	0.52939	0.29827	WFDC1
ENSG00000083454	17	3575493	3599698	36	12	218623	0.52919	0.29834	P2RX5
ENSG00000134215	1	108113782	108507766	948	68	218623	0.52905	0.29839	VAV3
ENSG00000138674	4	83739814	83822319	176	9	218623	0.52903	0.29839	SEC31A
ENSG00000141447	18	21742008	21977844	323	48	218623	0.529	0.2984	OSBPL1A
ENSG00000169896	16	31271311	31344213	184	11	218623	0.52898	0.29841	ITGAM
ENSG00000115041	2	95963052	96051825	71	6	218623	0.52887	0.29845	KCNIP3
ENSG00000162419	1	28995244	29045865	71	7	218623	0.52874	0.29849	GMEB1
ENSG00000187068	3	184795838	184870802	208	20	218623	0.52851	0.29857	C3orf70
ENSG00000008516	16	3096682	3110727	53	10	218623	0.52849	0.29858	MMP25
ENSG00000174473	4	172733405	173962710	1583	101	218623	0.52828	0.29865	GALNTL6
ENSG00000203943	1	84764049	84855640	128	17	218623	0.52817	0.29869	SAMD13
ENSG00000180438	3	13978756	14124311	345	14	218623	0.52759	0.29889	TPRXL
ENSG00000154783	3	14860469	14975895	283	26	218623	0.52754	0.29891	FGD5
ENSG00000185236	19	8454865	8469318	39	9	218623	0.52729	0.299	RAB11B
ENSG00000120327	5	140602931	140605858	7	4	218623	0.52662	0.29923	PCDHB14
ENSG00000221933	7	143771275	143772288	4	2	218623	0.52651	0.29927	OR2A25
ENSG00000165091	9	75136717	75451267	1011	27	218623	0.52623	0.29937	TMC1
ENSG00000184840	5	177019159	177023125	12	5	218623	0.52599	0.29945	TMED9
ENSG00000196758	2	240499995	240507788	34	8	218623	0.52584	0.2995	AC079612.1
ENSG00000019991	7	81328322	81399754	38	22	218623	0.52569	0.29955	HGF
ENSG00000133106	13	43460524	43566407	223	38	218623	0.52566	0.29956	EPSTI1
ENSG00000169715	16	56659387	56661024	6	3	218623	0.52567	0.29956	MT1E
ENSG00000165325	11	93063137	93171653	345	18	218623	0.52532	0.29968	CCDC67
ENSG00000257390	12	56151059	56221330	84	16	218623	0.52532	0.29968	RP11-762I7.5
ENSG00000171467	6	43274872	43337216	105	14	218623	0.52515	0.29974	ZNF318
ENSG00000170385	1	211744910	211752084	14	4	218623	0.52472	0.29989	SLC30A1
ENSG00000111752	12	9066492	9094063	75	11	218623	0.52466	0.29991	PHC1
ENSG00000140386	15	76640526	77197785	1093	23	218623	0.52437	0.30001	SCAPER
ENSG00000126460	19	50083903	50094272	13	3	218623	0.52397	0.30015	PRRG2
ENSG00000188641	1	97543299	98386605	1722	98	218623	0.52394	0.30016	DPYD
ENSG00000176083	1	26688125	26701013	51	8	218623	0.52391	0.30017	ZNF683
ENSG00000183559	10	124457225	124459338	6	2	218623	0.52387	0.30019	C10orf120
ENSG00000179348	3	128198270	128212028	36	12	218623	0.52346	0.30033	GATA2
ENSG00000083896	4	69176105	69215807	44	11	218623	0.52343	0.30034	YTHDC1
ENSG00000239789	7	56019512	56024192	9	3	218623	0.52337	0.30036	MRPS17
ENSG00000119632	14	94594116	94596590	3	2	218623	0.52318	0.30042	IFI27L2
ENSG00000258388	6	32121622	32139755	51	15	218623	0.52315	0.30043	PPT2-EGFL8
ENSG00000123989	2	220403669	220408509	12	3	218623	0.5231	0.30045	CHPF
ENSG00000069943	15	55611158	55647846	138	18	218623	0.52305	0.30047	PIGB
ENSG00000182585	4	75174190	75181024	7	1	218623	0.52299	0.30049	EPGN
ENSG00000175787	9	97021593	97063736	146	15	218623	0.52285	0.30054	ZNF169
ENSG00000115380	2	56093102	56151274	196	26	218623	0.52279	0.30056	EFEMP1
ENSG00000163737	4	74846794	74847841	1	1	218623	0.52268	0.3006	PF4
ENSG00000106304	7	123565286	123611468	108	14	218623	0.52252	0.30065	SPAM1
ENSG00000125485	9	135468384	135545788	124	19	218623	0.5223	0.30073	DDX31
ENSG00000177596	13	74987094	74993252	29	9	218623	0.52228	0.30074	AL355390.1
ENSG00000157766	15	89346674	89418585	194	34	218623	0.52198	0.30084	ACAN
ENSG00000241399	2	160625364	160654753	125	15	218623	0.52186	0.30089	CD302
ENSG00000093010	22	19929130	19957498	89	20	218623	0.52115	0.30113	COMT
ENSG00000007968	1	23832922	23857712	48	6	218623	0.5208	0.30125	E2F2
ENSG00000164512	5	55395507	55529186	456	44	218623	0.52047	0.30137	ANKRD55
ENSG00000043093	3	182655862	182703741	58	9	218623	0.52039	0.3014	DCUN1D1
ENSG00000187239	9	132649466	132805473	526	27	218623	0.52024	0.30145	FNBP1
ENSG00000203836	1	147574428	147634886	1	1	218623	0.52018	0.30147	NBPF24
ENSG00000064201	11	2323227	2339430	42	7	218623	0.51984	0.30159	TSPAN32
ENSG00000221836	7	143747461	143748473	5	2	218623	0.51926	0.30179	OR2A5
ENSG00000160973	8	145698795	145701718	1	1	218623	0.51918	0.30182	FOXH1
ENSG00000175189	12	57828543	57844611	30	5	218623	0.51896	0.30189	INHBC
ENSG00000116353	1	29519385	29557454	88	12	218623	0.51871	0.30198	MECR
ENSG00000213420	7	99767229	99774995	12	5	218623	0.51857	0.30203	GPC2
ENSG00000163918	3	186507669	186524847	24	6	218623	0.51855	0.30204	RFC4
ENSG00000215182	11	1151580	1222364	101	9	218623	0.51854	0.30204	MUC5AC
ENSG00000133110	13	38136720	38172981	72	13	218623	0.51835	0.30211	POSTN
ENSG00000100605	14	93403259	93582665	398	25	218623	0.51825	0.30214	ITPK1
ENSG00000135679	12	69201956	69239214	90	14	218623	0.51816	0.30217	MDM2
ENSG00000143702	1	243287730	243418650	136	17	218623	0.51802	0.30222	CEP170
ENSG00000232941	8	52730143	52730969	1	1	218623	0.51802	0.30222	AC090186.1
ENSG00000157833	2	26395960	26412532	40	7	218623	0.51801	0.30223	GAREML
ENSG00000144401	2	208445355	208490652	68	8	218623	0.51781	0.30229	METTL21A
ENSG00000197956	1	153507075	153508720	2	1	218623	0.51753	0.30239	S100A6
ENSG00000135913	2	219314974	219433084	134	12	218623	0.51751	0.3024	USP37
ENSG00000269242	19	12754645	12759211	8	3	218623	0.51746	0.30242	CTD-2192J16.22
ENSG00000174982	11	55418380	55419315	1	1	218623	0.51732	0.30247	OR4S2
ENSG00000162892	1	207070788	207077484	14	3	218623	0.51722	0.3025	IL24
ENSG00000105755	19	44010871	44031396	54	8	218623	0.51718	0.30251	ETHE1
ENSG00000169413	14	21249210	21250626	3	2	218623	0.51717	0.30252	RNASE6
ENSG00000137502	11	82684175	82782965	192	25	218623	0.5167	0.30268	RAB30
ENSG00000163071	4	52917497	52963458	47	6	218623	0.51637	0.3028	SPATA18
ENSG00000154813	3	16299485	16306479	25	4	218623	0.51633	0.30281	DPH3
ENSG00000151135	12	107349497	107372556	54	11	218623	0.51615	0.30288	C12orf23
ENSG00000123843	1	207262187	207273338	17	5	218623	0.5161	0.30289	C4BPB
ENSG00000099985	22	30658818	30662829	5	3	218623	0.51607	0.3029	OSM
ENSG00000169217	16	30362087	30366682	3	1	218623	0.51592	0.30295	CD2BP2
ENSG00000161558	19	48835613	48867494	85	10	218623	0.51582	0.30299	TMEM143
ENSG00000197859	9	136397286	136440641	110	11	218623	0.51573	0.30302	ADAMTSL2
ENSG00000256825	12	133707570	133778955	190	11	218623	0.51562	0.30306	CTD-2140B24.4
ENSG00000162753	1	173469603	173572233	251	13	218623	0.51528	0.30318	SLC9C2
ENSG00000198183	20	31823801	31831115	23	2	218623	0.51509	0.30325	BPIFA1
ENSG00000218823	7	4897364	4901625	13	3	218623	0.51496	0.30329	PAPOLB
ENSG00000164970	9	34398182	34458568	154	19	218623	0.51497	0.30329	FAM219A
ENSG00000170779	14	105475910	105487485	67	5	218623	0.51486	0.30332	CDCA4
ENSG00000184860	16	82031221	82045093	19	9	218623	0.51474	0.30337	SDR42E1
ENSG00000197632	18	61538926	61571124	127	4	218623	0.51467	0.30339	SERPINB2
ENSG00000144908	3	125822412	125916837	353	31	218623	0.51463	0.30341	ALDH1L1
ENSG00000139350	12	97301001	97347129	70	9	218623	0.51456	0.30343	NEDD1
ENSG00000170502	4	88343734	88380606	97	13	218623	0.5142	0.30356	NUDT9
ENSG00000159023	1	29213603	29446553	428	26	218623	0.51414	0.30358	EPB41
ENSG00000095066	19	12873817	12983554	264	18	218623	0.51394	0.30365	HOOK2
ENSG00000203780	10	127585108	127698161	293	15	218623	0.51391	0.30366	FANK1
ENSG00000119574	19	59024897	59050278	6	2	218623	0.51373	0.30372	ZBTB45
ENSG00000168000	11	62457747	62477317	37	5	218623	0.51364	0.30375	BSCL2
ENSG00000168515	11	61957688	61961011	7	3	218623	0.51353	0.30379	SCGB1D1
ENSG00000127585	16	742500	755829	21	4	218623	0.51347	0.30381	FBXL16
ENSG00000135447	12	54969171	54982443	30	7	218623	0.5134	0.30384	PPP1R1A
ENSG00000106278	7	121513143	121702090	455	32	218623	0.51321	0.3039	PTPRZ1
ENSG00000139428	12	109991542	110011679	90	12	218623	0.51295	0.30399	MMAB
ENSG00000237441	6	33259431	33267101	14	4	218623	0.51273	0.30407	RGL2
ENSG00000183439	4	165875598	165898820	58	8	218623	0.51218	0.30426	TRIM61
ENSG00000090612	12	133707570	133783698	193	11	218623	0.51216	0.30427	ZNF268
ENSG00000157796	4	39184024	39287430	210	10	218623	0.512	0.30432	WDR19
ENSG00000121104	17	47787694	47866542	48	17	218623	0.51144	0.30452	FAM117A
ENSG00000143919	2	44589089	44999731	824	36	218623	0.51102	0.30467	CAMKMT
ENSG00000197428	11	4660945	4662068	5	2	218623	0.51042	0.30488	OR51D1
ENSG00000138794	4	110609785	110624739	22	7	218623	0.5104	0.30489	CASP6
ENSG00000164900	7	150845676	150871832	56	11	218623	0.51037	0.3049	GBX1
ENSG00000163254	2	208992861	208994554	5	3	218623	0.50989	0.30506	CRYGC
ENSG00000215595	20	1184098	1188918	9	3	218623	0.50973	0.30512	C20orf202
ENSG00000087206	5	176332006	176449634	177	15	218623	0.50959	0.30517	UIMC1
ENSG00000255639	12	4766800	4853747	219	24	218623	0.50946	0.30521	RP11-234B24.6
ENSG00000127184	5	85913721	85916779	5	2	218623	0.50941	0.30523	COX7C
ENSG00000269093	19	32895915	32896466	3	2	218623	0.50927	0.30528	AC007773.3
ENSG00000170681	9	103340361	103350188	39	8	218623	0.50902	0.30537	MURC
ENSG00000177301	1	111136202	111174096	39	11	218623	0.50893	0.3054	KCNA2
ENSG00000079263	2	231067826	231223762	291	27	218623	0.50894	0.3054	SP140
ENSG00000156886	16	31404633	31437826	48	9	218623	0.50893	0.3054	ITGAD
ENSG00000238243	1	248031277	248060449	156	22	218623	0.50891	0.30541	OR2W3
ENSG00000258256	8	86134675	86157946	26	5	218623	0.50878	0.30545	RP11-219B4.5
ENSG00000267802	14	52436014	52436247	1	1	218623	0.5086	0.30552	AL358333.1
ENSG00000188626	15	28947100	28983530	1	1	218623	0.50833	0.30561	GOLGA8M
ENSG00000140600	15	84115980	84287495	335	49	218623	0.50821	0.30565	SH3GL3
ENSG00000170956	19	42300369	42315591	40	2	218623	0.50817	0.30567	CEACAM3
ENSG00000158786	1	20465819	20476879	10	5	218623	0.50797	0.30574	PLA2G2F
ENSG00000180720	11	46406640	46408107	1	1	218623	0.50782	0.30579	CHRM4
ENSG00000103966	15	42190950	42264776	177	22	218623	0.50774	0.30582	EHD4
ENSG00000166292	17	53796988	53809482	6	1	218623	0.50773	0.30582	TMEM100
ENSG00000135776	1	229652329	229694442	61	6	218623	0.5076	0.30587	ABCB10
ENSG00000100453	14	25100160	25103473	17	2	218623	0.50761	0.30587	GZMB
ENSG00000100122	22	26995242	27014052	52	7	218623	0.50755	0.30588	CRYBB1
ENSG00000105821	7	102952921	102985320	52	10	218623	0.50754	0.30589	DNAJC2
ENSG00000101200	20	3063202	3065370	1	1	218623	0.50746	0.30591	AVP
ENSG00000094804	17	38443885	38459171	15	3	218623	0.50745	0.30592	CDC6
ENSG00000110436	11	35272753	35441610	447	37	218623	0.50736	0.30595	SLC1A2
ENSG00000180336	17	42733762	42767676	32	11	218623	0.50707	0.30605	C17orf104
ENSG00000181026	15	89164527	89175513	51	7	218623	0.50687	0.30612	AEN
ENSG00000171813	10	134210672	134231367	67	13	218623	0.50681	0.30614	PWWP2B
ENSG00000186207	1	152483320	152484653	4	2	218623	0.50662	0.30621	LCE5A
ENSG00000255374	12	11243886	11244912	5	1	218623	0.50657	0.30623	TAS2R43
ENSG00000205560	22	51007290	51017899	49	7	218623	0.50627	0.30633	CPT1B
ENSG00000177752	4	44624086	44680573	207	18	218623	0.50626	0.30634	YIPF7
ENSG00000106013	7	117854727	117882785	74	8	218623	0.50592	0.30645	ANKRD7
ENSG00000160602	17	27052915	27070473	25	6	218623	0.50568	0.30654	NEK8
ENSG00000134285	12	49315301	49320257	10	2	218623	0.50561	0.30657	FKBP11
ENSG00000143947	2	55459039	55462989	13	5	218623	0.50558	0.30658	RPS27A
ENSG00000163354	1	154990996	155006257	30	7	218623	0.50555	0.30659	DCST2
ENSG00000221813	7	143701022	143702068	1	1	218623	0.50555	0.30659	OR6B1
ENSG00000136717	2	127805603	127864931	200	24	218623	0.5054	0.30664	BIN1
ENSG00000101255	20	361261	378203	39	12	218623	0.50535	0.30666	TRIB3
ENSG00000197771	10	121588972	121652068	201	10	218623	0.50526	0.30669	MCMBP
ENSG00000165338	10	93170096	93274586	135	7	218623	0.50514	0.30673	HECTD2
ENSG00000135482	12	56511943	56516278	4	2	218623	0.5051	0.30674	ZC3H10
ENSG00000122545	7	35840542	35944917	102	12	218623	0.50482	0.30684	2022-09-07
ENSG00000114487	3	108677086	108836989	378	16	218623	0.50467	0.30689	MORC1
ENSG00000166321	10	74870217	74891586	49	2	218623	0.50414	0.30708	NUDT13
ENSG00000104998	19	14142560	14163743	54	6	218623	0.50381	0.3072	IL27RA
ENSG00000117598	1	99355806	99470588	358	33	218623	0.50365	0.30725	LPPR5
ENSG00000205352	12	53835389	53840429	5	2	218623	0.50366	0.30725	PRR13
ENSG00000058729	5	96496571	96518964	61	11	218623	0.50356	0.30728	RIOK2
ENSG00000114383	3	50357458	50365682	5	3	218623	0.50355	0.30729	TUSC2
ENSG00000170820	2	49189296	49381676	839	32	218623	0.50272	0.30758	FSHR
ENSG00000041357	15	78832747	78841604	25	3	218623	0.50269	0.30759	PSMA4
ENSG00000205864	11	1718425	1718985	3	1	218623	0.50256	0.30764	KRTAP5-6
ENSG00000073792	3	185361527	185542844	316	30	218623	0.50251	0.30766	IGF2BP2
ENSG00000151500	11	134118173	134123264	7	4	218623	0.50251	0.30766	THYN1
ENSG00000175294	11	65784223	65793988	21	4	218623	0.50242	0.30769	CATSPER1
ENSG00000119899	6	74303102	74363878	375	10	218623	0.50211	0.3078	SLC17A5
ENSG00000122507	7	33168856	33645680	1051	45	218623	0.50188	0.30788	BBS9
ENSG00000151033	10	30900718	30918691	65	9	218623	0.50182	0.3079	LYZL2
ENSG00000124935	11	62009682	62012280	6	3	218623	0.50164	0.30796	SCGB1D2
ENSG00000176753	15	40542865	40545170	6	2	218623	0.50151	0.30801	C15orf56
ENSG00000100938	14	24701628	24708448	5	3	218623	0.50143	0.30803	GMPR2
ENSG00000006625	7	30536237	30591095	126	14	218623	0.50076	0.30827	GGCT
ENSG00000153029	1	181003067	181031074	67	13	218623	0.50066	0.30831	MR1
ENSG00000062582	7	43906157	43909492	5	2	218623	0.50054	0.30835	MRPS24
ENSG00000137975	1	86889769	86922241	177	19	218623	0.50047	0.30837	CLCA2
ENSG00000149596	20	42740335	42816218	194	38	218623	0.50041	0.30839	JPH2
ENSG00000157881	1	2439972	2458039	17	9	218623	0.5004	0.3084	PANK4
ENSG00000110446	11	60704556	60720002	37	9	218623	0.50029	0.30843	SLC15A3
ENSG00000109654	4	154073494	154260472	357	46	218623	0.50026	0.30845	TRIM2
ENSG00000181927	11	55405834	55406772	1	1	218623	0.50014	0.30849	OR4P4
ENSG00000188554	17	41322498	41363708	75	3	218623	0.50014	0.30849	NBR1
ENSG00000078246	12	2986389	3050306	170	6	218623	0.50007	0.30851	TULP3
ENSG00000196757	19	12035883	12061588	81	8	218623	0.50008	0.30851	ZNF700
ENSG00000049449	11	31833939	32127301	515	54	218623	0.5	0.30854	RCN1
ENSG00000137404	6	30655824	30659197	15	6	218623	0.49964	0.30866	NRM
ENSG00000188342	13	45694650	45858237	280	8	218623	0.4996	0.30868	GTF2F2
ENSG00000138764	4	78078304	78354542	1008	43	218623	0.49902	0.30888	CCNG2
ENSG00000121073	17	47778305	47786376	8	3	218623	0.49899	0.30889	SLC35B1
ENSG00000104517	8	103265240	103425069	479	31	218623	0.49893	0.30891	UBR5
ENSG00000085449	2	224720433	224810104	228	12	218623	0.49893	0.30892	WDFY1
ENSG00000189169	21	46117087	46117959	2	1	218623	0.49891	0.30892	KRTAP10-12
ENSG00000156873	16	30759591	30772490	7	4	218623	0.4989	0.30893	PHKG2
ENSG00000001461	1	24742284	24799466	123	13	218623	0.49883	0.30895	NIPAL3
ENSG00000166546	16	66461200	66527432	139	22	218623	0.49883	0.30895	BEAN1
ENSG00000119547	18	55102917	55158529	126	15	218623	0.49862	0.30902	ONECUT2
ENSG00000106049	7	27565061	27702614	466	22	218623	0.49852	0.30906	HIBADH
ENSG00000148426	10	11865338	11914276	103	17	218623	0.49834	0.30912	PROSER2
ENSG00000131094	17	43037061	43045439	32	9	218623	0.4983	0.30914	C1QL1
ENSG00000122884	10	74766975	74856732	165	3	218623	0.49823	0.30916	P4HA1
ENSG00000107371	9	37766975	37801434	99	11	218623	0.49805	0.30923	EXOSC3
ENSG00000049089	1	40766159	40783488	66	9	218623	0.49778	0.30932	COL9A2
ENSG00000166971	16	53524952	53538323	8	2	218623	0.49776	0.30933	AKTIP
ENSG00000109787	4	38665817	38702663	54	15	218623	0.49765	0.30937	KLF3
ENSG00000183734	11	2289725	2292182	2	1	218623	0.49759	0.30939	ASCL2
ENSG00000104814	19	39078281	39109522	72	9	218623	0.49752	0.30941	MAP4K1
ENSG00000246922	15	65385338	65407535	16	4	218623	0.49749	0.30942	UBAP1L
ENSG00000136111	13	75858808	76056250	349	50	218623	0.4974	0.30945	TBC1D4
ENSG00000198648	2	168810530	169104651	683	41	218623	0.49737	0.30947	STK39
ENSG00000112319	6	133561736	133853258	747	50	218623	0.49701	0.30959	EYA4
ENSG00000095787	10	28821422	28912041	88	11	218623	0.49701	0.30959	WAC
ENSG00000102931	16	57279010	57287516	12	2	218623	0.49674	0.30969	ARL2BP
ENSG00000100304	22	43562628	43583139	65	12	218623	0.49668	0.30971	TTLL12
ENSG00000164035	4	101316498	101801283	1560	47	218623	0.49664	0.30972	EMCN
ENSG00000111640	12	6643093	6647537	8	2	218623	0.49665	0.30972	GAPDH
ENSG00000186566	17	42472652	42580798	175	10	218623	0.49665	0.30972	GPATCH8
ENSG00000184163	1	1177826	1182102	11	2	218623	0.49653	0.30976	FAM132A
ENSG00000151687	2	190539016	190625919	173	17	218623	0.49652	0.30976	ANKAR
ENSG00000139800	13	100615218	100624163	11	4	218623	0.4965	0.30977	ZIC5
ENSG00000119915	10	103986085	103989346	4	1	218623	0.49635	0.30982	ELOVL3
ENSG00000121417	19	58141761	58154147	83	4	218623	0.49635	0.30982	ZNF211
ENSG00000177212	1	248436073	248437138	1	1	218623	0.49632	0.30984	OR2T33
ENSG00000134697	1	38032417	38061536	73	13	218623	0.49623	0.30987	GNL2
ENSG00000214029	12	133694740	133707059	42	7	218623	0.49593	0.30997	ZNF891
ENSG00000198546	10	135121979	135166033	107	17	218623	0.49585	0.31	ZNF511
ENSG00000161328	11	537527	554916	106	16	218623	0.49582	0.31001	LRRC56
ENSG00000033867	3	27414214	27525911	406	20	218623	0.49558	0.3101	SLC4A7
ENSG00000125657	19	6531010	6535931	11	4	218623	0.49538	0.31017	TNFSF9
ENSG00000099974	22	24309089	24314721	4	2	218623	0.49537	0.31017	DDTL
ENSG00000260914	16	69333585	69354614	40	5	218623	0.49534	0.31018	RP11-343C2.11
ENSG00000158955	17	44910567	44964096	110	12	218623	0.49534	0.31018	WNT9B
ENSG00000154479	2	170501935	170550943	215	11	218623	0.4953	0.3102	CCDC173
ENSG00000131459	5	179727690	179780387	235	26	218623	0.49504	0.31029	GFPT2
ENSG00000172123	17	33738079	33760302	32	11	218623	0.49479	0.31037	SLFN12
ENSG00000182197	8	118806729	119124092	666	51	218623	0.49386	0.3107	EXT1
ENSG00000176472	19	44029649	44040282	19	5	218623	0.49378	0.31073	ZNF575
ENSG00000107968	10	30722866	30750762	35	5	218623	0.49373	0.31075	MAP3K8
ENSG00000154493	10	128113566	128359079	510	62	218623	0.49366	0.31077	C10orf90
ENSG00000138078	2	44543420	44589001	134	12	218623	0.49364	0.31078	PREPL
ENSG00000188037	7	143013219	143049176	88	15	218623	0.49363	0.31078	CLCN1
ENSG00000137869	15	51500254	51630807	301	25	218623	0.49343	0.31086	CYP19A1
ENSG00000173457	11	64011956	64014413	6	2	218623	0.4932	0.31094	PPP1R14B
ENSG00000156983	3	9773413	9789702	30	11	218623	0.49304	0.31099	BRPF1
ENSG00000165684	9	139270029	139293249	86	10	218623	0.49296	0.31102	SNAPC4
ENSG00000132405	4	6910969	7034845	473	23	218623	0.49272	0.31111	TBC1D14
ENSG00000104081	15	40380091	40401093	20	6	218623	0.49268	0.31112	BMF
ENSG00000189050	17	58029601	58042122	9	4	218623	0.49253	0.31117	RNFT1
ENSG00000107099	9	214854	465259	1099	68	218623	0.4925	0.31118	DOCK8
ENSG00000185917	21	37406839	37451687	169	19	218623	0.49249	0.31119	SETD4
ENSG00000171136	19	14138960	14141854	9	3	218623	0.49244	0.3112	RLN3
ENSG00000130560	9	138824815	138853226	56	6	218623	0.49221	0.31128	UBAC1
ENSG00000221962	3	152057484	152058779	3	1	218623	0.49218	0.31129	TMEM14E
ENSG00000197992	12	10183276	10218565	32	7	218623	0.49217	0.3113	CLEC9A
ENSG00000166925	7	100060982	100076902	20	3	218623	0.49215	0.31131	TSC22D4
ENSG00000204287	6	32407619	32412823	68	10	218623	0.49186	0.31141	HLA-DRA
ENSG00000099290	10	51827648	51893269	6	3	218623	0.49159	0.3115	FAM21A
ENSG00000183549	16	20420856	20452658	221	13	218623	0.49155	0.31152	ACSM5
ENSG00000101190	20	61472467	61493115	28	5	218623	0.49145	0.31155	TCFL5
ENSG00000175322	18	14057456	14132489	100	13	218623	0.49131	0.31161	ZNF519
ENSG00000185873	4	69092371	69111438	28	3	218623	0.49097	0.31172	TMPRSS11B
ENSG00000096060	6	35541362	35696360	274	18	218623	0.49074	0.3118	FKBP5
ENSG00000129354	19	10683347	10697991	81	8	218623	0.49007	0.31204	AP1M2
ENSG00000148120	9	97488983	97849441	569	22	218623	0.48993	0.31209	C9orf3
ENSG00000267001	19	2717767	2740046	33	7	218623	0.48987	0.31211	AC006538.4
ENSG00000115423	2	84743579	85046713	774	18	218623	0.48961	0.31221	DNAH6
ENSG00000219200	17	6915736	6917851	5	1	218623	0.48918	0.31236	RNASEK
ENSG00000148377	10	1064847	1071799	29	7	218623	0.48897	0.31243	IDI2
ENSG00000070718	8	42010464	42029191	29	5	218623	0.48872	0.31252	AP3M2
ENSG00000181499	11	123813492	123814580	4	1	218623	0.48864	0.31255	OR6T1
ENSG00000168703	20	43752066	43753106	4	2	218623	0.48841	0.31263	WFDC12
ENSG00000108256	17	27582854	27621136	92	10	218623	0.48821	0.3127	NUFIP2
ENSG00000029364	14	69864732	69929105	87	14	218623	0.4882	0.31271	SLC39A9
ENSG00000164508	6	25726291	25726790	5	2	218623	0.48809	0.31274	HIST1H2AA
ENSG00000268628	20	19738296	19738679	1	1	218623	0.48801	0.31277	AL121761.2
ENSG00000115607	2	103035149	103069025	151	14	218623	0.48798	0.31278	IL18RAP
ENSG00000122375	10	88414314	88426605	52	12	218623	0.48786	0.31283	OPN4
ENSG00000115138	2	25383722	25391772	9	5	218623	0.48765	0.3129	POMC
ENSG00000172771	3	129120164	129147494	64	6	218623	0.48715	0.31308	EFCAB12
ENSG00000134042	18	48324574	48351772	89	19	218623	0.48683	0.31319	MRO
ENSG00000108219	10	82213922	82292879	187	27	218623	0.48678	0.31321	TSPAN14
ENSG00000160216	21	45285067	45406417	211	27	218623	0.48675	0.31322	AGPAT3
ENSG00000162194	11	62430287	62439727	15	2	218623	0.48673	0.31323	C11orf48
ENSG00000104290	8	28351729	28431775	141	4	218623	0.48656	0.31329	FZD3
ENSG00000262601	16	85204882	85218969	40	14	218623	0.48654	0.31329	CTC-786C10.1
ENSG00000118292	1	150240600	150253327	15	4	218623	0.4865	0.31331	C1orf54
ENSG00000113141	5	140026643	140042064	28	3	218623	0.4864	0.31334	IK
ENSG00000172382	16	2762419	2770552	4	2	218623	0.48634	0.31336	PRSS27
ENSG00000182898	1	152056620	152061540	2	1	218623	0.48598	0.31349	TCHHL1
ENSG00000160953	19	1285890	1378430	87	18	218623	0.48597	0.31349	MUM1
ENSG00000108375	17	56429861	56494956	116	15	218623	0.48592	0.31351	RNF43
ENSG00000159723	16	67516474	67517716	3	1	218623	0.48573	0.31358	AGRP
ENSG00000132507	17	7210318	7215774	14	4	218623	0.48572	0.31358	EIF5A
ENSG00000110841	12	27676364	27848497	263	31	218623	0.48571	0.31359	PPFIBP1
ENSG00000100522	14	53241912	53258386	15	4	218623	0.48569	0.31359	GNPNAT1
ENSG00000268317	16	56662971	56666150	6	3	218623	0.48567	0.3136	AC026461.1
ENSG00000048540	12	16701307	16763528	39	14	218623	0.48558	0.31363	LMO3
ENSG00000121335	12	11544476	11653975	425	23	218623	0.48557	0.31364	PRB2
ENSG00000198682	10	89419370	89507462	248	27	218623	0.48542	0.31369	PAPSS2
ENSG00000173575	15	93426526	93571237	370	24	218623	0.48528	0.31374	CHD2
ENSG00000249209	21	34956993	35284635	520	59	218623	0.48504	0.31382	AP000304.12
ENSG00000244486	22	20778874	20792146	28	6	218623	0.48503	0.31383	SCARF2
ENSG00000142661	1	24382525	24438665	175	18	218623	0.4843	0.31409	MYOM3
ENSG00000269781	7	6522922	6524873	5	3	218623	0.48423	0.31411	FLJ20306
ENSG00000181958	11	55135360	55136394	3	1	218623	0.48423	0.31411	OR4A15
ENSG00000157680	7	137065783	137531838	612	34	218623	0.48407	0.31417	DGKI
ENSG00000213417	17	39221369	39222131	1	1	218623	0.48394	0.31421	KRTAP2-4
ENSG00000143994	2	27346682	27353680	9	2	218623	0.48378	0.31427	ABHD1
ENSG00000148814	10	134145614	134195010	204	17	218623	0.48366	0.31431	LRRC27
ENSG00000183186	19	405438	409139	5	3	218623	0.48357	0.31435	C2CD4C
ENSG00000107105	9	23690102	23826335	345	32	218623	0.48301	0.31454	ELAVL2
ENSG00000103534	16	19421818	19510435	294	22	218623	0.48271	0.31465	TMC5
ENSG00000180773	11	92877341	92931130	131	16	218623	0.48254	0.31471	SLC36A4
ENSG00000171608	1	9711790	9789172	97	19	218623	0.4824	0.31476	PIK3CD
ENSG00000168676	16	67323331	67360666	49	7	218623	0.48233	0.31478	KCTD19
ENSG00000089220	12	118573663	118583389	27	7	218623	0.48226	0.31481	PEBP1
ENSG00000140945	16	82660408	83830204	4876	298	218623	0.48195	0.31492	CDH13
ENSG00000162600	1	58881056	59012474	517	35	218623	0.48177	0.31498	OMA1
ENSG00000160957	8	145736667	145743229	12	2	218623	0.48163	0.31504	RECQL4
ENSG00000206044	12	2958397	2966213	17	3	218623	0.48153	0.31507	AC005841.1
ENSG00000120693	13	37418968	37494902	114	15	218623	0.48126	0.31517	SMAD9
ENSG00000140263	15	45315302	45369383	125	13	218623	0.48121	0.31518	SORD
ENSG00000007516	16	1383602	1399439	46	13	218623	0.48119	0.31519	BAIAP3
ENSG00000183114	1	20878932	20881512	4	1	218623	0.4811	0.31522	FAM43B
ENSG00000173862	7	33765593	33768068	4	2	218623	0.4811	0.31522	RP11-89N17.1
ENSG00000198925	2	220074494	220094439	34	5	218623	0.48103	0.31525	ATG9A
ENSG00000156097	1	110082494	110091028	10	3	218623	0.48094	0.31528	GPR61
ENSG00000183741	22	39257455	39268319	12	5	218623	0.48086	0.31531	CBX6
ENSG00000164180	5	87485450	87565293	127	18	218623	0.48047	0.31545	TMEM161B
ENSG00000182687	17	74070875	74073622	1	1	218623	0.48042	0.31546	GALR2
ENSG00000181856	17	7184986	7191576	4	2	218623	0.48038	0.31548	SLC2A4
ENSG00000241878	22	32014477	32058418	169	15	218623	0.48001	0.31561	PISD
ENSG00000257599	12	29542227	29640421	357	18	218623	0.47988	0.31566	OVCH1-AS1
ENSG00000105939	7	138728266	138794465	143	17	218623	0.47974	0.3157	ZC3HAV1
ENSG00000171219	11	64590859	64612041	34	6	218623	0.47977	0.3157	CDC42BPG
ENSG00000159377	1	151372010	151374420	2	1	218623	0.47963	0.31575	PSMB4
ENSG00000128573	7	113726382	114333827	866	53	218623	0.4792	0.3159	FOXP2
ENSG00000241360	22	38054734	38062941	10	4	218623	0.47918	0.31591	PDXP
ENSG00000213471	15	90792762	90808199	55	4	218623	0.47915	0.31592	TTLL13
ENSG00000116584	1	155916630	155976861	88	12	218623	0.47887	0.31602	ARHGEF2
ENSG00000182557	17	4336983	4391503	229	27	218623	0.47887	0.31602	SPNS3
ENSG00000099995	22	30727977	30752936	55	7	218623	0.47885	0.31602	SF3A1
ENSG00000170323	8	82390654	82395498	7	2	218623	0.4785	0.31615	FABP4
ENSG00000148600	10	85954410	85979377	81	12	218623	0.47844	0.31617	CDHR1
ENSG00000035115	2	217730	266398	59	8	218623	0.47759	0.31647	SH3YL1
ENSG00000072840	4	5712924	5830772	472	62	218623	0.47711	0.31664	EVC
ENSG00000124216	20	48599536	48605423	29	2	218623	0.47697	0.31669	SNAI1
ENSG00000160688	1	154955814	154965587	16	2	218623	0.47688	0.31673	FLAD1
ENSG00000171241	16	46614466	46655538	7	3	218623	0.47666	0.3168	SHCBP1
ENSG00000081377	9	99252523	99382112	94	10	218623	0.47655	0.31684	CDC14B
ENSG00000184672	8	85095022	85834079	1652	48	218623	0.47652	0.31685	RALYL
ENSG00000177051	19	46213887	46234162	15	9	218623	0.47649	0.31686	FBXO46
ENSG00000184731	2	38814	46870	5	2	218623	0.47637	0.31691	FAM110C
ENSG00000180488	1	78245309	78344106	119	18	218623	0.47633	0.31692	FAM73A
ENSG00000111701	12	7801996	7818499	74	14	218623	0.47627	0.31694	APOBEC1
ENSG00000240386	1	152748848	152749445	1	1	218623	0.47591	0.31707	LCE1F
ENSG00000177684	6	49927962	49931818	6	1	218623	0.47588	0.31708	DEFB114
ENSG00000165512	10	45495923	45500774	12	3	218623	0.47586	0.31709	ZNF22
ENSG00000183921	16	22177618	22203075	37	7	218623	0.47531	0.31728	SDR42E2
ENSG00000104327	8	91070836	91107703	59	10	218623	0.47507	0.31737	CALB1
ENSG00000144306	2	175260458	175294303	115	7	218623	0.47479	0.31747	SCRN3
ENSG00000173262	12	7965108	8043744	202	28	218623	0.47473	0.31749	SLC2A14
ENSG00000136937	9	100395908	100436030	29	12	218623	0.47443	0.3176	NCBP1
ENSG00000010244	17	30677136	30708905	51	11	218623	0.47427	0.31765	ZNF207
ENSG00000256060	19	57874879	57876721	3	2	218623	0.47422	0.31767	TRAPPC2P1
ENSG00000215462	13	50007495	50020554	35	7	218623	0.4742	0.31768	AL136218.1
ENSG00000186862	10	102767440	102790890	43	18	218623	0.47406	0.31773	PDZD7
ENSG00000267173	19	44833848	44905774	280	24	218623	0.47398	0.31776	CTC-512J12.6
ENSG00000114738	3	50648951	50686720	50	7	218623	0.47379	0.31782	MAPKAPK3
ENSG00000268553	5	172036245	172036436	1	1	218623	0.47366	0.31787	AC027309.1
ENSG00000241127	7	39605975	39649919	148	17	218623	0.47352	0.31792	YAE1D1
ENSG00000121879	3	178865902	178957881	261	16	218623	0.47346	0.31794	PIK3CA
ENSG00000140564	15	91411822	91426688	18	3	218623	0.47347	0.31794	FURIN
ENSG00000148158	9	115513118	115643951	249	15	218623	0.47339	0.31797	SNX30
ENSG00000198730	11	10772534	10801290	51	10	218623	0.47337	0.31797	CTR9
ENSG00000111843	6	10723148	10731362	6	4	218623	0.47335	0.31798	TMEM14C
ENSG00000137135	9	35658872	35675863	46	7	218623	0.47325	0.31802	ARHGEF39
ENSG00000008710	16	2138711	2185899	107	10	218623	0.47296	0.31812	PKD1
ENSG00000173821	17	78234665	78372586	450	53	218623	0.4727	0.31821	RNF213
ENSG00000130449	5	60628100	60841997	244	32	218623	0.47263	0.31824	ZSWIM6
ENSG00000125818	20	1093906	1160596	68	16	218623	0.47202	0.31846	PSMF1
ENSG00000162627	1	99127236	99226056	196	12	218623	0.47173	0.31856	SNX7
ENSG00000187479	11	43946892	43965888	47	13	218623	0.47141	0.31867	C11orf96
ENSG00000178409	6	107386386	107436473	53	13	218623	0.47125	0.31873	BEND3
ENSG00000108684	17	31340105	32501983	2176	230	218623	0.47104	0.31881	ASIC2
ENSG00000181004	4	123653857	123666098	34	4	218623	0.47098	0.31883	BBS12
ENSG00000145965	6	3982909	3984372	4	2	218623	0.47058	0.31897	C6ORF50
ENSG00000006611	11	17515442	17565963	125	22	218623	0.47051	0.31899	USH1C
ENSG00000103035	16	74330673	74340186	15	7	218623	0.4705	0.319	PSMD7
ENSG00000220032	18	74207477	74210045	1	1	218623	0.47028	0.31908	RP11-17M16.1
ENSG00000177476	1	247768856	247769838	4	2	218623	0.47023	0.3191	OR2G3
ENSG00000179241	11	35965531	36253686	668	78	218623	0.47012	0.31914	LDLRAD3
ENSG00000121690	11	33037410	33055128	62	6	218623	0.47007	0.31915	DEPDC7
ENSG00000196083	3	190231840	190375843	336	45	218623	0.47002	0.31917	IL1RAP
ENSG00000012232	8	28457986	28613116	290	26	218623	0.47002	0.31917	EXTL3
ENSG00000175467	11	65729160	65747299	51	7	218623	0.46986	0.31923	SART1
ENSG00000110921	12	110011060	110035067	74	13	218623	0.46964	0.31931	MVK
ENSG00000163904	3	185300284	185351339	125	9	218623	0.4696	0.31932	SENP2
ENSG00000179695	12	55845998	55846936	1	1	218623	0.46958	0.31933	OR6C2
ENSG00000181013	17	56618948	56621729	6	2	218623	0.46955	0.31934	C17orf47
ENSG00000176798	11	5020213	5021160	5	2	218623	0.46933	0.31942	OR51L1
ENSG00000140406	15	81293295	81296342	3	1	218623	0.46928	0.31943	MESDC1
ENSG00000115368	2	190306159	190340291	196	6	218623	0.46925	0.31945	WDR75
ENSG00000168447	16	23289552	23392620	176	25	218623	0.46916	0.31948	SCNN1B
ENSG00000116701	1	183524698	183560011	73	14	218623	0.46884	0.31959	NCF2
ENSG00000059122	16	2961938	3001209	224	26	218623	0.46881	0.3196	FLYWCH1
ENSG00000115159	2	157291802	157470247	305	16	218623	0.46878	0.31961	GPD2
ENSG00000170017	3	105085753	105295744	413	35	218623	0.46863	0.31967	ALCAM
ENSG00000197506	9	86890372	86955672	231	29	218623	0.46862	0.31967	SLC28A3
ENSG00000182903	4	419604	492945	168	13	218623	0.46854	0.3197	ZNF721
ENSG00000269169	19	999601	999952	2	1	218623	0.46853	0.3197	AC004528.1
ENSG00000131845	19	57862675	57871266	25	9	218623	0.46839	0.31975	ZNF304
ENSG00000158615	1	204372515	204380919	13	3	218623	0.46825	0.3198	PPP1R15B
ENSG00000035862	17	76849059	76921469	243	28	218623	0.4682	0.31982	TIMP2
ENSG00000135870	1	173900352	173991435	173	10	218623	0.46782	0.31996	RC3H1
ENSG00000213782	12	12966250	12982915	32	7	218623	0.46765	0.32002	DDX47
ENSG00000129473	14	23767999	23780968	16	8	218623	0.46762	0.32003	BCL2L2
ENSG00000087245	16	55423612	55540603	557	43	218623	0.46725	0.32016	MMP2
ENSG00000188487	11	15133970	15268754	359	45	218623	0.46713	0.3202	INSC
ENSG00000164930	8	104310661	104345094	111	13	218623	0.46711	0.32021	FZD6
ENSG00000266967	17	41102543	41116515	10	3	218623	0.46683	0.32031	AARSD1
ENSG00000261147	15	90792788	90815440	60	5	218623	0.46678	0.32033	RP11-697E2.6
ENSG00000180190	8	439803	495781	181	27	218623	0.46667	0.32037	TDRP
ENSG00000197124	19	20107867	20150315	169	12	218623	0.46612	0.32056	ZNF682
ENSG00000117069	1	77333126	77531396	419	40	218623	0.46599	0.32061	ST6GALNAC5
ENSG00000124802	6	8073593	8102811	93	12	218623	0.46581	0.32067	EEF1E1
ENSG00000130544	19	7069455	7087979	49	12	218623	0.46572	0.32071	ZNF557
ENSG00000187135	19	30017406	30055386	164	19	218623	0.46541	0.32082	VSTM2B
ENSG00000143458	1	151043054	151098018	137	18	218623	0.46521	0.32089	GABPB2
ENSG00000255098	8	11870545	11873043	3	1	218623	0.4649	0.321	RP11-481A20.11
ENSG00000149600	20	31290493	31331803	23	11	218623	0.4649	0.321	COMMD7
ENSG00000186591	7	129470572	129592789	443	13	218623	0.46488	0.32101	UBE2H
ENSG00000236939	8	104145191	104153703	21	7	218623	0.46446	0.32116	C8orf56
ENSG00000156172	8	96257147	96281429	119	16	218623	0.46444	0.32117	C8orf37
ENSG00000180745	10	129676105	129691211	25	10	218623	0.46412	0.32128	CLRN3
ENSG00000213190	1	151030234	151040970	17	5	218623	0.46401	0.32132	MLLT11
ENSG00000111011	12	122989190	123011547	12	4	218623	0.46396	0.32134	RSRC2
ENSG00000159409	1	151674880	151689290	22	5	218623	0.46391	0.32135	CELF3
ENSG00000186105	5	61874562	61877275	2	1	218623	0.46383	0.32139	LRRC70
ENSG00000122696	9	37879400	37904350	27	6	218623	0.46352	0.3215	SLC25A51
ENSG00000135083	5	159678659	159772403	264	28	218623	0.46346	0.32152	CCNJL
ENSG00000047617	12	5641035	6055398	1126	88	218623	0.46339	0.32154	ANO2
ENSG00000161681	19	51165084	51222707	84	27	218623	0.46339	0.32154	SHANK1
ENSG00000046889	8	68864353	69149265	712	74	218623	0.46335	0.32156	PREX2
ENSG00000197915	1	152184558	152196669	51	6	218623	0.4632	0.32161	HRNR
ENSG00000268960	18	45778672	45779208	2	1	218623	0.46308	0.32165	AC091150.1
ENSG00000120586	10	18098352	18200091	1	1	218623	0.46295	0.3217	MRC1
ENSG00000105576	19	12810008	12834825	62	4	218623	0.46274	0.32178	TNPO2
ENSG00000139116	12	39687030	39837192	263	15	218623	0.46246	0.32187	KIF21A
ENSG00000154889	18	11882621	11909222	126	18	218623	0.46235	0.32192	MPPE1
ENSG00000162645	1	89571815	89616139	132	10	218623	0.46225	0.32195	GBP2
ENSG00000221916	19	49621655	49622397	2	1	218623	0.4622	0.32197	C19orf73
ENSG00000205544	17	7306294	7307456	3	1	218623	0.46204	0.32203	TMEM256
ENSG00000185453	19	48673949	48700877	57	8	218623	0.46196	0.32206	C19orf68
ENSG00000184988	17	41363854	41372061	8	3	218623	0.46174	0.32213	TMEM106A
ENSG00000185345	6	161768452	163148803	3250	216	218623	0.46146	0.32223	PARK2
ENSG00000175854	9	131037658	131051269	15	3	218623	0.46124	0.32231	SWI5
ENSG00000128045	4	53728457	53733000	15	3	218623	0.4612	0.32233	RASL11B
ENSG00000134460	10	6052652	6104288	243	40	218623	0.46114	0.32235	IL2RA
ENSG00000109771	4	186285032	186317053	93	16	218623	0.46112	0.32236	LRP2BP
ENSG00000227059	12	133794898	133812681	16	3	218623	0.46088	0.32244	ANHX
ENSG00000104320	8	90945564	91015456	167	10	218623	0.46086	0.32245	NBN
ENSG00000269179	19	50412758	50461648	106	21	218623	0.4608	0.32247	CTC-326K19.6
ENSG00000172987	10	100218875	100995619	1304	50	218623	0.46071	0.3225	HPSE2
ENSG00000174744	11	66104804	66112596	13	4	218623	0.46058	0.32255	BRMS1
ENSG00000091073	7	76090993	76135312	52	10	218623	0.46038	0.32262	DTX2
ENSG00000163412	3	71724567	71803924	206	27	218623	0.46028	0.32266	EIF4E3
ENSG00000152503	5	114460459	114516243	102	18	218623	0.4601	0.32272	TRIM36
ENSG00000105875	7	134868590	134896316	79	4	218623	0.45989	0.3228	WDR91
ENSG00000170776	15	85923802	86292586	1387	37	218623	0.45974	0.32285	AKAP13
ENSG00000115363	2	75696428	75796848	102	36	218623	0.45952	0.32293	EVA1A
ENSG00000101197	20	61867235	61871859	20	5	218623	0.45943	0.32296	BIRC7
ENSG00000204246	9	107298030	107299137	3	1	218623	0.45937	0.32298	OR13C3
ENSG00000100916	14	36295524	36401531	143	20	218623	0.45936	0.32299	BRMS1L
ENSG00000171574	19	58912871	58929694	64	4	218623	0.45934	0.32299	ZNF584
ENSG00000122557	7	35672269	35735181	101	12	218623	0.45877	0.3232	HERPUD2
ENSG00000149294	11	112831997	113149158	746	45	218623	0.45875	0.32321	NCAM1
ENSG00000163040	2	132285248	132291239	11	3	218623	0.4586	0.32326	CCDC74A
ENSG00000117154	1	18434240	18704977	671	93	218623	0.45816	0.32342	IGSF21
ENSG00000158555	11	75145685	75236948	190	22	218623	0.45785	0.32353	GDPD5
ENSG00000255587	6	36683256	36699870	47	9	218623	0.45783	0.32354	RAB44
ENSG00000127399	7	150019728	150035239	23	2	218623	0.4578	0.32355	LRRC61
ENSG00000163060	2	95537178	95542574	3	2	218623	0.45775	0.32356	TEKT4
ENSG00000170088	4	165995574	166129701	494	29	218623	0.45771	0.32358	TMEM192
ENSG00000149564	11	124622026	124632186	12	5	218623	0.45739	0.3237	ESAM
ENSG00000254462	11	57480077	57559058	123	12	218623	0.45735	0.32371	TMX2-CTNND1
ENSG00000011638	16	21169698	21191937	53	9	218623	0.45712	0.32379	TMEM159
ENSG00000248385	19	54573149	54584634	52	7	218623	0.45696	0.32385	TARM1
ENSG00000116688	1	12040238	12073571	63	6	218623	0.45668	0.32395	MFN2
ENSG00000144339	2	192813769	193060435	223	36	218623	0.45669	0.32395	TMEFF2
ENSG00000130640	10	135093135	135125841	97	15	218623	0.45669	0.32395	TUBGCP2
ENSG00000134853	4	55095264	55164414	103	8	218623	0.45606	0.32417	PDGFRA
ENSG00000219607	6	5085720	5087455	5	1	218623	0.45596	0.32421	PPP1R3G
ENSG00000020633	1	25226002	25291612	106	23	218623	0.45584	0.32425	RUNX3
ENSG00000181284	17	7338762	7340998	4	1	218623	0.45585	0.32425	TMEM102
ENSG00000105492	19	52022779	52035110	75	9	218623	0.45574	0.32429	SIGLEC6
ENSG00000172362	11	58206593	58207646	4	2	218623	0.45557	0.32435	OR5B12
ENSG00000183530	22	32072242	32146126	186	17	218623	0.45552	0.32437	PRR14L
ENSG00000105672	19	36132647	36135773	3	2	218623	0.45527	0.32446	ETV2
ENSG00000265264	11	6502715	6530208	72	8	218623	0.45513	0.32451	TIMM10B
ENSG00000064961	19	3572775	3579086	4	2	218623	0.45468	0.32467	HMG20B
ENSG00000203667	1	244998624	245008359	8	2	218623	0.45452	0.32473	COX20
ENSG00000163346	1	154916552	154928599	14	7	218623	0.4544	0.32477	PBXIP1
ENSG00000157036	3	38537618	38583652	106	12	218623	0.45423	0.32483	EXOG
ENSG00000125522	20	62737173	62738524	5	2	218623	0.45419	0.32485	NPBWR2
ENSG00000164978	9	34329504	34343709	39	8	218623	0.45416	0.32486	NUDT2
ENSG00000132471	17	73841780	73852588	30	5	218623	0.45407	0.32489	WBP2
ENSG00000122574	7	29846102	29956682	343	33	218623	0.45382	0.32498	WIPF3
ENSG00000171316	8	61591337	61779465	301	23	218623	0.45373	0.32501	CHD7
ENSG00000122136	9	138437985	138441815	6	2	218623	0.45302	0.32527	OBP2A
ENSG00000243284	1	159824106	159832447	5	3	218623	0.45297	0.32529	VSIG8
ENSG00000134253	1	117653682	117665209	40	7	218623	0.45291	0.32531	TRIM45
ENSG00000165792	14	21457929	21465189	23	7	218623	0.45284	0.32533	METTL17
ENSG00000121410	19	58856544	58864865	11	1	218623	0.45275	0.32536	A1BG
ENSG00000129657	17	75082798	75213179	322	31	218623	0.45273	0.32537	SEC14L1
ENSG00000164488	6	168693510	168720434	93	24	218623	0.45267	0.32539	DACT2
ENSG00000143153	1	169074935	169101960	72	18	218623	0.45261	0.32541	ATP1B1
ENSG00000184922	17	43298811	43324687	57	8	218623	0.45254	0.32544	FMNL1
ENSG00000141194	17	56232494	56233517	4	2	218623	0.45234	0.32551	OR4D1
ENSG00000164485	6	137464968	137494785	78	14	218623	0.45217	0.32557	IL22RA2
ENSG00000197635	2	162848751	162931052	112	21	218623	0.45204	0.32562	DPP4
ENSG00000047188	5	112849380	112930982	380	16	218623	0.45187	0.32568	YTHDC2
ENSG00000111911	6	126277927	126301387	7	4	218623	0.45172	0.32574	HINT3
ENSG00000158458	5	139226364	139422884	391	40	218623	0.45165	0.32576	NRG2
ENSG00000172728	8	33228342	33330940	319	19	218623	0.45166	0.32576	FUT10
ENSG00000172780	3	128806412	128841644	16	10	218623	0.45161	0.32578	RAB43
ENSG00000197622	1	151023447	151042801	31	10	218623	0.45125	0.32591	CDC42SE1
ENSG00000153896	19	35248981	35264134	18	6	218623	0.45109	0.32596	ZNF599
ENSG00000147434	8	42607763	42651535	85	8	218623	0.45101	0.32599	CHRNA6
ENSG00000173020	11	67033881	67054027	19	4	218623	0.45079	0.32607	ADRBK1
ENSG00000204850	19	46997765	46999755	3	2	218623	0.45079	0.32607	AC011484.1
ENSG00000188428	6	8013800	8064647	161	13	218623	0.45063	0.32613	BLOC1S5
ENSG00000214013	15	42565431	42645864	251	10	218623	0.45059	0.32614	GANC
ENSG00000065883	7	39989636	40136733	304	17	218623	0.45051	0.32617	CDK13
ENSG00000113456	5	34905369	34919094	19	4	218623	0.45014	0.3263	RAD1
ENSG00000173153	11	64073044	64084215	9	3	218623	0.45015	0.3263	ESRRA
ENSG00000197114	20	62338817	62367494	98	8	218623	0.45014	0.3263	ZGPAT
ENSG00000134072	3	9799026	9811676	20	7	218623	0.45	0.32635	CAMK1
ENSG00000136930	9	127115745	127177723	56	13	218623	0.44979	0.32643	PSMB7
ENSG00000124541	6	42989383	43001894	37	7	218623	0.44972	0.32646	RRP36
ENSG00000169926	15	31619058	31727868	184	27	218623	0.44969	0.32647	KLF13
ENSG00000239605	2	47272677	47382517	447	48	218623	0.44952	0.32653	C2orf61
ENSG00000137075	9	36336393	36487545	225	32	218623	0.44947	0.32655	RNF38
ENSG00000164897	7	150778167	150780633	2	1	218623	0.44906	0.32669	TMUB1
ENSG00000104321	8	72932152	72987852	220	21	218623	0.44905	0.3267	TRPA1
ENSG00000180626	17	5082831	5095178	26	8	218623	0.44879	0.32679	ZNF594
ENSG00000273154	20	62340216	62370456	103	7	218623	0.44878	0.3268	RP4-583P15.15
ENSG00000165633	10	50222290	50323554	377	19	218623	0.44859	0.32686	VSTM4
ENSG00000182325	8	145579091	145583036	4	1	218623	0.44857	0.32687	FBXL6
ENSG00000125912	19	3185561	3209573	57	8	218623	0.44829	0.32697	NCLN
ENSG00000124107	20	43880880	43883205	7	2	218623	0.44808	0.32705	SLPI
ENSG00000265944	18	6511415	6590652	150	33	218623	0.4479	0.32711	C18orf64
ENSG00000159184	17	46802125	46806540	5	3	218623	0.44762	0.32721	HOXB13
ENSG00000064490	19	19303008	19312678	20	5	218623	0.44749	0.32726	RFXANK
ENSG00000196387	12	133656424	133684130	8	3	218623	0.44747	0.32727	ZNF140
ENSG00000153086	2	135596117	135659604	30	3	218623	0.44731	0.32732	ACMSD
ENSG00000215790	1	1656277	1677431	4	2	218623	0.44726	0.32734	SLC35E2
ENSG00000254585	15	23888691	23891175	1	1	218623	0.44715	0.32738	MAGEL2
ENSG00000109220	4	54875956	54930857	36	18	218623	0.4471	0.3274	CHIC2
ENSG00000112462	6	29341200	29343068	10	4	218623	0.4471	0.3274	OR12D3
ENSG00000160111	19	17003758	17137625	175	36	218623	0.44702	0.32743	CPAMD8
ENSG00000204390	6	31777396	31783437	20	9	218623	0.4465	0.32762	HSPA1L
ENSG00000108774	17	40276994	40307035	52	6	218623	0.4464	0.32765	RAB5C
ENSG00000173548	15	75940247	75954642	15	5	218623	0.44631	0.32769	SNX33
ENSG00000196730	9	90112143	90323548	538	50	218623	0.44626	0.32771	DAPK1
ENSG00000162139	11	74699179	74729938	54	10	218623	0.44605	0.32778	NEU3
ENSG00000104408	8	109213445	109447562	584	22	218623	0.44601	0.32779	EIF3E
ENSG00000130592	11	1874200	1913497	177	29	218623	0.44596	0.32781	LSP1
ENSG00000125878	20	584441	591042	8	3	218623	0.44587	0.32784	TCF15
ENSG00000170927	6	51480098	51952423	1557	54	218623	0.44574	0.32789	PKHD1
ENSG00000151748	14	51098776	51135049	93	10	218623	0.44574	0.32789	SAV1
ENSG00000100316	22	39708887	39716394	32	7	218623	0.44566	0.32792	RPL3
ENSG00000143479	1	206808881	206857764	116	17	218623	0.44558	0.32795	DYRK3
ENSG00000175213	11	46722368	46727462	6	2	218623	0.44514	0.32811	ZNF408
ENSG00000130513	19	18485541	18499986	49	9	218623	0.44514	0.32811	GDF15
ENSG00000112984	5	137514408	137523404	10	5	218623	0.44509	0.32813	KIF20A
ENSG00000107593	10	102047903	102090243	106	16	218623	0.4445	0.32834	PKD2L1
ENSG00000123453	9	136528682	136605077	175	33	218623	0.44415	0.32847	SARDH
ENSG00000082641	17	46125691	46138849	32	8	218623	0.44401	0.32852	NFE2L1
ENSG00000166391	11	75428864	75444003	24	7	218623	0.4439	0.32856	MOGAT2
ENSG00000133627	7	152456834	152552463	157	12	218623	0.44385	0.32857	ACTR3B
ENSG00000103811	15	79213400	79241916	80	9	218623	0.44388	0.32857	CTSH
ENSG00000125903	20	207899	210527	9	2	218623	0.44383	0.32858	DEFB129
ENSG00000167371	16	29823177	29827201	4	2	218623	0.44378	0.3286	PRRT2
ENSG00000083807	19	58990879	59023780	39	5	218623	0.44352	0.3287	SLC27A5
ENSG00000188820	6	116782533	116784934	8	4	218623	0.44339	0.32874	FAM26F
ENSG00000147535	8	38120648	38126761	9	3	218623	0.44335	0.32875	PPAPDC1B
ENSG00000213445	11	65405568	65418401	24	8	218623	0.44326	0.32879	SIPA1
ENSG00000141622	18	43906772	44043103	294	45	218623	0.44323	0.3288	RNF165
ENSG00000175520	11	5528530	5531215	5	2	218623	0.44312	0.32884	UBQLN3
ENSG00000107815	10	102747124	102754158	13	2	218623	0.44299	0.32889	C10orf2
ENSG00000090905	16	24741016	24838953	208	22	218623	0.44294	0.32891	TNRC6A
ENSG00000178718	15	75246757	75249805	1	1	218623	0.4428	0.32895	RPP25
ENSG00000104221	8	37700786	37707422	8	2	218623	0.44279	0.32896	BRF2
ENSG00000137825	15	41785591	41795747	23	6	218623	0.44257	0.32904	ITPKA
ENSG00000167236	17	34340096	34345005	18	4	218623	0.4425	0.32906	CCL23
ENSG00000136715	2	128698791	128785694	100	13	218623	0.44245	0.32908	SAP130
ENSG00000136770	10	22045466	22292698	277	17	218623	0.44236	0.32911	DNAJC1
ENSG00000166188	16	58028572	58034357	8	3	218623	0.44223	0.32916	ZNF319
ENSG00000165181	9	114448453	114557288	458	19	218623	0.44209	0.32921	C9orf84
ENSG00000137414	6	17600586	17611950	15	6	218623	0.44198	0.32925	FAM8A1
ENSG00000125868	20	17550508	17590564	81	9	218623	0.44198	0.32925	DSTN
ENSG00000243667	2	68350068	68384692	60	8	218623	0.44188	0.32929	WDR92
ENSG00000011258	17	49254786	49337524	176	13	218623	0.44175	0.32933	MBTD1
ENSG00000204913	17	38097727	38101000	7	3	218623	0.44172	0.32934	LRRC3C
ENSG00000173875	19	12721732	12742735	61	6	218623	0.44153	0.32941	ZNF791
ENSG00000268805	21	46511596	46515493	19	6	218623	0.44131	0.32949	PRED57
ENSG00000146700	7	76018651	76039012	87	9	218623	0.44121	0.32953	SRCRB4D
ENSG00000163950	4	1694527	1714282	60	11	218623	0.44118	0.32954	SLBP
ENSG00000168260	14	50550369	50559361	18	4	218623	0.44116	0.32955	C14orf183
ENSG00000130037	12	5153085	5155949	2	1	218623	0.44084	0.32966	KCNA5
ENSG00000132561	8	98881068	99048944	269	30	218623	0.44072	0.32971	MATN2
ENSG00000160868	7	99354604	99381888	25	7	218623	0.44067	0.32973	CYP3A4
ENSG00000184304	14	30045687	30661104	1148	97	218623	0.44048	0.3298	PRKD1
ENSG00000173662	1	6615241	6639817	47	8	218623	0.44028	0.32987	TAS1R1
ENSG00000185615	16	333152	337215	18	7	218623	0.4402	0.3299	PDIA2
ENSG00000196118	16	30768744	30774031	8	4	218623	0.4402	0.3299	C16orf93
ENSG00000130779	12	122755979	122907179	243	22	218623	0.44016	0.32991	CLIP1
ENSG00000111679	12	7055631	7070479	15	5	218623	0.4401	0.32993	PTPN6
ENSG00000260092	16	75562430	75579326	66	6	218623	0.44005	0.32995	RP11-77K12.7
ENSG00000167468	19	1103936	1106787	5	3	218623	0.43999	0.32997	GPX4
ENSG00000253787	5	67485704	67494235	31	8	218623	0.43978	0.33005	RP11-404L6.2
ENSG00000168016	3	36868311	36986548	276	19	218623	0.43958	0.33012	TRANK1
ENSG00000168438	6	110501344	110575478	173	17	218623	0.43928	0.33023	CDC40
ENSG00000186910	14	94908801	94919127	42	7	218623	0.43926	0.33024	SERPINA11
ENSG00000179583	16	10971055	11026079	96	22	218623	0.4392	0.33026	CIITA
ENSG00000095261	9	123577774	123605262	42	7	218623	0.43913	0.33028	PSMD5
ENSG00000068001	3	50355221	50360337	1	1	218623	0.43867	0.33045	HYAL2
ENSG00000254413	22	51007298	51021394	59	9	218623	0.43861	0.33047	CHKB-CPT1B
ENSG00000172209	7	107110463	107116098	7	3	218623	0.43857	0.33049	GPR22
ENSG00000143194	1	166958346	166991451	84	12	218623	0.43853	0.3305	MAEL
ENSG00000107874	10	104183002	104192418	10	3	218623	0.43832	0.33058	CUEDC2
ENSG00000112761	6	112375275	112392171	27	6	218623	0.43819	0.33062	WISP3
ENSG00000163132	4	4861393	4865663	16	5	218623	0.43763	0.33083	MSX1
ENSG00000018869	19	56887413	56904914	32	10	218623	0.43756	0.33085	ZNF582
ENSG00000197182	22	46449749	46509808	89	21	218623	0.43752	0.33087	FLJ27365
ENSG00000137834	15	66994566	67074338	139	22	218623	0.43747	0.33089	SMAD6
ENSG00000009830	14	77741299	77787227	153	27	218623	0.43734	0.33093	POMT2
ENSG00000105467	19	48867652	48879633	17	8	218623	0.4373	0.33095	SYNGR4
ENSG00000133665	10	82104501	82127829	76	10	218623	0.43725	0.33097	DYDC2
ENSG00000149599	20	30435440	30458550	41	14	218623	0.43722	0.33098	DUSP15
ENSG00000254206	16	29392675	29415350	6	2	218623	0.43707	0.33103	NPIPB11
ENSG00000134760	18	28898052	28936992	91	12	218623	0.4369	0.33109	DSG1
ENSG00000176635	22	30476163	30573064	194	20	218623	0.43638	0.33128	HORMAD2
ENSG00000205323	12	56146247	56211540	76	13	218623	0.43635	0.33129	SARNP
ENSG00000135220	4	69794181	69817509	71	4	218623	0.43623	0.33134	UGT2A3
ENSG00000114956	2	74153953	74186088	54	9	218623	0.4362	0.33135	DGUOK
ENSG00000243480	1	104159999	104168402	1	1	218623	0.43603	0.33141	AMY2A
ENSG00000156049	9	80037995	80263223	543	75	218623	0.43603	0.33141	GNA14
ENSG00000099942	22	21271714	21308037	39	7	218623	0.43592	0.33145	CRKL
ENSG00000129219	17	4710391	4726729	41	9	218623	0.43562	0.33156	PLD2
ENSG00000073754	1	157800704	157868046	170	12	218623	0.43529	0.33168	CD5L
ENSG00000267261	17	40271692	40306934	63	5	218623	0.43516	0.33172	CTD-2132N18.3
ENSG00000152409	5	78532012	78623038	154	13	218623	0.43511	0.33174	JMY
ENSG00000167641	19	38741877	38747231	16	4	218623	0.43488	0.33182	PPP1R14A
ENSG00000177383	3	184428156	184429836	3	1	218623	0.43482	0.33185	MAGEF1
ENSG00000248993	6	32905141	32920899	101	10	218623	0.4347	0.33189	XXbac-BPG181M17.5
ENSG00000166265	21	27838528	27945603	189	39	218623	0.4346	0.33193	CYYR1
ENSG00000171824	1	11126675	11159938	75	3	218623	0.43446	0.33198	EXOSC10
ENSG00000157557	21	40177231	40196879	22	5	218623	0.43443	0.33199	ETS2
ENSG00000111696	12	104164231	104234975	322	18	218623	0.43438	0.33201	NT5DC3
ENSG00000198597	19	30719197	31204445	849	107	218623	0.43436	0.33201	ZNF536
ENSG00000068831	11	64494383	64512928	21	3	218623	0.4343	0.33204	RASGRP2
ENSG00000168538	4	184580420	184634745	128	9	218623	0.43414	0.33209	TRAPPC11
ENSG00000176236	10	15137384	15139318	6	3	218623	0.43401	0.33214	C10orf111
ENSG00000042317	14	88851268	88936694	99	14	218623	0.43386	0.33219	SPATA7
ENSG00000132963	13	29233241	29253062	24	7	218623	0.4335	0.33233	POMP
ENSG00000182628	17	57187312	57232630	18	5	218623	0.4335	0.33233	SKA2
ENSG00000140829	16	72127461	72146811	56	7	218623	0.43341	0.33236	DHX38
ENSG00000186648	14	24521206	24538937	24	11	218623	0.43329	0.3324	LRRC16B
ENSG00000124615	6	39867354	39902290	112	17	218623	0.43296	0.33252	MOCS1
ENSG00000205002	8	117950438	117956726	9	3	218623	0.43294	0.33253	AARD
ENSG00000078725	9	121915736	122131745	433	44	218623	0.4329	0.33254	BRINP1
ENSG00000136527	3	185633694	185655924	27	6	218623	0.4327	0.33262	TRA2B
ENSG00000158856	8	21906506	21940038	96	11	218623	0.43262	0.33264	DMTN
ENSG00000160716	1	154540257	154552502	17	6	218623	0.43247	0.3327	CHRNB2
ENSG00000222009	1	45274154	45281257	14	3	218623	0.43232	0.33275	BTBD19
ENSG00000204572	11	71276609	71279980	12	4	218623	0.432	0.33287	KRTAP5-10
ENSG00000115239	2	53759810	54087170	988	59	218623	0.43178	0.33295	GPR75-ASB3
ENSG00000186453	2	24397938	24423718	102	12	218623	0.43157	0.33303	FAM228A
ENSG00000158516	7	129906667	129929638	44	7	218623	0.43144	0.33307	CPA2
ENSG00000232748	16	31072813	31073451	1	1	218623	0.43144	0.33307	ZNF668
ENSG00000104979	19	13884982	13889276	15	4	218623	0.43135	0.33311	C19orf53
ENSG00000145016	3	197398264	197476598	142	6	218623	0.43115	0.33318	KIAA0226
ENSG00000157219	7	154862034	154877459	39	6	218623	0.43098	0.33324	HTR5A
ENSG00000106991	9	130577291	130617035	55	13	218623	0.43026	0.3335	ENG
ENSG00000181982	4	24807739	24981826	369	30	218623	0.42981	0.33367	CCDC149
ENSG00000111863	6	11712287	11807279	235	33	218623	0.42979	0.33367	ADTRP
ENSG00000116213	1	3547331	3569325	27	6	218623	0.42976	0.33368	WRAP73
ENSG00000204682	10	21781587	21786191	9	3	218623	0.42964	0.33373	CASC10
ENSG00000050555	9	133884469	133969860	207	27	218623	0.4295	0.33378	LAMC3
ENSG00000197977	6	10980992	11044547	88	11	218623	0.42935	0.33383	ELOVL2
ENSG00000101542	18	59000815	59223006	361	83	218623	0.42931	0.33385	CDH20
ENSG00000151651	10	135075907	135090372	48	6	218623	0.42919	0.33389	ADAM8
ENSG00000124422	17	20902910	20947073	129	9	218623	0.42914	0.33391	USP22
ENSG00000182901	1	240931554	241520530	1540	139	218623	0.42911	0.33392	RGS7
ENSG00000087302	14	52456193	52471420	40	11	218623	0.42871	0.33407	C14orf166
ENSG00000125089	4	8183799	8243530	135	27	218623	0.42864	0.33409	SH3TC1
ENSG00000185104	1	50905150	51425935	594	21	218623	0.42855	0.33412	FAF1
ENSG00000143320	1	156669398	156675608	6	3	218623	0.42851	0.33414	CRABP2
ENSG00000169683	17	79981178	79989027	10	4	218623	0.42848	0.33415	LRRC45
ENSG00000180423	11	46624411	46639459	11	3	218623	0.42796	0.33434	HARBI1
ENSG00000169340	16	20370492	20416059	110	13	218623	0.42787	0.33437	PDILT
ENSG00000187066	11	64852451	64856847	7	3	218623	0.42784	0.33438	TMEM262
ENSG00000167765	19	52095036	52097630	27	8	218623	0.42777	0.33441	AC018755.1
ENSG00000267508	19	44886459	44905774	122	9	218623	0.42775	0.33442	ZNF285
ENSG00000101337	20	30697309	30755061	100	9	218623	0.42763	0.33446	TM9SF4
ENSG00000171234	4	69917081	69978705	364	9	218623	0.42745	0.33452	UGT2B7
ENSG00000169612	15	83654959	83659809	7	3	218623	0.42748	0.33452	FAM103A1
ENSG00000196778	11	4510109	4511138	3	1	218623	0.42739	0.33455	OR52K1
ENSG00000254827	11	2909010	2924970	23	10	218623	0.42692	0.33472	SLC22A18AS
ENSG00000141873	19	2732202	2740150	8	2	218623	0.42682	0.33476	SLC39A3
ENSG00000266173	17	61780192	61819330	60	6	218623	0.42674	0.33479	STRADA
ENSG00000204006	1	51567906	51613752	64	8	218623	0.42644	0.33489	C1orf185
ENSG00000267531	19	55851254	55856561	16	3	218623	0.42608	0.33503	AC020922.1
ENSG00000112237	6	99990256	100016849	96	13	218623	0.42602	0.33505	CCNC
ENSG00000107518	10	116853124	117708503	1327	35	218623	0.42551	0.33523	ATRNL1
ENSG00000184486	6	99282580	99286660	9	3	218623	0.42538	0.33528	POU3F2
ENSG00000172568	5	156768608	156772729	16	5	218623	0.42514	0.33537	FNDC9
ENSG00000185090	1	38259474	38266809	3	2	218623	0.42508	0.33539	MANEAL
ENSG00000058262	3	127770484	127790526	8	4	218623	0.42507	0.33539	SEC61A1
ENSG00000155097	8	104033291	104085279	117	15	218623	0.42505	0.3354	ATP6V1C1
ENSG00000137561	8	63961112	63998612	107	15	218623	0.42491	0.33545	TTPA
ENSG00000226894	4	69054242	69083798	48	4	218623	0.42476	0.33551	TMPRSS11BNL
ENSG00000109501	4	6271576	6304992	168	9	218623	0.42473	0.33552	WFS1
ENSG00000126562	17	40932696	40948954	8	5	218623	0.42472	0.33552	WNK4
ENSG00000149256	11	78363876	79151992	1737	187	218623	0.42466	0.33554	TENM4
ENSG00000142676	1	24018269	24022915	12	4	218623	0.4246	0.33556	RPL11
ENSG00000213937	16	3062457	3064506	3	1	218623	0.42447	0.33561	CLDN9
ENSG00000118194	1	201328136	201346890	54	7	218623	0.42437	0.33565	TNNT2
ENSG00000112144	6	52866077	52926600	94	14	218623	0.42437	0.33565	ICK
ENSG00000196184	1	159409512	159410600	5	3	218623	0.42432	0.33567	OR10J1
ENSG00000144290	2	162280843	162841792	1035	21	218623	0.42419	0.33571	SLC4A10
ENSG00000205356	7	97843936	97881563	45	8	218623	0.42419	0.33571	TECPR1
ENSG00000013810	4	1723227	1746898	157	14	218623	0.42415	0.33573	TACC3
ENSG00000181773	1	27719148	27722318	2	1	218623	0.42406	0.33576	GPR3
ENSG00000104499	8	143915663	143997922	388	15	218623	0.42404	0.33577	GML
ENSG00000137831	15	70946893	71055932	134	8	218623	0.42383	0.33585	UACA
ENSG00000052344	16	31142756	31147083	5	3	218623	0.4237	0.33589	PRSS8
ENSG00000101347	20	35518632	35580246	108	14	218623	0.42367	0.3359	SAMHD1
ENSG00000139767	12	119419300	119600856	535	37	218623	0.42364	0.33591	SRRM4
ENSG00000108352	17	38333263	38351908	38	7	218623	0.42366	0.33591	RAPGEFL1
ENSG00000057468	1	76262567	76378923	473	25	218623	0.42361	0.33592	MSH4
ENSG00000149547	11	125439112	125454575	37	6	218623	0.42363	0.33592	EI24
ENSG00000196155	16	67311413	67323402	17	6	218623	0.42359	0.33593	PLEKHG4
ENSG00000091879	8	6357172	6420930	376	28	218623	0.42352	0.33596	ANGPT2
ENSG00000068615	2	86441116	86565206	397	16	218623	0.42334	0.33602	REEP1
ENSG00000213088	1	159173097	159176290	10	3	218623	0.42311	0.33611	DARC
ENSG00000197110	19	39734246	39735646	7	2	218623	0.42302	0.33614	IFNL3
ENSG00000182107	14	61744088	61748558	11	5	218623	0.42294	0.33617	TMEM30B
ENSG00000119715	14	76776957	76968178	755	63	218623	0.42293	0.33617	ESRRB
ENSG00000178385	2	208693027	208890284	262	33	218623	0.42283	0.33621	PLEKHM3
ENSG00000123144	19	12841454	12845589	1	1	218623	0.4228	0.33622	C19orf43
ENSG00000118454	1	70726271	70820417	124	16	218623	0.42218	0.33645	ANKRD13C
ENSG00000159884	9	35658301	35661508	15	3	218623	0.42209	0.33648	CCDC107
ENSG00000188295	1	247263264	247267674	13	3	218623	0.42198	0.33652	ZNF669
ENSG00000150676	11	85566144	85631064	231	18	218623	0.42186	0.33656	CCDC83
ENSG00000117322	1	207627575	207663240	88	12	218623	0.42182	0.33658	CR2
ENSG00000073146	22	50528308	50600119	427	14	218623	0.4217	0.33662	MOV10L1
ENSG00000080618	13	46627321	46679211	33	7	218623	0.42146	0.33671	CPB2
ENSG00000132677	1	156339003	156355011	14	2	218623	0.42126	0.33678	RHBG
ENSG00000075303	7	87462883	87505672	89	9	218623	0.42125	0.33678	SLC25A40
ENSG00000166411	15	78423840	78464291	104	17	218623	0.42122	0.3368	IDH3A
ENSG00000131788	1	145575233	145586546	2	1	218623	0.42118	0.33681	PIAS3
ENSG00000215217	5	7830491	7851603	27	6	218623	0.42099	0.33688	C5orf49
ENSG00000162910	1	228294380	228297013	2	1	218623	0.42023	0.33716	MRPL55
ENSG00000198833	6	90036344	90062567	42	14	218623	0.4202	0.33717	UBE2J1
ENSG00000134438	18	56934267	56941318	10	1	218623	0.4198	0.33731	RAX
ENSG00000152683	2	32390933	32449448	133	15	218623	0.4198	0.33732	SLC30A6
ENSG00000172188	11	55370830	55371874	2	1	218623	0.41971	0.33735	OR4C11
ENSG00000188707	7	150026938	150029808	4	1	218623	0.41953	0.33741	ZBED6CL
ENSG00000119421	9	124894745	124922098	99	11	218623	0.41955	0.33741	NDUFA8
ENSG00000145414	4	164031225	164088073	49	8	218623	0.41919	0.33754	NAF1
ENSG00000178573	16	79619740	79634611	23	9	218623	0.41896	0.33762	MAF
ENSG00000100351	22	40297086	40369725	34	13	218623	0.41862	0.33775	GRAP2
ENSG00000163156	1	151129140	151142773	11	5	218623	0.41848	0.3378	SCNM1
ENSG00000159733	4	2271309	2420390	541	42	218623	0.41841	0.33782	ZFYVE28
ENSG00000152939	5	68710939	68740157	27	1	218623	0.41842	0.33782	MARVELD2
ENSG00000114805	3	155093369	155462856	1118	30	218623	0.41819	0.33791	PLCH1
ENSG00000267884	1	166026679	166028709	5	2	218623	0.41801	0.33797	AL626787.1
ENSG00000184203	3	195241221	195270209	89	13	218623	0.41801	0.33797	PPP1R2
ENSG00000255622	5	140535577	140538639	10	4	218623	0.41796	0.33799	PCDHB17
ENSG00000100124	22	38226862	38245334	12	5	218623	0.41783	0.33803	ANKRD54
ENSG00000119772	2	25455845	25565459	153	34	218623	0.41767	0.33809	DNMT3A
ENSG00000168631	6	30908749	30921998	43	13	218623	0.41766	0.3381	DPCR1
ENSG00000166192	15	72406599	72433311	27	5	218623	0.41759	0.33812	SENP8
ENSG00000147586	8	80830952	80942524	88	13	218623	0.41743	0.33818	MRPS28
ENSG00000134245	1	113009163	113072787	139	26	218623	0.41737	0.3382	WNT2B
ENSG00000071894	8	145618444	145634753	25	5	218623	0.41737	0.3382	CPSF1
ENSG00000172409	11	57416465	57429340	16	3	218623	0.41734	0.33821	CLP1
ENSG00000164211	5	110831731	110848288	20	5	218623	0.41725	0.33825	STARD4
ENSG00000205502	15	62455734	62457482	5	2	218623	0.41704	0.33833	C2CD4B
ENSG00000146856	7	134671259	134832715	228	14	218623	0.41667	0.33846	AGBL3
ENSG00000204220	6	33257079	33266178	18	5	218623	0.41645	0.33854	PFDN6
ENSG00000165494	11	82868030	82898493	45	4	218623	0.41644	0.33854	PCF11
ENSG00000162399	1	55464606	55476556	9	3	218623	0.41635	0.33858	BSND
ENSG00000153902	19	35615417	35633355	46	4	218623	0.41635	0.33858	LGI4
ENSG00000167333	11	4619902	4629489	34	6	218623	0.4163	0.3386	TRIM68
ENSG00000167992	11	61025762	61062896	11	5	218623	0.41628	0.3386	VWCE
ENSG00000145216	4	54243810	55161439	1841	126	218623	0.41623	0.33862	FIP1L1
ENSG00000118017	3	137842560	137851229	15	2	218623	0.41617	0.33864	A4GNT
ENSG00000148082	9	91628060	91793682	470	37	218623	0.41617	0.33864	SHC3
ENSG00000185610	12	45408455	45444882	78	14	218623	0.41615	0.33865	DBX2
ENSG00000120210	9	5131979	5185668	150	4	218623	0.41601	0.3387	INSL6
ENSG00000137343	6	30594619	30614600	49	10	218623	0.41593	0.33873	ATAT1
ENSG00000158815	8	21899909	21906320	8	4	218623	0.41548	0.33889	FGF17
ENSG00000124159	20	43922085	43937169	56	8	218623	0.41547	0.3389	MATN4
ENSG00000136099	13	53418109	53422775	8	2	218623	0.41525	0.33898	PCDH8
ENSG00000150051	10	27961804	28034989	168	15	218623	0.41509	0.33904	MKX
ENSG00000137494	11	82904781	82971736	75	18	218623	0.4148	0.33914	ANKRD42
ENSG00000152229	18	43563502	43652238	184	13	218623	0.41473	0.33917	PSTPIP2
ENSG00000232263	21	31661463	31661832	1	1	218623	0.41459	0.33922	KRTAP25-1
ENSG00000122912	10	70237756	70287231	212	15	218623	0.41425	0.33935	SLC25A16
ENSG00000162367	1	47681962	47697892	34	7	218623	0.41421	0.33936	TAL1
ENSG00000214360	5	171621176	171630456	31	8	218623	0.41398	0.33944	EFCAB9
ENSG00000060718	1	103342023	103574052	1145	31	218623	0.41383	0.3395	COL11A1
ENSG00000138684	4	123533783	123542224	20	6	218623	0.41366	0.33956	IL21
ENSG00000117475	1	169337208	169365778	85	12	218623	0.41332	0.33969	BLZF1
ENSG00000175463	11	67171386	67177560	13	4	218623	0.41323	0.33972	TBC1D10C
ENSG00000206483	3	126290625	126327398	75	15	218623	0.41309	0.33977	TXNRD3NB
ENSG00000112335	6	108532426	108582464	82	11	218623	0.413	0.3398	SNX3
ENSG00000197111	12	53835525	53874946	36	8	218623	0.41293	0.33983	PCBP2
ENSG00000111404	12	18233803	18473041	806	33	218623	0.41281	0.33987	RERGL
ENSG00000165799	14	21510385	21512393	6	3	218623	0.41263	0.33994	RNASE7
ENSG00000162994	2	55401927	55459699	161	19	218623	0.41256	0.33996	CLHC1
ENSG00000101246	20	62329996	62339377	16	3	218623	0.41244	0.34001	ARFRP1
ENSG00000053747	18	21269407	21535030	439	18	218623	0.41208	0.34014	LAMA3
ENSG00000185739	16	4239375	4292081	139	25	218623	0.41183	0.34023	SRL
ENSG00000072110	14	69340860	69446157	364	40	218623	0.41162	0.34031	ACTN1
ENSG00000255302	15	49170083	49172380	1	1	218623	0.41151	0.34035	EID1
ENSG00000134202	1	110276554	110284384	19	4	218623	0.41125	0.34045	GSTM3
ENSG00000215717	1	109632425	109639556	20	5	218623	0.41117	0.34047	TMEM167B
ENSG00000138760	4	77079890	77135046	185	14	218623	0.41082	0.3406	SCARB2
ENSG00000197576	7	27168126	27170418	9	2	218623	0.41041	0.34075	HOXA4
ENSG00000205189	8	81397854	81438500	82	19	218623	0.4104	0.34076	ZBTB10
ENSG00000126001	20	34042985	34099804	105	7	218623	0.41031	0.34079	CEP250
ENSG00000113575	5	133530025	133561833	88	6	218623	0.41025	0.34081	PPP2CA
ENSG00000221972	3	133646992	133648656	1	1	218623	0.41023	0.34082	C3orf36
ENSG00000160182	21	43782391	43786703	16	6	218623	0.41024	0.34082	TFF1
ENSG00000124780	6	39266777	39282329	41	12	218623	0.40994	0.34092	KCNK17
ENSG00000080511	19	10123925	10132955	36	7	218623	0.40974	0.341	RDH8
ENSG00000181029	19	7745729	7747744	5	2	218623	0.40961	0.34105	TRAPPC5
ENSG00000136122	13	73302061	73330336	50	16	218623	0.40955	0.34107	BORA
ENSG00000101162	20	57594309	57601709	15	5	218623	0.40943	0.34111	TUBB1
ENSG00000143315	1	159997462	160001783	4	2	218623	0.4092	0.3412	PIGM
ENSG00000127884	10	135175984	135187193	24	7	218623	0.40893	0.3413	ECHS1
ENSG00000161618	19	49956426	49974305	44	7	218623	0.40882	0.34134	ALDH16A1
ENSG00000175387	18	45357922	45457515	97	19	218623	0.40864	0.3414	SMAD2
ENSG00000010379	12	329789	372039	129	19	218623	0.40839	0.34149	SLC6A13
ENSG00000111196	12	10758612	10766222	22	4	218623	0.40837	0.3415	MAGOHB
ENSG00000106266	7	2291405	2393953	181	26	218623	0.40827	0.34154	SNX8
ENSG00000241119	2	234580499	234681946	407	22	218623	0.40805	0.34162	UGT1A9
ENSG00000090920	19	40353963	40440533	104	25	218623	0.408	0.34164	FCGBP
ENSG00000197122	20	35973088	36034453	102	23	218623	0.4075	0.34182	SRC
ENSG00000164327	5	38938021	39074510	223	14	218623	0.40743	0.34185	RICTOR
ENSG00000125520	20	62371214	62374858	10	3	218623	0.40698	0.34201	SLC2A4RG
ENSG00000167815	19	12907634	12912694	13	3	218623	0.40684	0.34206	PRDX2
ENSG00000140993	16	3348832	3355729	5	2	218623	0.40679	0.34208	TIGD7
ENSG00000101182	20	60711791	60718496	8	3	218623	0.40662	0.34214	PSMA7
ENSG00000254772	11	62327073	62342401	18	3	218623	0.40661	0.34215	EEF1G
ENSG00000196151	2	160092304	160143310	239	15	218623	0.40649	0.34219	WDSUB1
ENSG00000140992	16	2587965	2653189	13	9	218623	0.40623	0.34229	PDPK1
ENSG00000170322	11	129733531	129765485	33	5	218623	0.40607	0.34235	NFRKB
ENSG00000066557	1	70610488	70671303	86	10	218623	0.40601	0.34237	LRRC40
ENSG00000177489	1	247751662	247752615	6	4	218623	0.40585	0.34243	OR2G2
ENSG00000174004	3	196366557	196388875	89	25	218623	0.40551	0.34255	NRROS
ENSG00000145819	5	142149949	142608576	713	70	218623	0.40542	0.34259	ARHGAP26
ENSG00000257591	19	12251032	12267546	27	3	218623	0.40501	0.34273	ZNF625
ENSG00000092607	1	119425669	119532179	272	22	218623	0.40493	0.34276	TBX15
ENSG00000040531	17	3539762	3564836	120	13	218623	0.40474	0.34284	CTNS
ENSG00000176769	10	132890654	133109984	1110	111	218623	0.40455	0.34291	TCERG1L
ENSG00000043514	1	40306723	40349183	126	14	218623	0.40442	0.34295	TRIT1
ENSG00000182326	12	7096351	7178336	137	11	218623	0.40403	0.3431	C1S
ENSG00000255508	11	62327075	62359003	31	5	218623	0.40393	0.34313	MIR3654
ENSG00000085563	7	87133175	87342611	450	34	218623	0.40387	0.34315	ABCB1
ENSG00000064195	17	48067369	48072588	19	5	218623	0.40387	0.34316	DLX3
ENSG00000186063	1	222841355	222886552	82	15	218623	0.4038	0.34318	AIDA
ENSG00000112212	6	41010293	41012076	3	1	218623	0.40362	0.34325	TSPO2
ENSG00000130522	19	18390563	18392432	2	1	218623	0.4036	0.34325	JUND
ENSG00000212900	17	39155447	39156138	9	2	218623	0.40344	0.34331	KRTAP3-2
ENSG00000141437	18	29339525	29340843	2	1	218623	0.40343	0.34331	SLC25A52
ENSG00000036565	8	20002366	20040717	115	18	218623	0.40341	0.34332	SLC18A1
ENSG00000135698	16	82181403	82203831	205	11	218623	0.4034	0.34333	MPHOSPH6
ENSG00000145692	5	78407602	78428108	39	8	218623	0.40334	0.34335	BHMT
ENSG00000182446	17	79523913	79615495	449	19	218623	0.40305	0.34346	NPLOC4
ENSG00000146674	7	45951949	45961473	18	5	218623	0.40278	0.34355	IGFBP3
ENSG00000139865	14	38065052	38510647	943	51	218623	0.40221	0.34376	TTC6
ENSG00000163975	3	196715492	196756687	106	22	218623	0.40205	0.34382	MFI2
ENSG00000166387	11	7534529	7678358	343	47	218623	0.40206	0.34382	PPFIBP2
ENSG00000066933	15	72114632	72410918	283	19	218623	0.40205	0.34382	MYO9A
ENSG00000166619	20	36120874	36156333	33	7	218623	0.40206	0.34382	BLCAP
ENSG00000002745	7	120965421	120981158	51	11	218623	0.40204	0.34383	WNT16
ENSG00000168828	9	35869375	35870461	2	1	218623	0.40189	0.34388	OR13J1
ENSG00000271786	10	18931405	18944123	23	7	218623	0.40184	0.3439	RP11-139J15.7
ENSG00000189233	8	27879481	27941388	134	26	218623	0.40182	0.34391	NUGGC
ENSG00000137960	1	78445226	78604133	381	35	218623	0.40163	0.34398	GIPC2
ENSG00000100532	14	54976530	55005567	36	6	218623	0.40162	0.34398	CGRRF1
ENSG00000101180	20	60790026	60795323	7	4	218623	0.40147	0.34404	HRH3
ENSG00000133063	1	203181955	203242769	167	27	218623	0.40143	0.34405	CHIT1
ENSG00000084090	2	96850597	96874563	38	6	218623	0.40139	0.34407	STARD7
ENSG00000106400	7	100860949	100867471	12	3	218623	0.40106	0.34419	ZNHIT1
ENSG00000024526	1	68939835	68962904	44	5	218623	0.40068	0.34433	DEPDC1
ENSG00000115486	2	85771846	85788670	55	10	218623	0.40063	0.34435	GGCX
ENSG00000115760	2	32582096	32843966	508	19	218623	0.40051	0.34439	BIRC6
ENSG00000011143	17	56282803	56296966	13	6	218623	0.40052	0.34439	MKS1
ENSG00000106080	7	30050203	30066300	29	5	218623	0.40035	0.34445	FKBP14
ENSG00000163428	3	120043356	120068186	77	10	218623	0.4002	0.3445	LRRC58
ENSG00000171596	2	232387871	232395206	32	2	218623	0.40011	0.34454	NMUR1
ENSG00000161326	17	35849937	35873603	39	8	218623	0.39945	0.34478	DUSP14
ENSG00000011451	19	15532319	15560762	12	7	218623	0.39941	0.3448	WIZ
ENSG00000187223	1	152635872	152637135	2	1	218623	0.39908	0.34492	LCE2D
ENSG00000175065	18	28956740	28994875	56	7	218623	0.39888	0.34499	DSG4
ENSG00000133103	13	40229764	40365802	403	19	218623	0.39878	0.34503	COG6
ENSG00000204366	6	31867384	31869769	9	5	218623	0.39866	0.34507	ZBTB12
ENSG00000221944	2	233412779	233415226	9	2	218623	0.39852	0.34512	TIGD1
ENSG00000108830	17	41177258	41184057	3	2	218623	0.39845	0.34515	RND2
ENSG00000183808	8	94741584	94753245	22	4	218623	0.39831	0.3452	RBM12B
ENSG00000186889	2	62727356	62739029	56	10	218623	0.39829	0.34521	TMEM17
ENSG00000147614	8	86999552	87166457	454	27	218623	0.39814	0.34526	ATP6V0D2
ENSG00000111737	12	120532899	120555306	59	10	218623	0.39814	0.34526	RAB35
ENSG00000070601	9	37650997	37746901	235	30	218623	0.39806	0.34529	FRMPD1
ENSG00000104903	19	13209847	13213975	9	5	218623	0.39794	0.34534	LYL1
ENSG00000182185	14	68286496	69196935	1879	101	218623	0.39779	0.34539	RAD51B
ENSG00000149054	11	6947635	7005863	206	18	218623	0.39778	0.3454	ZNF215
ENSG00000249087	1	23695490	23698332	3	2	218623	0.3977	0.34542	C1orf213
ENSG00000129226	17	7482785	7485429	7	4	218623	0.39767	0.34544	CD68
ENSG00000234857	11	62457747	62494856	68	7	218623	0.39764	0.34545	HNRNPUL2-BSCL2
ENSG00000148444	10	22604903	22609235	2	1	218623	0.39752	0.34549	COMMD3
ENSG00000155858	5	157170703	157187717	29	7	218623	0.39746	0.34551	LSM11
ENSG00000116641	1	62920399	63153969	194	10	218623	0.39738	0.34554	DOCK7
ENSG00000119636	14	74486056	74549566	159	12	218623	0.39728	0.34558	CCDC176
ENSG00000166342	18	70409549	70535381	292	26	218623	0.39721	0.34561	NETO1
ENSG00000083720	5	41730167	41870621	125	16	218623	0.39695	0.3457	OXCT1
ENSG00000101096	20	50003494	50179370	375	62	218623	0.39695	0.3457	NFATC2
ENSG00000181698	11	56043029	56044146	3	2	218623	0.39693	0.34571	OR5T1
ENSG00000138433	2	175212750	175260443	81	10	218623	0.39669	0.3458	CIR1
ENSG00000135999	2	149402009	149545130	341	12	218623	0.39659	0.34584	EPC2
ENSG00000132382	17	4442192	4458926	29	10	218623	0.39602	0.34604	MYBBP1A
ENSG00000114423	3	105374305	105588396	507	23	218623	0.39567	0.34618	CBLB
ENSG00000156103	8	89044237	89340254	513	44	218623	0.39565	0.34618	MMP16
ENSG00000107175	9	35732332	35737001	7	4	218623	0.39566	0.34618	CREB3
ENSG00000109047	17	9799637	9808938	27	4	218623	0.39559	0.3462	RCVRN
ENSG00000175390	11	7991798	8023409	80	18	218623	0.39558	0.34621	EIF3F
ENSG00000226209	10	13350145	13350447	1	1	218623	0.39505	0.3464	AL138764.1
ENSG00000053702	12	2934514	2944710	20	3	218623	0.395	0.34642	NRIP2
ENSG00000177058	5	54921673	55069022	751	27	218623	0.39476	0.34651	SLC38A9
ENSG00000159224	17	47035916	47045958	42	5	218623	0.39474	0.34652	GIP
ENSG00000117215	1	20438432	20446050	15	7	218623	0.39452	0.3466	PLA2G2D
ENSG00000162989	2	155554811	155714863	391	50	218623	0.39444	0.34663	KCNJ3
ENSG00000089053	12	121746048	121837699	191	23	218623	0.3944	0.34664	ANAPC5
ENSG00000173818	17	78388965	78411886	92	19	218623	0.39415	0.34673	ENDOV
ENSG00000163154	1	151129105	151132225	3	1	218623	0.39409	0.34676	TNFAIP8L2
ENSG00000198420	7	143548468	143599291	32	8	218623	0.39383	0.34685	FAM115A
ENSG00000124564	6	25833294	25882514	159	17	218623	0.39351	0.34697	SLC17A3
ENSG00000152332	1	162467041	162499419	14	9	218623	0.39346	0.34699	UHMK1
ENSG00000173156	11	66824289	66839484	36	7	218623	0.39325	0.34707	RHOD
ENSG00000118620	19	21203426	21242856	88	6	218623	0.39318	0.34709	ZNF430
ENSG00000040275	5	169010638	169031782	54	5	218623	0.39304	0.34715	SPDL1
ENSG00000061987	12	62860597	62991363	323	21	218623	0.39303	0.34715	MON2
ENSG00000203993	9	140509784	140513358	2	1	218623	0.39278	0.34724	C9orf37
ENSG00000077312	19	41256542	41271294	29	8	218623	0.39273	0.34726	SNRPA
ENSG00000111602	12	56810903	56843187	70	5	218623	0.39262	0.3473	TIMELESS
ENSG00000168481	8	22004338	22014597	10	2	218623	0.39224	0.34744	LGI3
ENSG00000164967	9	34610483	34612101	2	1	218623	0.39214	0.34748	RPP25L
ENSG00000168490	8	22077222	22089854	31	10	218623	0.39212	0.34749	PHYHIP
ENSG00000125885	20	5931298	5975852	141	16	218623	0.39209	0.3475	MCM8
ENSG00000187775	17	76419778	76573476	655	76	218623	0.39196	0.34754	DNAH17
ENSG00000188807	1	9648932	9674935	16	6	218623	0.39187	0.34758	TMEM201
ENSG00000101294	20	30102231	30157370	120	6	218623	0.39184	0.34759	HM13
ENSG00000103024	16	1820287	1821731	2	1	218623	0.39181	0.3476	NME3
ENSG00000134242	1	114356433	114414381	112	14	218623	0.39155	0.3477	PTPN22
ENSG00000120910	8	22298332	22398652	157	12	218623	0.39116	0.34784	PPP3CC
ENSG00000125743	19	46190712	46195827	10	4	218623	0.39109	0.34786	SNRPD2
ENSG00000104833	19	6494330	6502859	8	3	218623	0.39091	0.34793	TUBB4A
ENSG00000160014	19	47104331	47114050	9	5	218623	0.39083	0.34796	CALM3
ENSG00000179941	12	76738254	76742222	4	2	218623	0.3908	0.34797	BBS10
ENSG00000050344	7	26191860	26226745	95	12	218623	0.39036	0.34814	NFE2L3
ENSG00000269624	1	63073437	63075249	1	1	218623	0.39032	0.34815	AL138847.1
ENSG00000170458	5	140011313	140013286	3	1	218623	0.39015	0.34821	CD14
ENSG00000070886	1	22890057	22930087	155	21	218623	0.38999	0.34827	EPHA8
ENSG00000163605	3	73045936	73118350	292	9	218623	0.38998	0.34828	PPP4R2
ENSG00000147596	8	70963886	70983928	54	11	218623	0.38988	0.34831	PRDM14
ENSG00000150667	15	39892232	40075031	567	22	218623	0.38988	0.34831	FSIP1
ENSG00000182230	5	175487692	175559261	28	4	218623	0.38974	0.34836	FAM153B
ENSG00000007402	3	50400233	50541675	296	19	218623	0.3897	0.34838	CACNA2D2
ENSG00000178597	4	7432022	7436700	14	2	218623	0.38957	0.34843	PSAPL1
ENSG00000120675	13	43597339	43683045	48	19	218623	0.3893	0.34853	DNAJC15
ENSG00000095015	5	56111401	56191979	141	20	218623	0.38903	0.34863	MAP3K1
ENSG00000112031	6	153308497	153323820	26	7	218623	0.38903	0.34863	MTRF1L
ENSG00000116095	2	179345195	179381189	71	11	218623	0.38898	0.34864	PLEKHA3
ENSG00000176473	14	100842755	100996640	203	25	218623	0.38872	0.34874	WDR25
ENSG00000119965	10	124690419	124713919	38	8	218623	0.38858	0.34879	C10orf88
ENSG00000169515	19	46913629	46916841	5	2	218623	0.38849	0.34883	CCDC8
ENSG00000198931	16	88875747	88878352	5	3	218623	0.38839	0.34886	APRT
ENSG00000134716	1	60358980	60392462	66	10	218623	0.38836	0.34887	CYP2J2
ENSG00000204352	9	96080481	96108696	42	10	218623	0.38814	0.34895	C9orf129
ENSG00000115307	2	74753772	74757066	4	1	218623	0.38808	0.34898	AUP1
ENSG00000206150	14	21500979	21502944	16	6	218623	0.38765	0.34914	RNASE13
ENSG00000168334	3	39224701	39234087	17	6	218623	0.38761	0.34915	XIRP1
ENSG00000159842	17	906758	1132315	683	99	218623	0.38742	0.34922	ABR
ENSG00000187272	17	39394297	39395256	8	1	218623	0.38722	0.3493	KRTAP9-8
ENSG00000111269	12	12764761	12798042	48	7	218623	0.38717	0.34932	CREBL2
ENSG00000167098	20	31571579	31592239	105	8	218623	0.38711	0.34934	SUN5
ENSG00000123689	1	209848765	209849733	2	1	218623	0.38708	0.34935	G0S2
ENSG00000160803	1	156005092	156023585	21	6	218623	0.38695	0.3494	UBQLN4
ENSG00000165006	9	34179003	34252521	186	15	218623	0.38685	0.34943	UBAP1
ENSG00000100968	14	24834879	24848810	35	8	218623	0.38677	0.34946	NFATC4
ENSG00000092529	15	42640301	42704516	157	11	218623	0.38669	0.34949	CAPN3
ENSG00000119650	14	76368479	76550928	275	33	218623	0.38609	0.34971	IFT43
ENSG00000132429	6	105606155	105627870	59	7	218623	0.38608	0.34972	POPDC3
ENSG00000167874	17	7758383	7759417	2	1	218623	0.38575	0.34984	TMEM88
ENSG00000110665	11	2316875	2324279	33	5	218623	0.3857	0.34986	C11orf21
ENSG00000197555	14	71787166	72207946	487	37	218623	0.38566	0.34987	SIPA1L1
ENSG00000095383	9	100961311	101017915	263	23	218623	0.38566	0.34988	TBC1D2
ENSG00000125695	17	61780205	61829457	78	6	218623	0.38565	0.34988	RP11-51F16.8
ENSG00000136869	9	120466610	120479149	20	6	218623	0.38557	0.34991	TLR4
ENSG00000110713	11	3692313	3819022	335	21	218623	0.38554	0.34992	NUP98
ENSG00000163508	3	27757440	27764206	11	4	218623	0.38544	0.34995	EOMES
ENSG00000141449	18	18822203	19105378	203	15	218623	0.38543	0.34996	GREB1L
ENSG00000135953	2	103332299	103353347	24	5	218623	0.38522	0.35004	MFSD9
ENSG00000165895	11	100558384	100862668	1025	49	218623	0.38504	0.35011	ARHGAP42
ENSG00000077063	7	117350705	117514193	310	35	218623	0.3849	0.35015	CTTNBP2
ENSG00000165113	9	86354336	86444431	142	7	218623	0.38488	0.35016	GKAP1
ENSG00000099899	22	20099389	20104915	15	5	218623	0.38481	0.35019	TRMT2A
ENSG00000168903	5	180415845	180433727	34	8	218623	0.38445	0.35032	BTNL3
ENSG00000103313	16	3292028	3306627	34	5	218623	0.38439	0.35035	MEFV
ENSG00000168936	4	1717679	1723085	25	6	218623	0.38426	0.35039	TMEM129
ENSG00000113600	5	39284364	39424970	373	34	218623	0.38428	0.35039	C9
ENSG00000165632	10	7860467	8058590	605	33	218623	0.38417	0.35042	TAF3
ENSG00000204869	19	46543006	46580376	66	13	218623	0.384	0.35049	IGFL4
ENSG00000146067	5	176946789	176981542	44	4	218623	0.38396	0.3505	FAM193B
ENSG00000120937	1	11917521	11918988	1	1	218623	0.38383	0.35055	NPPB
ENSG00000176358	17	47915671	47925379	2	1	218623	0.38366	0.35061	TAC4
ENSG00000196646	19	12273879	12300064	38	7	218623	0.38366	0.35062	ZNF136
ENSG00000177453	5	43192173	43280952	187	35	218623	0.3835	0.35067	NIM1K
ENSG00000134909	11	128834955	129149219	796	26	218623	0.38323	0.35077	ARHGAP32
ENSG00000225119	10	38717074	38736820	19	4	218623	0.38315	0.3508	LINC00999
ENSG00000011105	12	3186521	3395730	811	73	218623	0.38287	0.35091	TSPAN9
ENSG00000095932	19	3474405	3480540	13	6	218623	0.38287	0.35091	C19orf77
ENSG00000119812	2	33808725	33824449	20	7	218623	0.38267	0.35098	FAM98A
ENSG00000272325	6	34247456	34360451	274	9	218623	0.38268	0.35098	NUDT3
ENSG00000168612	20	44509866	44513905	9	3	218623	0.38264	0.35099	ZSWIM1
ENSG00000130813	19	10196798	10203928	3	1	218623	0.3825	0.35104	C19orf66
ENSG00000125991	20	34129770	34145405	36	6	218623	0.38246	0.35106	ERGIC3
ENSG00000182909	19	54972981	54974894	5	3	218623	0.3824	0.35108	LENG9
ENSG00000138152	10	124030821	124097677	231	23	218623	0.38238	0.35109	BTBD16
ENSG00000115524	2	198254508	198299815	32	9	218623	0.38222	0.35115	SF3B1
ENSG00000169994	2	128293378	128395304	214	31	218623	0.38188	0.35128	MYO7B
ENSG00000127870	13	26706253	26796791	248	37	218623	0.38166	0.35136	RNF6
ENSG00000141434	18	29765032	29800367	85	12	218623	0.38166	0.35136	MEP1B
ENSG00000196670	5	180274611	180288286	48	6	218623	0.38163	0.35137	ZFP62
ENSG00000268434	19	46282695	46289231	11	4	218623	0.38162	0.35137	AC011530.4
ENSG00000204262	2	189896622	190044605	402	12	218623	0.3816	0.35138	COL5A2
ENSG00000138411	2	197059094	197458416	918	61	218623	0.3815	0.35142	HECW2
ENSG00000143641	1	230193536	230417870	690	60	218623	0.38146	0.35143	GALNT2
ENSG00000171502	1	86194916	86622626	1326	57	218623	0.38144	0.35144	COL24A1
ENSG00000170099	14	94770585	94789731	43	7	218623	0.3814	0.35145	SERPINA6
ENSG00000240038	1	104096437	104122156	15	7	218623	0.38138	0.35146	AMY2B
ENSG00000146733	7	56078744	56119297	83	16	218623	0.38128	0.3515	PSPH
ENSG00000152904	1	235490665	235507847	34	5	218623	0.38094	0.35162	GGPS1
ENSG00000134897	13	103451399	103493885	120	12	218623	0.38036	0.35184	BIVM
ENSG00000164466	5	174904065	174956745	140	12	218623	0.38021	0.3519	SFXN1
ENSG00000144671	3	38323785	38360066	182	7	218623	0.37994	0.35199	SLC22A14
ENSG00000122406	1	93297582	93307481	10	3	218623	0.37979	0.35205	RPL5
ENSG00000187553	10	94821021	94828454	16	4	218623	0.37968	0.35209	CYP26C1
ENSG00000204922	11	62437745	62441159	8	1	218623	0.37965	0.3521	C11orf83
ENSG00000133317	11	63273556	63284246	18	6	218623	0.37962	0.35211	LGALS12
ENSG00000168148	1	228612546	228613026	1	1	218623	0.37934	0.35222	HIST3H3
ENSG00000177535	1	247614255	247615308	5	2	218623	0.37931	0.35223	OR2B11
ENSG00000186451	3	57094469	57109460	43	8	218623	0.37901	0.35234	SPATA12
ENSG00000139291	12	72079867	72097836	36	7	218623	0.37897	0.35235	TMEM19
ENSG00000157884	2	26804070	26864236	141	17	218623	0.37896	0.35236	CIB4
ENSG00000185823	15	24920541	24928593	22	6	218623	0.37834	0.35259	NPAP1
ENSG00000083842	19	58790317	58807254	52	7	218623	0.37817	0.35265	ZNF8
ENSG00000273439	19	58790318	58807254	52	7	218623	0.37817	0.35265	ZNF8
ENSG00000066294	1	160510885	160549306	84	10	218623	0.37814	0.35266	CD84
ENSG00000124444	19	44100544	44105309	4	2	218623	0.37792	0.35275	ZNF576
ENSG00000196358	9	135037334	135119921	93	24	218623	0.37771	0.35282	NTNG2
ENSG00000131779	1	145516252	145523730	1	1	218623	0.37765	0.35285	PEX11B
ENSG00000138138	10	89511269	89601100	68	25	218623	0.37754	0.35289	ATAD1
ENSG00000197451	5	177631508	177638164	12	4	218623	0.37745	0.35292	HNRNPAB
ENSG00000100335	22	39895437	39914137	29	7	218623	0.37733	0.35296	MIEF1
ENSG00000130638	22	46067678	46241187	374	21	218623	0.37709	0.35305	ATXN10
ENSG00000206536	3	98109510	98110475	1	1	218623	0.37706	0.35306	OR5K3
ENSG00000101210	20	62119366	62130505	41	13	218623	0.37687	0.35313	EEF1A2
ENSG00000136098	13	52706775	52733996	83	11	218623	0.37668	0.3532	NEK3
ENSG00000105655	19	18545198	18549111	7	1	218623	0.37663	0.35322	ISYNA1
ENSG00000077327	10	22634399	22743153	154	9	218623	0.37649	0.35328	SPAG6
ENSG00000154678	7	31790793	32338941	1642	105	218623	0.37646	0.35329	PDE1C
ENSG00000136826	9	110247133	110252763	4	2	218623	0.37645	0.35329	KLF4
ENSG00000172000	19	2867333	2878515	21	7	218623	0.37638	0.35332	ZNF556
ENSG00000138442	2	203739505	203879521	291	11	218623	0.37616	0.3534	WDR12
ENSG00000170949	19	53569859	53606689	117	21	218623	0.37567	0.35358	ZNF160
ENSG00000135250	7	104751151	105039755	544	18	218623	0.37555	0.35363	SRPK2
ENSG00000166839	15	65204101	65251042	140	18	218623	0.37555	0.35363	ANKDD1A
ENSG00000148356	9	130213765	130265780	135	10	218623	0.37539	0.35368	LRSAM1
ENSG00000136444	17	48556161	48563336	7	3	218623	0.37538	0.35369	RSAD1
ENSG00000101605	18	3066805	3220106	530	54	218623	0.37505	0.35381	MYOM1
ENSG00000128881	15	43030932	43213007	202	27	218623	0.37456	0.35399	TTBK2
ENSG00000122862	10	70847862	70864567	45	7	218623	0.37443	0.35404	SRGN
ENSG00000108515	17	4851387	4860426	10	4	218623	0.37409	0.35417	ENO3
ENSG00000072952	11	10594638	10715535	298	36	218623	0.37396	0.35422	MRVI1
ENSG00000213934	11	5269313	5271122	5	2	218623	0.37369	0.35432	HBG1
ENSG00000074317	5	176047085	176057530	9	2	218623	0.37346	0.3544	SNCB
ENSG00000183134	11	60618413	60623444	26	8	218623	0.37347	0.3544	PTGDR2
ENSG00000157617	21	43305221	43373999	186	43	218623	0.37344	0.35441	C2CD2
ENSG00000171863	2	3622795	3628509	28	6	218623	0.37306	0.35455	RPS7
ENSG00000272410	3	10291056	10327480	113	13	218623	0.37293	0.3546	RP11-438J1.1
ENSG00000196979	9	132902889	132906498	17	3	218623	0.37292	0.3546	AL360004.1
ENSG00000166592	16	66955582	66959547	5	2	218623	0.3729	0.35461	RRAD
ENSG00000185000	8	145539954	145550573	12	3	218623	0.37223	0.35486	DGAT1
ENSG00000154227	15	100940600	101085200	685	27	218623	0.37224	0.35486	CERS3
ENSG00000146063	5	180649499	180662809	32	6	218623	0.37159	0.3551	TRIM41
ENSG00000136367	14	23990066	24025401	23	7	218623	0.37111	0.35528	ZFHX2
ENSG00000168824	4	4349867	4420785	247	35	218623	0.37091	0.35535	NSG1
ENSG00000204952	17	37092685	37123655	29	14	218623	0.37076	0.35541	FBXO47
ENSG00000172889	9	139553308	139567130	14	3	218623	0.37052	0.3555	EGFL7
ENSG00000214046	19	16741562	16771253	75	11	218623	0.37046	0.35552	SMIM7
ENSG00000221989	7	143806607	143807657	4	2	218623	0.37036	0.35556	OR2A2
ENSG00000114019	3	134074716	134094321	37	7	218623	0.37027	0.35559	AMOTL2
ENSG00000168884	4	2743375	2758103	58	10	218623	0.37018	0.35562	TNIP2
ENSG00000215193	22	18560689	18613905	114	17	218623	0.37001	0.35569	PEX26
ENSG00000104825	19	39390340	39399533	20	5	218623	0.36998	0.3557	NFKBIB
ENSG00000057935	2	42721709	42984087	614	22	218623	0.36973	0.35579	MTA3
ENSG00000205364	16	56666145	56667898	8	4	218623	0.36956	0.35586	MT1M
ENSG00000115221	2	160956177	161128399	453	38	218623	0.36952	0.35587	ITGB6
ENSG00000164117	4	175157809	175205415	91	19	218623	0.36943	0.35591	FBXO8
ENSG00000153395	5	1456595	1524092	212	37	218623	0.36936	0.35593	LPCAT1
ENSG00000012660	6	53132196	53213947	181	14	218623	0.36935	0.35593	ELOVL5
ENSG00000188694	21	31653629	31655276	5	2	218623	0.36927	0.35596	KRTAP24-1
ENSG00000204519	19	58193337	58228669	63	14	218623	0.36918	0.356	ZNF551
ENSG00000158156	1	28285973	28294607	10	6	218623	0.36899	0.35607	XKR8
ENSG00000139112	12	10365057	10375727	31	10	218623	0.36861	0.35621	GABARAPL1
ENSG00000152078	1	95582894	95663163	232	27	218623	0.36856	0.35623	TMEM56
ENSG00000140534	15	90118713	90174287	140	11	218623	0.36845	0.35627	TICRR
ENSG00000165115	9	86451613	86536342	123	6	218623	0.36829	0.35633	KIF27
ENSG00000082258	2	135675805	135716912	22	3	218623	0.368	0.35644	CCNT2
ENSG00000205754	12	20968673	21245679	1327	24	218623	0.36771	0.35655	SLCO1B7
ENSG00000111845	6	10694928	10710015	12	8	218623	0.36742	0.35665	PAK1IP1
ENSG00000135503	12	52345451	52390862	67	12	218623	0.36732	0.35669	ACVR1B
ENSG00000214841	7	34685709	34699772	25	9	218623	0.36709	0.35677	AC005493.1
ENSG00000168476	8	21995533	21999464	9	2	218623	0.36704	0.3568	REEP4
ENSG00000015479	5	138609441	138667360	52	6	218623	0.36685	0.35687	MATR3
ENSG00000106348	7	128032331	128050306	66	14	218623	0.36659	0.35696	IMPDH1
ENSG00000142230	19	47616531	47713886	60	14	218623	0.36644	0.35702	SAE1
ENSG00000177294	17	6679542	6700420	78	14	218623	0.36597	0.3572	FBXO39
ENSG00000169302	5	146614526	146767415	505	35	218623	0.36592	0.35721	STK32A
ENSG00000198721	6	4115923	4135831	43	5	218623	0.36586	0.35723	ECI2
ENSG00000272617	16	69362547	69368774	12	4	218623	0.36574	0.35728	RP11-343C2.12
ENSG00000083838	19	58985384	58992597	9	2	218623	0.36564	0.35732	ZNF446
ENSG00000177791	10	75391412	75401515	20	4	218623	0.36559	0.35733	MYOZ1
ENSG00000067064	10	1085848	1095110	17	5	218623	0.36555	0.35735	IDI1
ENSG00000048471	16	12070594	12668146	2075	109	218623	0.36553	0.35736	SNX29
ENSG00000106268	7	2281857	2290781	41	10	218623	0.36536	0.35742	NUDT1
ENSG00000166246	16	4784273	4799397	53	6	218623	0.36538	0.35742	C16orf71
ENSG00000089597	11	62392298	62414104	25	5	218623	0.36527	0.35746	GANAB
ENSG00000007129	19	42055886	42093197	81	9	218623	0.36518	0.35749	CEACAM21
ENSG00000181616	11	5565719	5566779	6	2	218623	0.36502	0.35755	OR52H1
ENSG00000093217	3	38388251	38462839	292	19	218623	0.3648	0.35763	XYLB
ENSG00000173013	4	7042579	7044728	1	1	218623	0.36474	0.35765	CCDC96
ENSG00000237102	16	67244251	67260930	16	4	218623	0.36456	0.35772	AC040160.1
ENSG00000163110	4	95373037	95589377	448	30	218623	0.36436	0.3578	PDLIM5
ENSG00000173391	12	10310902	10324737	58	8	218623	0.36432	0.35781	OLR1
ENSG00000154814	3	16306706	16391806	285	16	218623	0.36418	0.35786	OXNAD1
ENSG00000145425	4	152020725	152025804	7	2	218623	0.36418	0.35786	RPS3A
ENSG00000167165	2	234600253	234681946	305	17	218623	0.36393	0.35795	UGT1A6
ENSG00000092295	14	24718320	24733638	31	12	218623	0.36367	0.35805	TGM1
ENSG00000269155	6	168196210	168198927	10	4	218623	0.36363	0.35807	AL009178.1
ENSG00000069869	15	56119120	56285944	639	23	218623	0.36363	0.35807	NEDD4
ENSG00000183647	19	58111253	58124090	18	5	218623	0.36334	0.35818	ZNF530
ENSG00000148702	10	115310596	115349361	152	23	218623	0.36315	0.35825	HABP2
ENSG00000162639	1	109190912	109204148	20	8	218623	0.36304	0.35829	HENMT1
ENSG00000162458	1	16083102	16113089	72	11	218623	0.36298	0.35831	FBLIM1
ENSG00000167964	16	2190804	2204166	22	4	218623	0.36299	0.35831	RAB26
ENSG00000169347	16	20320894	20339130	38	7	218623	0.36286	0.35835	GP2
ENSG00000172006	19	2819872	2835771	36	7	218623	0.36276	0.35839	ZNF554
ENSG00000135801	1	229728858	229761794	60	11	218623	0.36275	0.3584	TAF5L
ENSG00000257046	12	20968608	21243179	1313	23	218623	0.36275	0.3584	LST3
ENSG00000156398	10	104474295	104503249	62	12	218623	0.36269	0.35842	SFXN2
ENSG00000052795	4	159690290	159829201	195	16	218623	0.36259	0.35845	FNIP2
ENSG00000123992	2	220238268	220264744	45	9	218623	0.3625	0.35849	DNPEP
ENSG00000095539	10	102729275	102745628	28	6	218623	0.36249	0.35849	SEMA4G
ENSG00000167261	16	68021297	68034489	19	4	218623	0.36234	0.35855	DPEP2
ENSG00000142185	21	45770046	45862964	145	14	218623	0.36213	0.35863	TRPM2
ENSG00000169894	7	100547187	100611118	59	14	218623	0.36205	0.35866	MUC3A
ENSG00000145348	4	106962756	107242652	486	19	218623	0.36198	0.35868	TBCK
ENSG00000128311	22	37406900	37415681	17	4	218623	0.36178	0.35876	TST
ENSG00000171121	3	178957530	178984790	144	18	218623	0.36159	0.35883	KCNMB3
ENSG00000130299	19	17445729	17453544	31	6	218623	0.36149	0.35887	GTPBP3
ENSG00000107643	10	49514698	49647403	206	22	218623	0.36142	0.35889	MAPK8
ENSG00000096384	6	44214824	44221620	15	6	218623	0.36137	0.35891	HSP90AB1
ENSG00000255823	11	10529434	10530723	6	3	218623	0.36124	0.35896	MTRNR2L8
ENSG00000197786	11	58125597	58126542	3	1	218623	0.36114	0.359	OR5B17
ENSG00000205592	12	40787197	40964632	914	27	218623	0.36109	0.35902	MUC19
ENSG00000260415	12	52203789	52206636	5	2	218623	0.36106	0.35903	AC068987.1
ENSG00000153107	2	112523848	112642267	70	5	218623	0.36012	0.35938	ANAPC1
ENSG00000008517	16	3115298	3131908	19	7	218623	0.36009	0.35939	IL32
ENSG00000244122	2	234590584	234681945	352	19	218623	0.36005	0.3594	UGT1A7
ENSG00000076944	19	7701767	7712759	31	6	218623	0.36005	0.3594	STXBP2
ENSG00000054965	11	73111532	73309234	293	13	218623	0.35992	0.35945	FAM168A
ENSG00000180475	11	57995354	57996390	3	2	218623	0.35988	0.35947	OR10Q1
ENSG00000183161	11	22644079	22647387	4	2	218623	0.35956	0.35959	FANCF
ENSG00000203630	20	1316228	1317555	2	1	218623	0.35947	0.35962	AL136531.1
ENSG00000167778	12	53458388	53473204	19	6	218623	0.35933	0.35968	SPRYD3
ENSG00000095596	10	94833232	94837647	7	2	218623	0.35927	0.35969	CYP26A1
ENSG00000101049	20	42187608	42216877	46	11	218623	0.35923	0.35971	SGK2
ENSG00000113368	5	126112315	126172712	195	24	218623	0.35883	0.35986	LMNB1
ENSG00000113504	5	1050499	1112150	194	37	218623	0.35861	0.35994	SLC12A7
ENSG00000157869	4	13362978	13485989	400	10	218623	0.35858	0.35995	RAB28
ENSG00000225885	8	119294378	119412844	324	24	218623	0.3586	0.35995	AC023590.1
ENSG00000251201	5	114914339	114961858	68	13	218623	0.35856	0.35996	TMED7-TICAM2
ENSG00000243414	5	114914339	114961876	68	13	218623	0.35856	0.35996	TICAM2
ENSG00000154734	21	28208066	28217728	13	5	218623	0.35849	0.35999	ADAMTS1
ENSG00000106153	7	56169262	56174269	17	5	218623	0.35841	0.36002	CHCHD2
ENSG00000129749	11	3686817	3692614	23	5	218623	0.35832	0.36005	CHRNA10
ENSG00000113649	5	145826874	145891524	68	10	218623	0.35787	0.36022	TCERG1
ENSG00000261652	15	55700746	55710962	40	6	218623	0.35772	0.36027	C15orf65
ENSG00000198382	11	75526212	75854239	504	11	218623	0.35772	0.36028	UVRAG
ENSG00000076321	1	173684080	173755840	74	11	218623	0.35766	0.3603	KLHL20
ENSG00000265818	6	8015959	8102763	262	21	218623	0.3576	0.36032	EEF1E1-BLOC1S5
ENSG00000271092	1	95583479	95712781	334	29	218623	0.35757	0.36033	TMEM56-RWDD3
ENSG00000137101	9	35609530	35646807	97	18	218623	0.35739	0.3604	CD72
ENSG00000115170	2	158592958	158732374	146	25	218623	0.35678	0.36063	ACVR1
ENSG00000111450	12	131274145	131323811	145	9	218623	0.35663	0.36069	STX2
ENSG00000185339	22	31002825	31023265	134	20	218623	0.35656	0.36071	TCN2
ENSG00000160593	11	118064455	118095809	95	8	218623	0.35644	0.36076	AMICA1
ENSG00000197601	11	13690217	13753893	98	15	218623	0.35635	0.36079	FAR1
ENSG00000186891	1	1138888	1142071	8	1	218623	0.35629	0.36081	TNFRSF18
ENSG00000150961	4	119643978	119759838	294	8	218623	0.35624	0.36083	SEC24D
ENSG00000095794	10	35415719	35501886	202	8	218623	0.35608	0.36089	CREM
ENSG00000188488	14	95027779	95059457	157	23	218623	0.35578	0.361	SERPINA5
ENSG00000178015	5	94955782	94957846	2	1	218623	0.35556	0.36109	GPR150
ENSG00000101444	20	32868074	32899608	34	3	218623	0.3551	0.36126	AHCY
ENSG00000203711	6	159290971	159331385	128	19	218623	0.35499	0.3613	C6orf99
ENSG00000167555	19	52901102	52921665	32	5	218623	0.35483	0.36136	ZNF528
ENSG00000080839	20	35624752	35724398	107	15	218623	0.35477	0.36138	RBL1
ENSG00000267942	12	66291518	66317967	28	6	218623	0.3543	0.36156	AC090673.2
ENSG00000142065	19	36827162	36870101	86	10	218623	0.35427	0.36157	ZFP14
ENSG00000137947	1	89318615	89357627	119	7	218623	0.35415	0.36161	GTF2B
ENSG00000105717	19	19672522	19729725	56	10	218623	0.35388	0.36172	PBX4
ENSG00000183346	10	63422719	63526524	407	26	218623	0.35375	0.36176	C10orf107
ENSG00000124370	2	71336814	71357369	79	8	218623	0.3536	0.36182	MCEE
ENSG00000161203	3	183892477	183901879	20	6	218623	0.35294	0.36207	AP2M1
ENSG00000197168	13	52611093	52703214	245	19	218623	0.35281	0.36212	NEK5
ENSG00000214655	10	75545340	75561551	8	2	218623	0.35276	0.36214	ZSWIM8
ENSG00000181908	11	64216546	64219126	2	1	218623	0.35269	0.36216	AP003774.4
ENSG00000148204	9	126118449	126142603	56	14	218623	0.35256	0.36221	CRB2
ENSG00000143942	2	53994929	54002333	23	7	218623	0.35203	0.36241	CHAC2
ENSG00000130770	1	28562620	28573417	42	4	218623	0.35184	0.36248	ATPIF1
ENSG00000107566	10	101909851	101948091	84	8	218623	0.35168	0.36254	ERLIN1
ENSG00000123636	2	160175490	160473203	796	45	218623	0.35156	0.36258	BAZ2B
ENSG00000143157	1	166808681	166825581	23	5	218623	0.35143	0.36263	POGK
ENSG00000165699	9	135766735	135820020	106	12	218623	0.35138	0.36265	TSC1
ENSG00000100036	22	31031639	31065003	109	24	218623	0.35108	0.36277	SLC35E4
ENSG00000204644	6	29640169	29648887	78	12	218623	0.35029	0.36306	ZFP57
ENSG00000170948	19	8943074	8954016	17	4	218623	0.35012	0.36312	MBD3L1
ENSG00000167994	11	61664773	61687741	38	12	218623	0.3498	0.36324	RAB3IL1
ENSG00000119737	2	54080050	54087126	20	7	218623	0.34961	0.36332	GPR75
ENSG00000173915	10	105148798	105156223	9	3	218623	0.34953	0.36335	USMG5
ENSG00000160349	9	138413284	138418378	24	7	218623	0.34942	0.36339	LCN1
ENSG00000180611	3	192514604	192635950	303	30	218623	0.34929	0.36343	MB21D2
ENSG00000100385	22	37521878	37571094	107	24	218623	0.34924	0.36345	IL2RB
ENSG00000136878	9	132596977	132644107	370	11	218623	0.34923	0.36346	USP20
ENSG00000134077	3	9404526	9428475	62	11	218623	0.34871	0.36365	THUMPD3
ENSG00000187676	13	31774073	31906413	172	22	218623	0.34849	0.36374	B3GALTL
ENSG00000220205	17	8062467	8066864	2	1	218623	0.34826	0.36382	VAMP2
ENSG00000162591	1	3406484	3528059	337	53	218623	0.34815	0.36386	MEGF6
ENSG00000267179	19	12035890	12090105	202	9	218623	0.34809	0.36389	ZNF763
ENSG00000150995	3	4535032	4889524	755	106	218623	0.34798	0.36393	ITPR1
ENSG00000225485	17	36584662	36668628	199	28	218623	0.34788	0.36397	ARHGAP23
ENSG00000078399	7	27202054	27210117	14	6	218623	0.3478	0.364	HOXA9
ENSG00000163001	2	55746740	55773015	59	13	218623	0.34777	0.36401	CCDC104
ENSG00000269657	17	66539369	66542970	3	2	218623	0.34767	0.36404	AC079210.1
ENSG00000147679	8	117778742	117861702	152	26	218623	0.34757	0.36408	UTP23
ENSG00000164125	4	159045626	159094470	120	9	218623	0.34727	0.36419	FAM198B
ENSG00000128254	22	32329507	32341504	43	11	218623	0.34708	0.36427	C22orf24
ENSG00000142252	19	45582453	45594782	37	4	218623	0.34683	0.36436	GEMIN7
ENSG00000104938	19	7828035	7834491	18	4	218623	0.34679	0.36438	CLEC4M
ENSG00000183137	6	109416313	109485135	77	7	218623	0.34641	0.36452	CEP57L1
ENSG00000143442	1	151375200	151431941	73	6	218623	0.34632	0.36455	POGZ
ENSG00000172667	3	178735011	178790067	100	11	218623	0.34629	0.36456	ZMAT3
ENSG00000136068	3	57994127	58157982	428	30	218623	0.34616	0.36461	FLNB
ENSG00000135049	9	88161455	88356944	469	10	218623	0.34612	0.36463	AGTPBP1
ENSG00000172497	5	80625824	80689998	195	32	218623	0.34581	0.36474	ACOT12
ENSG00000163746	3	146109208	146213778	279	12	218623	0.34579	0.36475	PLSCR2
ENSG00000124568	6	25783125	25832287	160	15	218623	0.34574	0.36477	SLC17A1
ENSG00000257062	12	21200113	21329829	522	26	218623	0.34573	0.36477	RP11-125O5.2
ENSG00000168575	8	42273993	42397069	230	28	218623	0.34539	0.3649	SLC20A2
ENSG00000170615	7	102993177	103086624	221	27	218623	0.34532	0.36493	SLC26A5
ENSG00000139287	12	72332626	72580398	571	26	218623	0.34525	0.36495	TPH2
ENSG00000126860	17	29644578	29648902	6	1	218623	0.34519	0.36497	EVI2A
ENSG00000197616	14	23851199	23877486	44	13	218623	0.34513	0.365	MYH6
ENSG00000205362	16	56672578	56673999	8	2	218623	0.34512	0.365	MT1A
ENSG00000183657	3	171509580	171527714	64	9	218623	0.34508	0.36502	PP13439
ENSG00000136856	9	130159421	130170703	21	3	218623	0.34468	0.36517	SLC2A8
ENSG00000149968	11	102706532	102714534	21	4	218623	0.34437	0.36529	MMP3
ENSG00000108849	17	42018172	42019836	3	1	218623	0.34423	0.36534	PPY
ENSG00000178980	19	48281829	48287943	2	1	218623	0.34423	0.36534	SEPW1
ENSG00000025800	1	32573639	32642169	84	6	218623	0.34413	0.36538	KPNA6
ENSG00000136271	7	44605016	44614650	29	6	218623	0.34409	0.36539	DDX56
ENSG00000254979	11	57154838	57191532	64	11	218623	0.34398	0.36543	RP11-872D17.8
ENSG00000087085	7	100487615	100494594	16	6	218623	0.34381	0.36549	ACHE
ENSG00000185737	10	83635070	84746935	2425	154	218623	0.34383	0.36549	NRG3
ENSG00000107651	10	121652223	121702014	171	10	218623	0.34373	0.36552	SEC23IP
ENSG00000183486	21	42733870	42781317	143	29	218623	0.34372	0.36553	MX2
ENSG00000177570	8	119201698	119634234	1003	75	218623	0.34343	0.36564	SAMD12
ENSG00000160685	1	154975127	154990998	19	7	218623	0.34341	0.36565	ZBTB7B
ENSG00000186522	2	110300559	110371783	202	22	218623	0.34335	0.36567	2022-09-10
ENSG00000233276	3	49394609	49396033	3	1	218623	0.34331	0.36568	GPX1
ENSG00000085719	8	87497059	87573726	235	24	218623	0.34328	0.36569	CPNE3
ENSG00000100077	22	25960816	26125261	411	13	218623	0.34295	0.36582	ADRBK2
ENSG00000004700	12	21621845	21654603	110	17	218623	0.34284	0.36586	RECQL
ENSG00000198580	7	6713376	6715991	10	4	218623	0.34272	0.3659	AC073343.1
ENSG00000178591	20	67891	77735	4	2	218623	0.34266	0.36593	DEFB125
ENSG00000168280	2	149632819	149883273	217	12	218623	0.34227	0.36607	KIF5C
ENSG00000162572	1	1215816	1227409	40	11	218623	0.34215	0.36612	SCNN1D
ENSG00000244476	6	11102722	11111965	42	8	218623	0.34189	0.36622	ERVFRD-1
ENSG00000169087	3	122458846	122512671	206	18	218623	0.34173	0.36628	HSPBAP1
ENSG00000267206	9	139638463	139642980	9	3	218623	0.34162	0.36632	LCN6
ENSG00000182362	21	47706251	47717665	98	9	218623	0.34155	0.36634	YBEY
ENSG00000114473	3	197615946	197687013	194	14	218623	0.34145	0.36638	IQCG
ENSG00000151779	2	15307032	15701454	916	22	218623	0.34134	0.36642	NBAS
ENSG00000152952	3	145787227	145881440	154	17	218623	0.34127	0.36645	PLOD2
ENSG00000237330	1	1006346	1009687	8	3	218623	0.34107	0.36653	RNF223
ENSG00000140368	15	77285700	77329673	94	17	218623	0.34105	0.36653	PSTPIP1
ENSG00000198216	1	181382238	181777219	727	74	218623	0.34104	0.36654	CACNA1E
ENSG00000133247	19	55851221	55859488	26	6	218623	0.34102	0.36655	SUV420H2
ENSG00000115525	2	86066267	86116137	99	11	218623	0.34095	0.36657	ST3GAL5
ENSG00000138472	3	108626639	108672742	151	20	218623	0.34095	0.36657	GUCA1C
ENSG00000183473	22	37600278	37608362	8	4	218623	0.34042	0.36677	SSTR3
ENSG00000070814	5	149737202	149779871	70	11	218623	0.34037	0.36679	TCOF1
ENSG00000007545	16	1662326	1727909	98	7	218623	0.34035	0.3668	CRAMP1L
ENSG00000163660	3	156864297	156878549	28	5	218623	0.34022	0.36684	CCNL1
ENSG00000179292	11	66059341	66064135	6	4	218623	0.34015	0.36687	TMEM151A
ENSG00000160883	5	176307870	176326333	39	14	218623	0.33991	0.36696	HK3
ENSG00000105325	19	3506271	3538328	49	7	218623	0.33967	0.36705	FZR1
ENSG00000153914	5	65435799	65479443	37	7	218623	0.33965	0.36706	SREK1
ENSG00000136867	9	115913222	115926417	64	13	218623	0.3396	0.36708	SLC31A2
ENSG00000112367	6	110012499	110146631	210	29	218623	0.33948	0.36712	FIG4
ENSG00000111700	12	20963636	21243040	1343	25	218623	0.33925	0.36721	SLCO1B3
ENSG00000109016	17	21026677	21096578	71	9	218623	0.33874	0.3674	DHRS7B
ENSG00000111328	12	123745528	123756881	36	7	218623	0.33848	0.3675	CDK2AP1
ENSG00000163155	1	151132224	151138424	5	2	218623	0.33842	0.36752	LYSMD1
ENSG00000115020	2	209130991	209223475	151	15	218623	0.33819	0.36761	PIKFYVE
ENSG00000179913	19	17905637	17923891	44	9	218623	0.33779	0.36776	B3GNT3
ENSG00000133997	14	71047974	71067384	44	10	218623	0.33766	0.36781	MED6
ENSG00000072401	10	60094735	60130513	58	9	218623	0.33757	0.36784	UBE2D1
ENSG00000268975	19	41277553	41292590	50	10	218623	0.33743	0.3679	MIA-RAB4B
ENSG00000250799	19	36290890	36304201	19	9	218623	0.33735	0.36793	PRODH2
ENSG00000178401	12	49740700	49751309	31	2	218623	0.33707	0.36803	DNAJC22
ENSG00000089639	19	19740285	19754476	11	5	218623	0.33707	0.36803	GMIP
ENSG00000068028	3	50367219	50378411	12	3	218623	0.337	0.36806	RASSF1
ENSG00000149636	20	35380194	35402221	17	10	218623	0.3369	0.3681	DSN1
ENSG00000118046	19	1189406	1228428	33	17	218623	0.33683	0.36812	STK11
ENSG00000108799	17	40852293	40897071	16	7	218623	0.33671	0.36817	EZH1
ENSG00000168724	5	34929698	34959069	35	7	218623	0.33663	0.3682	DNAJC21
ENSG00000198919	3	108308529	108413693	139	16	218623	0.33626	0.36834	DZIP3
ENSG00000147457	8	23101150	23119512	50	13	218623	0.33589	0.36848	CHMP7
ENSG00000160285	21	47608055	47648738	150	17	218623	0.33583	0.3685	LSS
ENSG00000116745	1	68894505	68915642	49	12	218623	0.33573	0.36854	RPE65
ENSG00000118733	1	102268130	102462586	314	46	218623	0.33571	0.36855	OLFM3
ENSG00000136738	10	17686124	17757913	229	10	218623	0.33565	0.36857	STAM
ENSG00000121900	1	33360195	33367039	8	2	218623	0.33553	0.36861	TMEM54
ENSG00000119431	9	116135699	116139279	27	6	218623	0.33525	0.36872	HDHD3
ENSG00000177764	20	277737	280965	3	2	218623	0.335	0.36881	ZCCHC3
ENSG00000149809	11	64879317	64883856	9	2	218623	0.33488	0.36886	TM7SF2
ENSG00000116478	1	32757687	32799236	17	9	218623	0.33478	0.3689	HDAC1
ENSG00000143546	1	153362508	153363664	2	1	218623	0.33474	0.36891	S100A8
ENSG00000196110	19	9404951	9420514	6	3	218623	0.33467	0.36894	ZNF699
ENSG00000132357	5	40841286	40860275	30	6	218623	0.33459	0.36897	CARD6
ENSG00000120952	1	12916941	12921764	6	1	218623	0.33433	0.36906	PRAMEF2
ENSG00000167822	11	55904247	55905194	5	2	218623	0.33419	0.36912	OR8J3
ENSG00000203784	1	153175919	153177596	2	1	218623	0.33398	0.3692	LELP1
ENSG00000182504	3	101442769	101489406	65	9	218623	0.33397	0.3692	CEP97
ENSG00000145147	4	20254883	20622184	640	95	218623	0.33396	0.36921	SLIT2
ENSG00000160360	9	139221932	139254057	101	17	218623	0.33371	0.3693	GPSM1
ENSG00000104774	19	12757325	12777556	24	6	218623	0.33361	0.36934	MAN2B1
ENSG00000038382	5	14143811	14532235	871	45	218623	0.33315	0.36951	TRIO
ENSG00000010361	19	50310126	50320633	11	3	218623	0.33313	0.36952	FUZ
ENSG00000132846	5	76367897	76383148	19	5	218623	0.333	0.36957	ZBED3
ENSG00000171773	19	17566234	17571763	16	4	218623	0.33296	0.36958	NXNL1
ENSG00000131759	17	38465444	38513094	51	7	218623	0.33276	0.36966	RARA
ENSG00000105676	19	19144384	19170563	35	5	218623	0.33263	0.36971	ARMC6
ENSG00000240972	22	24236191	24237414	3	1	218623	0.33251	0.36975	MIF
ENSG00000184924	2	25012603	25016251	13	4	218623	0.33221	0.36986	PTRHD1
ENSG00000228083	9	21239201	21239978	1	1	218623	0.33203	0.36993	IFNA14
ENSG00000123080	1	51426417	51440305	13	4	218623	0.33198	0.36995	CDKN2C
ENSG00000089685	17	76210267	76221717	63	9	218623	0.3318	0.37002	BIRC5
ENSG00000170037	17	7835419	7853236	45	3	218623	0.33141	0.37017	CNTROB
ENSG00000111087	12	57853918	57866045	33	5	218623	0.33137	0.37018	GLI1
ENSG00000165861	14	73436159	73493920	238	21	218623	0.33135	0.37019	ZFYVE1
ENSG00000033627	17	40610862	40674629	70	13	218623	0.33129	0.37021	ATP6V0A1
ENSG00000100979	20	44527399	44540794	21	9	218623	0.3312	0.37025	PLTP
ENSG00000155304	21	15743436	15755805	49	9	218623	0.33116	0.37026	HSPA13
ENSG00000135404	12	56119107	56123491	7	3	218623	0.33098	0.37033	CD63
ENSG00000021574	2	32288680	32382706	227	19	218623	0.33086	0.37037	SPAST
ENSG00000136718	2	131099798	131105383	6	2	218623	0.33069	0.37044	IMP4
ENSG00000196242	1	247693434	247697141	17	5	218623	0.33055	0.37049	OR2C3
ENSG00000158089	2	31133333	31378068	771	54	218623	0.33035	0.37057	GALNT14
ENSG00000171163	1	249144205	249153343	9	2	218623	0.32992	0.37073	ZNF692
ENSG00000154930	20	24986868	25039616	84	16	218623	0.32975	0.3708	ACSS1
ENSG00000258890	17	62502706	62538579	22	5	218623	0.3297	0.37081	CEP95
ENSG00000214711	2	31395924	31456724	255	19	218623	0.32948	0.37089	CAPN14
ENSG00000073670	17	42836399	42859214	44	6	218623	0.32951	0.37089	ADAM11
ENSG00000170782	11	6897856	6898850	3	2	218623	0.32935	0.37095	OR10A4
ENSG00000139531	12	56390964	56400425	14	7	218623	0.32932	0.37096	SUOX
ENSG00000185955	7	100054238	100061894	6	2	218623	0.32925	0.37098	C7orf61
ENSG00000157193	1	53711217	53793742	148	19	218623	0.32901	0.37107	LRP8
ENSG00000120708	5	135364584	135399507	15	7	218623	0.32896	0.37109	TGFBI
ENSG00000123095	12	26272959	26278060	8	3	218623	0.32846	0.37128	BHLHE41
ENSG00000132481	17	73870242	73874656	13	2	218623	0.32823	0.37137	TRIM47
ENSG00000184374	8	120007691	120118821	440	28	218623	0.32816	0.3714	COLEC10
ENSG00000121858	3	172223298	172241297	56	8	218623	0.328	0.37146	TNFSF10
ENSG00000205089	5	132083137	132089856	2	1	218623	0.32799	0.37146	CCNI2
ENSG00000047662	4	17630929	17783135	364	9	218623	0.32787	0.37151	FAM184B
ENSG00000000419	20	49551404	49575092	26	5	218623	0.32771	0.37156	DPM1
ENSG00000120471	11	128804626	128813040	28	10	218623	0.32724	0.37174	TP53AIP1
ENSG00000155093	7	157331750	158380480	3115	213	218623	0.32695	0.37185	PTPRN2
ENSG00000166579	17	8316449	8393729	74	20	218623	0.32694	0.37186	NDEL1
ENSG00000168589	16	80574631	80584657	46	6	218623	0.32684	0.3719	DYNLRB2
ENSG00000125459	1	155579979	155718153	143	17	218623	0.32674	0.37193	MSTO1
ENSG00000163281	4	44684217	44728612	107	9	218623	0.32669	0.37195	GNPDA2
ENSG00000182934	11	126132814	126139039	15	4	218623	0.3267	0.37195	SRPR
ENSG00000179256	12	14957584	14967116	27	7	218623	0.32664	0.37197	SMCO3
ENSG00000086589	5	150070356	150080669	8	2	218623	0.32629	0.3721	RBM22
ENSG00000153283	3	111011566	111384597	948	53	218623	0.32609	0.37218	CD96
ENSG00000158792	16	89762751	89768113	15	5	218623	0.32608	0.37218	SPATA2L
ENSG00000135298	6	69345259	70099403	2029	66	218623	0.326	0.37221	BAI3
ENSG00000242515	2	234545100	234681951	464	26	218623	0.32587	0.37226	UGT1A10
ENSG00000175309	5	177635498	177659792	82	14	218623	0.32583	0.37228	PHYKPL
ENSG00000142192	21	27252861	27543446	659	47	218623	0.32575	0.37231	APP
ENSG00000196549	3	154741913	154901497	228	26	218623	0.32558	0.37237	MME
ENSG00000130720	9	133777825	133814673	130	19	218623	0.32534	0.37246	FIBCD1
ENSG00000110427	11	33563618	33695648	274	26	218623	0.32524	0.3725	KIAA1549L
ENSG00000125815	20	23471738	23476655	6	1	218623	0.32511	0.37255	CST8
ENSG00000124574	6	43395104	43418168	50	12	218623	0.32509	0.37256	ABCC10
ENSG00000117477	1	169364108	169429907	176	20	218623	0.325	0.37259	CCDC181
ENSG00000101336	20	30639991	30689659	84	12	218623	0.3249	0.37263	HCK
ENSG00000157510	5	148651434	148721365	166	32	218623	0.32465	0.37272	AFAP1L1
ENSG00000196350	19	22469210	22499978	29	5	218623	0.32453	0.37277	ZNF729
ENSG00000088038	19	54641444	54659419	37	9	218623	0.32428	0.37286	CNOT3
ENSG00000166368	11	6912721	6913830	3	2	218623	0.32415	0.37291	OR2D2
ENSG00000125122	16	67241042	67260951	24	4	218623	0.32412	0.37292	LRRC29
ENSG00000204577	19	54720147	54746602	28	3	218623	0.32413	0.37292	LILRB3
ENSG00000244482	19	54720737	54746649	28	3	218623	0.32413	0.37292	LILRA6
ENSG00000188293	19	46733009	46734500	1	1	218623	0.3234	0.3732	IGFL1
ENSG00000204842	12	111890018	112037480	142	10	218623	0.32327	0.37324	ATXN2
ENSG00000151612	4	146678779	146859787	190	31	218623	0.3231	0.37331	ZNF827
ENSG00000134824	11	61560452	61634826	179	17	218623	0.32309	0.37331	FADS2
ENSG00000126368	17	38249040	38256978	13	4	218623	0.32285	0.3734	NR1D1
ENSG00000180155	8	143845752	143859640	33	7	218623	0.32279	0.37343	LYNX1
ENSG00000185177	7	57187321	57207571	58	4	218623	0.32266	0.37348	ZNF479
ENSG00000010219	12	4671370	4723325	153	24	218623	0.32244	0.37356	DYRK4
ENSG00000162702	1	200374068	200379184	2	1	218623	0.32232	0.37361	ZNF281
ENSG00000099953	22	24110413	24126503	14	4	218623	0.32199	0.37373	MMP11
ENSG00000133884	11	65101225	65120720	23	7	218623	0.32143	0.37394	DPF2
ENSG00000170571	5	49692026	49739082	77	5	218623	0.3213	0.37399	EMB
ENSG00000125255	13	103696350	103719196	171	24	218623	0.32129	0.37399	SLC10A2
ENSG00000172320	11	59210617	59211667	6	2	218623	0.32122	0.37402	OR5A1
ENSG00000023902	1	150121373	150136916	28	5	218623	0.3212	0.37403	PLEKHO1
ENSG00000182348	7	88388682	88966346	1644	87	218623	0.3212	0.37403	ZNF804B
ENSG00000171097	9	131595221	131644773	100	8	218623	0.32121	0.37403	CCBL1
ENSG00000172893	11	71139239	71163914	45	6	218623	0.32086	0.37416	DHCR7
ENSG00000196411	7	100400187	100425121	68	11	218623	0.32075	0.3742	EPHB4
ENSG00000105643	19	18111941	18124911	39	8	218623	0.32069	0.37422	ARRDC2
ENSG00000129282	17	34958001	34965407	13	5	218623	0.32066	0.37423	MRM1
ENSG00000102580	13	96329393	96447243	144	21	218623	0.32063	0.37425	DNAJC3
ENSG00000107562	10	44793038	44881941	274	32	218623	0.32047	0.3743	CXCL12
ENSG00000120915	8	27348296	27403081	153	9	218623	0.32044	0.37432	EPHX2
ENSG00000141753	17	38599702	38613983	30	5	218623	0.32028	0.37438	IGFBP4
ENSG00000177800	1	229385383	229387557	3	2	218623	0.32019	0.37441	TMEM78
ENSG00000127452	19	9920943	9938492	11	5	218623	0.32013	0.37443	FBXL12
ENSG00000179172	1	12907261	12908578	1	1	218623	0.31997	0.3745	HNRNPCL1
ENSG00000125952	14	65472892	65569413	189	26	218623	0.31984	0.37454	MAX
ENSG00000197054	19	12035890	12091196	212	10	218623	0.3198	0.37456	ZNF763
ENSG00000221996	11	4388493	4389616	2	1	218623	0.31959	0.37464	OR52B4
ENSG00000268310	17	76210462	76220740	57	8	218623	0.31951	0.37467	AC087645.1
ENSG00000163162	2	101887681	101925163	51	10	218623	0.31917	0.3748	RNF149
ENSG00000071564	19	1609291	1652604	59	15	218623	0.31899	0.37487	TCF3
ENSG00000169064	3	166958075	167099134	189	17	218623	0.3188	0.37494	ZBBX
ENSG00000111321	12	6484211	6500733	34	10	218623	0.31842	0.37508	LTBR
ENSG00000147601	8	73921099	73960357	34	11	218623	0.31822	0.37516	TERF1
ENSG00000204278	17	76227391	76237068	35	8	218623	0.31822	0.37516	TMEM235
ENSG00000206418	18	8609443	8639379	53	10	218623	0.31808	0.37521	RAB12
ENSG00000197465	4	144792020	144826716	70	6	218623	0.31806	0.37522	GYPE
ENSG00000102524	13	108903588	108960832	74	23	218623	0.31787	0.37529	TNFSF13B
ENSG00000105835	7	105888731	105926772	95	13	218623	0.31785	0.3753	NAMPT
ENSG00000149016	11	62342517	62359649	13	5	218623	0.31784	0.3753	TUT1
ENSG00000181355	6	9596343	10211841	1614	93	218623	0.3178	0.37532	OFCC1
ENSG00000269591	13	20268547	20269240	2	1	218623	0.3177	0.37535	AL354808.2
ENSG00000198917	9	131581930	131592100	34	5	218623	0.31754	0.37542	C9orf114
ENSG00000006659	19	40194946	40200084	11	5	218623	0.31744	0.37545	LGALS14
ENSG00000074582	2	219523487	219528166	9	2	218623	0.31724	0.37553	BCS1L
ENSG00000127415	4	980785	998316	76	17	218623	0.31719	0.37555	IDUA
ENSG00000129910	16	89238175	89261900	85	12	218623	0.31708	0.37559	CDH15
ENSG00000196950	2	196440701	196602426	218	34	218623	0.31703	0.37561	SLC39A10
ENSG00000253633	8	103540968	103550896	62	10	218623	0.31689	0.37566	KB-1980E6.3
ENSG00000128951	15	48623208	48635570	6	2	218623	0.3169	0.37566	DUT
ENSG00000078487	7	99998449	100026615	43	4	218623	0.31686	0.37568	ZCWPW1
ENSG00000162490	1	11751786	11785914	39	11	218623	0.31654	0.37579	DRAXIN
ENSG00000134759	18	33709407	33757909	116	11	218623	0.31605	0.37598	ELP2
ENSG00000063241	19	55964352	55973710	39	11	218623	0.31593	0.37603	ISOC2
ENSG00000255524	16	28648975	28670003	7	1	218623	0.31565	0.37614	NPIPB8
ENSG00000162104	16	4003388	4166186	360	56	218623	0.3156	0.37615	ADCY9
ENSG00000206549	3	46753605	46854064	336	9	218623	0.31548	0.3762	PRSS50
ENSG00000267140	18	33023835	33077904	41	15	218623	0.31527	0.37628	RP11-322E11.6
ENSG00000139324	12	88536073	88593664	89	5	218623	0.31524	0.37629	TMTC3
ENSG00000164758	8	118532952	118552501	38	10	218623	0.3151	0.37634	MED30
ENSG00000184076	22	30163358	30166402	7	3	218623	0.31489	0.37642	UQCR10
ENSG00000140093	14	94749650	94759608	32	8	218623	0.3146	0.37653	SERPINA10
ENSG00000006282	17	48620419	48633213	52	8	218623	0.31458	0.37654	SPATA20
ENSG00000153790	7	25174316	25219975	232	16	218623	0.31417	0.3767	C7orf31
ENSG00000109099	17	15133095	15168643	46	10	218623	0.31378	0.37684	PMP22
ENSG00000155363	1	113215763	113243368	52	10	218623	0.31376	0.37685	MOV10
ENSG00000105889	7	22459063	22672544	525	53	218623	0.31371	0.37687	STEAP1B
ENSG00000146909	7	156742417	156765876	156	12	218623	0.31372	0.37687	NOM1
ENSG00000196230	6	30687978	30693203	30	8	218623	0.31352	0.37694	TUBB
ENSG00000163093	2	170335688	170382432	144	19	218623	0.31349	0.37695	BBS5
ENSG00000251569	2	170335990	170382432	144	19	218623	0.31349	0.37695	RP11-724O16.1
ENSG00000152219	11	30344598	30359774	40	7	218623	0.31337	0.377	ARL14EP
ENSG00000242265	7	94285637	94299007	18	6	218623	0.3132	0.37707	PEG10
ENSG00000188859	1	166026674	166136206	304	18	218623	0.31314	0.37709	FAM78B
ENSG00000134291	12	48357352	48362661	9	3	218623	0.31289	0.37718	TMEM106C
ENSG00000165392	8	30891317	31031285	143	13	218623	0.31262	0.37729	WRN
ENSG00000240224	2	234621638	234681945	247	20	218623	0.3125	0.37733	UGT1A5
ENSG00000142156	21	47401651	47424964	79	14	218623	0.31219	0.37745	COL6A1
ENSG00000164329	5	78907943	78982471	182	7	218623	0.31213	0.37747	PAPD4
ENSG00000135972	2	105654441	105716418	43	7	218623	0.31212	0.37748	MRPS9
ENSG00000213931	11	5289582	5526847	1650	43	218623	0.3121	0.37748	HBE1
ENSG00000117597	1	210001352	210030910	117	11	218623	0.31197	0.37753	DIEXF
ENSG00000215262	8	36641842	36793646	223	17	218623	0.31172	0.37763	KCNU1
ENSG00000169213	1	52373628	52456436	156	18	218623	0.3117	0.37764	RAB3B
ENSG00000163803	2	28680012	28866654	551	63	218623	0.31157	0.37768	PLB1
ENSG00000026652	6	161551011	161695093	369	41	218623	0.31149	0.37771	AGPAT4
ENSG00000069248	1	229577045	229644103	143	5	218623	0.31146	0.37773	NUP133
ENSG00000095321	9	131857089	131873468	21	2	218623	0.31135	0.37777	CRAT
ENSG00000129083	11	14464986	14521573	64	13	218623	0.31134	0.37777	COPB1
ENSG00000198794	15	75249560	75313837	173	17	218623	0.31135	0.37777	SCAMP5
ENSG00000175782	12	69139886	69187508	98	18	218623	0.31117	0.37784	SLC35E3
ENSG00000072201	4	54325468	54567572	711	51	218623	0.31109	0.37787	LNX1
ENSG00000126243	19	36426260	36436669	15	2	218623	0.311	0.3779	LRFN3
ENSG00000168566	6	7590432	7612200	57	9	218623	0.3109	0.37794	SNRNP48
ENSG00000131848	19	56732681	56879752	289	62	218623	0.31073	0.378	ZSCAN5A
ENSG00000105290	19	36358801	36370693	19	1	218623	0.31046	0.37811	APLP1
ENSG00000112936	5	40909354	40983041	222	22	218623	0.31042	0.37812	C7
ENSG00000141905	19	3359561	3469215	261	41	218623	0.31034	0.37815	NFIC
ENSG00000177108	14	77597613	77609077	10	4	218623	0.31019	0.37821	ZDHHC22
ENSG00000178031	9	18473892	18910948	1319	122	218623	0.31017	0.37822	ADAMTSL1
ENSG00000162009	16	1122756	1131454	27	6	218623	0.30982	0.37835	SSTR5
ENSG00000116830	1	117602925	117650075	93	19	218623	0.30975	0.37837	TTF2
ENSG00000162290	3	53317447	53381654	110	14	218623	0.30977	0.37837	DCP1A
ENSG00000131446	5	180217541	180242652	129	5	218623	0.3097	0.3784	MGAT1
ENSG00000177685	11	826144	831991	23	7	218623	0.30961	0.37843	EFCAB4A
ENSG00000152359	5	74969949	75013313	211	12	218623	0.30922	0.37858	POC5
ENSG00000065000	19	2100988	2164464	175	18	218623	0.30919	0.37859	AP3D1
ENSG00000133639	12	92536286	92539673	5	3	218623	0.30914	0.37861	BTG1
ENSG00000173208	12	39943835	40013553	131	18	218623	0.30909	0.37863	ABCD2
ENSG00000105204	19	40315990	40324841	14	6	218623	0.30908	0.37863	DYRK1B
ENSG00000136653	1	206680879	206762616	155	23	218623	0.30902	0.37865	RASSF5
ENSG00000151498	11	134123389	134135749	34	6	218623	0.30894	0.37868	ACAD8
ENSG00000259431	14	24025216	24029480	2	1	218623	0.30894	0.37868	THTPA
ENSG00000184277	15	102161847	102192594	45	9	218623	0.30866	0.37879	TM2D3
ENSG00000160013	19	47123725	47128375	6	1	218623	0.30866	0.37879	PTGIR
ENSG00000204923	2	68686551	68694390	10	3	218623	0.30854	0.37884	FBXO48
ENSG00000205246	19	23945807	24010937	68	11	218623	0.30837	0.3789	RPSAP58
ENSG00000213672	3	48701364	48723797	36	4	218623	0.30834	0.37891	NCKIPSD
ENSG00000104921	19	7753644	7767032	131	6	218623	0.30835	0.37891	FCER2
ENSG00000168389	1	40420802	40435638	15	6	218623	0.30832	0.37892	MFSD2A
ENSG00000269883	14	77607026	77609339	1	1	218623	0.30807	0.37901	AC007375.1
ENSG00000107736	10	73156691	73575702	1019	129	218623	0.30796	0.37906	CDH23
ENSG00000060749	11	32914724	33014862	176	12	218623	0.30791	0.37908	QSER1
ENSG00000169957	16	30535325	30538142	2	1	218623	0.30779	0.37912	ZNF768
ENSG00000163599	2	204732509	204738683	5	2	218623	0.30766	0.37917	CTLA4
ENSG00000128802	10	48413092	48416853	3	2	218623	0.30724	0.37933	GDF2
ENSG00000105370	19	51883163	51891214	21	4	218623	0.30719	0.37935	LIM2
ENSG00000183778	21	40928369	41045064	334	36	218623	0.30677	0.37951	B3GALT5
ENSG00000268818	22	36023040	36031181	24	6	218623	0.30668	0.37954	AL049747.1
ENSG00000257950	17	3566357	3599488	53	16	218623	0.3066	0.37957	P2RX5-TAX1BP3
ENSG00000157388	3	53528683	53847760	608	71	218623	0.30656	0.37959	CACNA1D
ENSG00000175426	5	95726119	95769847	29	8	218623	0.30641	0.37964	PCSK1
ENSG00000187838	17	7293046	7307416	17	5	218623	0.30643	0.37964	TMEM256-PLSCR3
ENSG00000262481	17	7293053	7307416	17	5	218623	0.30643	0.37964	C17orf61-PLSCR3
ENSG00000167770	11	63753325	63769283	13	3	218623	0.30635	0.37967	OTUB1
ENSG00000058063	3	182511288	182639423	266	10	218623	0.30629	0.37969	ATP11B
ENSG00000116752	1	115110178	115124260	29	9	218623	0.30623	0.37971	BCAS2
ENSG00000158435	2	101869264	101886778	23	8	218623	0.30623	0.37971	CNOT11
ENSG00000145494	5	1801514	1816719	47	9	218623	0.30615	0.37974	NDUFS6
ENSG00000178934	19	39279851	39282389	4	2	218623	0.30615	0.37975	LGALS7B
ENSG00000171243	7	16501106	16570205	255	25	218623	0.30608	0.37977	SOSTDC1
ENSG00000186458	20	238377	241737	8	2	218623	0.30591	0.37984	DEFB132
ENSG00000138316	10	72432559	72522197	435	47	218623	0.3058	0.37988	ADAMTS14
ENSG00000206262	3	138666076	138672293	24	3	218623	0.30576	0.3799	C3orf72
ENSG00000067225	15	72491370	72524164	42	9	218623	0.30573	0.3799	PKM
ENSG00000131477	17	40910465	40915059	4	1	218623	0.30572	0.37991	RAMP2
ENSG00000155970	8	16884747	16980153	214	24	218623	0.30562	0.37995	MICU3
ENSG00000232810	6	31543344	31546113	6	2	218623	0.30532	0.38006	TNF
ENSG00000131669	9	95883771	95896570	51	10	218623	0.30519	0.38011	NINJ1
ENSG00000075340	2	70834750	70995357	445	32	218623	0.30517	0.38012	ADD2
ENSG00000176749	17	30813637	30818274	3	2	218623	0.30493	0.38021	CDK5R1
ENSG00000213512	1	89597434	89641723	97	10	218623	0.30473	0.38028	GBP7
ENSG00000137817	15	72533522	72565340	54	8	218623	0.30472	0.38029	PARP6
ENSG00000170893	3	129693148	129696781	9	4	218623	0.30467	0.38031	TRH
ENSG00000174326	17	6944949	6947242	3	1	218623	0.3044	0.38041	SLC16A11
ENSG00000161847	19	10426888	10444316	67	12	218623	0.30393	0.38059	RAVER1
ENSG00000204033	10	85980254	85985345	19	5	218623	0.30382	0.38063	LRIT2
ENSG00000268133	19	57874934	57909952	86	14	218623	0.30366	0.38069	AC003002.4
ENSG00000132005	19	14072350	14117851	17	9	218623	0.30356	0.38073	RFX1
ENSG00000106331	7	127250346	127255982	13	2	218623	0.30334	0.38081	PAX4
ENSG00000095485	10	101992055	102027437	95	7	218623	0.30331	0.38083	CWF19L1
ENSG00000175984	1	115125469	115213043	218	23	218623	0.30326	0.38084	DENND2C
ENSG00000075624	7	5566782	5603415	126	29	218623	0.30323	0.38086	ACTB
ENSG00000206579	8	56014949	56454613	866	64	218623	0.30271	0.38106	XKR4
ENSG00000144815	3	101498046	101547073	32	13	218623	0.30243	0.38116	NXPE3
ENSG00000175143	1	248569296	248570405	1	1	218623	0.30177	0.38141	OR2T1
ENSG00000188290	1	934342	935552	1	1	218623	0.30156	0.38149	HES4
ENSG00000118434	6	88757507	88776550	11	2	218623	0.30154	0.3815	SPACA1
ENSG00000105991	7	27132612	27135615	4	2	218623	0.30134	0.38158	HOXA1
ENSG00000179914	1	160846329	160854960	31	1	218623	0.30124	0.38162	ITLN1
ENSG00000107317	9	139871956	139879887	22	5	218623	0.30121	0.38163	PTGDS
ENSG00000179532	11	6518490	6614988	249	32	218623	0.30116	0.38165	DNHD1
ENSG00000185686	22	22890123	22901768	4	2	218623	0.3011	0.38167	PRAME
ENSG00000134443	18	56887400	56898006	42	3	218623	0.30104	0.38169	GRP
ENSG00000010438	9	33750515	33799230	143	20	218623	0.301	0.38171	PRSS3
ENSG00000250571	8	144349603	144359101	8	4	218623	0.30081	0.38178	GLI4
ENSG00000112874	5	102884556	102898494	34	5	218623	0.30066	0.38184	NUDT12
ENSG00000128050	4	57301907	57327534	69	8	218623	0.30042	0.38193	PAICS
ENSG00000162062	16	2510081	2514964	3	2	218623	0.30034	0.38196	C16orf59
ENSG00000105127	19	15464196	15490609	24	13	218623	0.30027	0.38198	AKAP8
ENSG00000112146	6	52916789	52965671	68	9	218623	0.30025	0.38199	FBXO9
ENSG00000172009	19	2785458	2813599	13	3	218623	0.30013	0.38204	THOP1
ENSG00000174327	17	6939394	6943440	4	2	218623	0.30007	0.38206	SLC16A13
ENSG00000104368	8	42032236	42065242	51	8	218623	0.30005	0.38207	PLAT
ENSG00000197408	19	41497204	41524303	72	7	218623	0.29962	0.38223	CYP2B6
ENSG00000189298	6	28317691	28336947	73	12	218623	0.29942	0.38231	ZKSCAN3
ENSG00000121413	19	58595205	58629794	150	10	218623	0.29943	0.38231	ZSCAN18
ENSG00000177225	11	767220	777488	10	4	218623	0.29932	0.38235	PDDC1
ENSG00000092969	1	218519577	218617961	145	28	218623	0.29926	0.38237	TGFB2
ENSG00000143632	1	229566992	229569845	4	1	218623	0.29865	0.3826	ACTA1
ENSG00000189134	6	28227098	28228736	6	3	218623	0.2986	0.38262	NKAPL
ENSG00000215545	20	29891015	29896388	11	4	218623	0.29862	0.38262	DEFB116
ENSG00000196072	10	102033713	102046469	21	4	218623	0.29859	0.38263	BLOC1S2
ENSG00000222012	7	157406715	157411457	13	3	218623	0.29855	0.38264	AC005481.5
ENSG00000189275	10	133604734	133622535	70	6	218623	0.29854	0.38265	AL450307.1
ENSG00000181513	17	43209967	43221548	16	6	218623	0.29849	0.38266	ACBD4
ENSG00000181143	19	8959520	9092018	452	42	218623	0.29851	0.38266	MUC16
ENSG00000160233	21	45875369	45878739	8	4	218623	0.2985	0.38266	LRRC3
ENSG00000128242	22	30950622	30970574	42	16	218623	0.29823	0.38276	GAL3ST1
ENSG00000038210	4	25162263	25280714	274	22	218623	0.29773	0.38296	PI4K2B
ENSG00000151025	10	25463991	25891155	1834	54	218623	0.29764	0.38299	GPR158
ENSG00000176231	19	16059818	16060768	6	2	218623	0.29756	0.38302	OR10H4
ENSG00000132970	13	27131840	27263085	249	21	218623	0.2974	0.38308	WASF3
ENSG00000172508	11	67182439	67193078	19	5	218623	0.29728	0.38313	CARNS1
ENSG00000172361	18	47753563	47792892	101	9	218623	0.29686	0.38329	CCDC11
ENSG00000214491	22	30918786	30942669	77	7	218623	0.29654	0.38341	SEC14L6
ENSG00000176406	8	104512976	105268322	2091	33	218623	0.29638	0.38347	RIMS2
ENSG00000217555	16	66586466	66600154	25	3	218623	0.29636	0.38348	CKLF
ENSG00000168070	11	64704989	64739557	101	9	218623	0.29632	0.38349	C11orf85
ENSG00000177201	1	248457918	248458880	7	2	218623	0.2961	0.38358	OR2T12
ENSG00000165731	10	43572475	43625799	224	23	218623	0.29597	0.38363	RET
ENSG00000259060	14	21051051	21077954	75	19	218623	0.29566	0.38374	RNASE11
ENSG00000173464	14	21051054	21078043	75	19	218623	0.29566	0.38374	RNASE11
ENSG00000100445	14	24908972	24912111	17	2	218623	0.29551	0.3838	SDR39U1
ENSG00000106609	7	66386212	66423538	100	11	218623	0.29521	0.38392	TMEM248
ENSG00000116157	1	53068044	53074723	22	5	218623	0.29515	0.38394	GPX7
ENSG00000117245	1	20990507	21044510	152	32	218623	0.29513	0.38395	KIF17
ENSG00000162545	1	20808884	20812713	4	2	218623	0.29477	0.38408	CAMK2N1
ENSG00000103148	16	134273	188859	109	12	218623	0.29469	0.38411	NPRL3
ENSG00000107581	10	120794356	120840316	69	8	218623	0.29422	0.38429	EIF3A
ENSG00000100347	22	44351301	44406411	177	20	218623	0.29396	0.3844	SAMM50
ENSG00000129204	17	5019733	5078329	134	15	218623	0.29392	0.38441	USP6
ENSG00000187766	21	46031996	46032871	2	1	218623	0.29359	0.38454	KRTAP10-8
ENSG00000126091	1	44171495	44396831	509	21	218623	0.29345	0.38459	ST3GAL3
ENSG00000134193	1	120336641	120354283	25	7	218623	0.29329	0.38465	REG4
ENSG00000229544	10	126135592	126138753	11	2	218623	0.29324	0.38467	NKX1-2
ENSG00000157014	3	10289707	10322902	101	12	218623	0.2932	0.38469	TATDN2
ENSG00000124226	20	48552948	48570429	57	8	218623	0.29319	0.38469	RNF114
ENSG00000104267	8	86376081	86393722	19	5	218623	0.29304	0.38475	CA2
ENSG00000138400	2	207602487	207630271	120	8	218623	0.29297	0.38477	MDH1B
ENSG00000159199	17	46970127	46973233	8	2	218623	0.29285	0.38482	ATP5G1
ENSG00000173918	17	77018896	77045870	58	7	218623	0.29273	0.38487	C1QTNF1
ENSG00000114854	3	52485118	52488086	2	1	218623	0.29252	0.38494	TNNC1
ENSG00000131374	3	17198654	18486309	2314	44	218623	0.29227	0.38504	TBC1D5
ENSG00000118985	5	95220802	95297775	195	9	218623	0.2922	0.38507	ELL2
ENSG00000143951	2	63348518	64054977	998	49	218623	0.292	0.38514	WDPCP
ENSG00000100253	22	50925213	50929077	18	7	218623	0.29184	0.38521	MIOX
ENSG00000107882	10	104263744	104393292	320	12	218623	0.29165	0.38528	SUFU
ENSG00000198799	1	113615831	113674882	58	12	218623	0.29159	0.3853	LRIG2
ENSG00000132436	7	50511831	50518088	11	3	218623	0.29158	0.38531	FIGNL1
ENSG00000072518	11	63606400	63678491	61	7	218623	0.2914	0.38537	MARK2
ENSG00000132259	11	6255995	6265659	16	6	218623	0.29135	0.38539	CNGA4
ENSG00000148516	10	31607424	31818742	295	10	218623	0.29133	0.3854	ZEB1
ENSG00000182993	12	14956506	15059520	267	14	218623	0.29132	0.3854	C12orf60
ENSG00000171703	20	62681189	62703700	35	10	218623	0.29131	0.38541	TCEA2
ENSG00000162607	1	62901968	62917475	4	2	218623	0.29087	0.38557	USP1
ENSG00000133101	13	37005967	37017019	19	3	218623	0.29074	0.38562	CCNA1
ENSG00000007062	4	15964699	16086001	251	54	218623	0.29067	0.38565	PROM1
ENSG00000070367	14	57670518	57735726	86	7	218623	0.29063	0.38567	EXOC5
ENSG00000139797	13	98828039	98829519	2	1	218623	0.2904	0.38576	RNF113B
ENSG00000169372	12	94071151	94288616	445	52	218623	0.29003	0.3859	CRADD
ENSG00000186924	21	31973414	31973612	2	1	218623	0.28985	0.38596	KRTAP22-1
ENSG00000177875	12	48577366	48579709	5	2	218623	0.28947	0.38611	C12orf68
ENSG00000138771	4	77356253	77704406	1001	59	218623	0.28934	0.38616	SHROOM3
ENSG00000164600	7	31377075	31380508	3	2	218623	0.28929	0.38618	NEUROD6
ENSG00000196136	14	95078714	95090392	15	5	218623	0.28894	0.38631	SERPINA3
ENSG00000131097	17	42923721	42927848	14	6	218623	0.28888	0.38634	HIGD1B
ENSG00000162571	1	1109264	1133315	121	15	218623	0.28864	0.38643	TTLL10
ENSG00000140379	15	80253231	80263788	21	2	218623	0.28854	0.38647	BCL2A1
ENSG00000267970	7	48887362	48891221	8	4	218623	0.28846	0.3865	AC004899.1
ENSG00000088992	12	117476728	117537284	177	20	218623	0.28846	0.3865	TESC
ENSG00000269711	19	7743387	7747740	9	4	218623	0.28823	0.38659	CTD-3214H19.16
ENSG00000068912	2	54014181	54045956	80	13	218623	0.288	0.38667	ERLEC1
ENSG00000138650	4	134070470	134129356	81	22	218623	0.28798	0.38668	PCDH10
ENSG00000110011	11	63997750	64001758	8	3	218623	0.28793	0.3867	DNAJC4
ENSG00000183036	21	41239243	41301322	138	25	218623	0.28791	0.38671	PCP4
ENSG00000169026	4	675618	683230	15	5	218623	0.28788	0.38672	MFSD7
ENSG00000136159	13	48611703	48621358	24	7	218623	0.2877	0.38679	NUDT15
ENSG00000117122	1	17300997	17307330	8	2	218623	0.28757	0.38684	MFAP2
ENSG00000164220	5	75911307	75919259	23	10	218623	0.28738	0.38691	F2RL2
ENSG00000164530	6	36922209	36932613	38	8	218623	0.28739	0.38691	PI16
ENSG00000169436	8	139600478	139926249	644	84	218623	0.28727	0.38695	COL22A1
ENSG00000186174	11	118764584	118796317	45	14	218623	0.28727	0.38695	BCL9L
ENSG00000132535	17	7093209	7123021	33	8	218623	0.28714	0.387	DLG4
ENSG00000175329	22	35462129	35483380	88	8	218623	0.28698	0.38707	ISX
ENSG00000235631	7	122341718	122343021	1	1	218623	0.28678	0.38714	RNF148
ENSG00000174279	2	176942200	176948641	8	3	218623	0.28675	0.38715	EVX2
ENSG00000090054	9	94794281	94877666	331	21	218623	0.28652	0.38724	SPTLC1
ENSG00000084636	1	32117848	32169920	68	14	218623	0.28595	0.38746	COL16A1
ENSG00000141562	17	80416056	80448413	63	9	218623	0.28581	0.38751	NARF
ENSG00000124783	6	7268539	7347679	380	21	218623	0.28563	0.38758	SSR1
ENSG00000004777	19	36265434	36279724	42	6	218623	0.28557	0.3876	ARHGAP33
ENSG00000166822	16	75476952	75499395	77	8	218623	0.28545	0.38765	TMEM170A
ENSG00000178921	17	8150936	8173809	71	12	218623	0.28497	0.38783	PFAS
ENSG00000121988	2	135894486	136288806	480	12	218623	0.28488	0.38787	ZRANB3
ENSG00000122335	6	158530536	158589312	149	18	218623	0.28485	0.38788	SERAC1
ENSG00000183470	7	132333553	132413528	94	16	218623	0.28447	0.38802	AC009365.3
ENSG00000054277	1	241753404	241840678	235	48	218623	0.28433	0.38808	OPN3
ENSG00000165140	9	97365415	97402531	128	15	218623	0.28432	0.38808	FBP1
ENSG00000002919	17	46180719	46200436	67	10	218623	0.28422	0.38812	SNX11
ENSG00000243244	2	48756522	48826025	228	26	218623	0.2841	0.38817	STON1
ENSG00000214753	11	62480102	62494821	21	4	218623	0.28401	0.3882	HNRNPUL2
ENSG00000076924	19	7684411	7694451	22	2	218623	0.28399	0.38821	XAB2
ENSG00000231213	3	146294342	146324003	176	15	218623	0.28392	0.38823	PLSCR5
ENSG00000146676	7	44915896	44924960	7	3	218623	0.28391	0.38824	PURB
ENSG00000255150	12	104697517	104698980	3	2	218623	0.28358	0.38836	EID3
ENSG00000205858	7	16566505	16621193	152	25	218623	0.28347	0.38841	LRRC72
ENSG00000164187	5	36098514	36152063	48	14	218623	0.28325	0.38849	LMBRD2
ENSG00000159256	21	37692487	37758446	163	6	218623	0.28321	0.38851	MORC3
ENSG00000179253	20	60292562	60294804	9	5	218623	0.2831	0.38855	RP11-429E11.3
ENSG00000163568	1	159032274	159116886	117	15	218623	0.28302	0.38858	AIM2
ENSG00000124731	6	41235664	41254457	49	12	218623	0.28303	0.38858	TREM1
ENSG00000188452	2	182401403	182545392	361	23	218623	0.28261	0.38874	CERKL
ENSG00000163682	4	39455744	39460568	25	7	218623	0.28259	0.38875	RPL9
ENSG00000198104	1	248550910	248551836	5	1	218623	0.28253	0.38877	OR2T6
ENSG00000212643	5	112227313	112228791	6	1	218623	0.2825	0.38878	ZRSR1
ENSG00000124092	20	56071035	56100708	75	16	218623	0.28191	0.38901	CTCFL
ENSG00000177508	16	54317216	54320675	4	2	218623	0.28186	0.38903	IRX3
ENSG00000115602	2	102927962	102968497	186	14	218623	0.2818	0.38905	IL1RL1
ENSG00000148602	10	85991349	86001217	40	6	218623	0.28173	0.38908	LRIT1
ENSG00000144840	3	120405528	120461840	84	15	218623	0.28168	0.3891	RABL3
ENSG00000056736	3	53880607	53899827	40	12	218623	0.28162	0.38912	IL17RB
ENSG00000081177	14	69658228	69709075	38	15	218623	0.2816	0.38912	EXD2
ENSG00000225697	3	48663156	48672926	12	2	218623	0.28157	0.38913	SLC26A6
ENSG00000106868	9	114803065	114937688	179	23	218623	0.28157	0.38914	SUSD1
ENSG00000113100	5	26880709	27121257	419	38	218623	0.28129	0.38924	CDH9
ENSG00000211450	11	57508825	57510986	3	1	218623	0.28131	0.38924	C11orf31
ENSG00000101158	20	57556263	57570188	18	4	218623	0.28122	0.38927	NELFCD
ENSG00000111412	12	117153593	117175875	49	11	218623	0.28079	0.38943	C12orf49
ENSG00000163517	3	13521224	13547916	53	14	218623	0.28077	0.38944	HDAC11
ENSG00000187260	7	151072995	151107813	84	26	218623	0.28075	0.38945	WDR86
ENSG00000165152	9	104235453	104295819	141	20	218623	0.28072	0.38946	TMEM246
ENSG00000157211	1	54598747	54619443	85	16	218623	0.28071	0.38947	CDCP2
ENSG00000137473	4	147627790	147867034	605	20	218623	0.28066	0.38949	TTC29
ENSG00000151838	14	59971257	60043549	309	17	218623	0.28032	0.38962	CCDC175
ENSG00000149922	16	30097114	30103208	6	3	218623	0.28021	0.38966	TBX6
ENSG00000013392	6	83903098	83908651	2	1	218623	0.28012	0.38969	RWDD2A
ENSG00000135968	2	109065017	109125871	242	18	218623	0.27987	0.38979	GCC2
ENSG00000108599	17	19807615	19881656	44	6	218623	0.27974	0.38984	AKAP10
ENSG00000181220	7	149169885	149194908	2	1	218623	0.27962	0.38988	ZNF746
ENSG00000222004	7	26677490	26686889	26	2	218623	0.27934	0.38999	C7orf71
ENSG00000128266	22	23412540	23467224	38	18	218623	0.27917	0.39006	GNAZ
ENSG00000270800	6	34256547	34393825	309	16	218623	0.27883	0.39019	RPS10-NUDT3
ENSG00000136275	7	47834889	47859445	85	15	218623	0.27857	0.39029	C7orf69
ENSG00000105388	19	42212504	42233718	31	9	218623	0.27851	0.39031	CEACAM5
ENSG00000168795	9	37438111	37465396	43	11	218623	0.27824	0.39041	ZBTB5
ENSG00000100889	14	24563262	24579807	19	6	218623	0.27794	0.39053	PCK2
ENSG00000185742	11	109292846	109299840	4	2	218623	0.27791	0.39054	C11orf87
ENSG00000154928	3	134316643	134979309	1625	134	218623	0.2775	0.3907	EPHB1
ENSG00000135127	12	120427673	120532298	206	17	218623	0.27739	0.39074	CCDC64
ENSG00000197497	19	53662466	53696639	90	11	218623	0.27712	0.39085	ZNF665
ENSG00000269042	11	108130255	108136480	5	2	218623	0.27701	0.39089	AP001925.1
ENSG00000130309	19	17666403	17693971	69	15	218623	0.27701	0.39089	COLGALT1
ENSG00000008438	19	46522411	46526323	1	1	218623	0.27653	0.39107	PGLYRP1
ENSG00000178966	9	86595626	86618985	33	7	218623	0.27628	0.39117	RMI1
ENSG00000144015	2	96257766	96265526	2	1	218623	0.27623	0.39119	TRIM43
ENSG00000135862	1	182992595	183114727	496	12	218623	0.27617	0.39121	LAMC1
ENSG00000128655	2	178487980	178973066	1842	45	218623	0.27611	0.39123	PDE11A
ENSG00000025423	12	57145945	57181574	54	11	218623	0.27605	0.39126	HSD17B6
ENSG00000122481	1	95699711	95712781	28	10	218623	0.27599	0.39128	RWDD3
ENSG00000111339	12	14978503	14996429	42	6	218623	0.27599	0.39128	ART4
ENSG00000213760	6	31512239	31516204	18	8	218623	0.27574	0.39138	ATP6V1G2
ENSG00000183111	5	148931510	149014531	263	18	218623	0.27566	0.3914	ARHGEF37
ENSG00000140557	15	92937058	93011958	106	30	218623	0.27562	0.39142	ST8SIA2
ENSG00000197694	9	131314866	131395941	90	4	218623	0.27553	0.39145	SPTAN1
ENSG00000171794	10	135043778	135045062	6	2	218623	0.27543	0.39149	UTF1
ENSG00000070778	14	88932122	89021077	202	11	218623	0.27543	0.39149	PTPN21
ENSG00000267795	16	4838398	4846492	17	7	218623	0.27531	0.39154	SMIM22
ENSG00000163519	3	108541545	108573852	83	15	218623	0.27489	0.3917	TRAT1
ENSG00000131864	19	57630506	57643294	44	7	218623	0.2749	0.3917	USP29
ENSG00000144959	3	172348039	172429008	99	24	218623	0.27474	0.39176	NCEH1
ENSG00000105499	19	48551100	48614074	269	36	218623	0.27426	0.39194	PLA2G4C
ENSG00000137727	11	110447766	110583912	255	19	218623	0.27421	0.39196	ARHGAP20
ENSG00000122718	9	35957105	35958151	4	1	218623	0.27401	0.39204	OR2S2
ENSG00000127580	16	734622	740444	11	2	218623	0.27391	0.39208	WDR24
ENSG00000187912	19	14693896	14721969	93	14	218623	0.27385	0.3921	CLEC17A
ENSG00000169684	15	78857862	78887611	65	7	218623	0.27384	0.39211	CHRNA5
ENSG00000139263	12	59265931	59314303	142	15	218623	0.27375	0.39214	LRIG3
ENSG00000165029	9	107543283	107690518	424	67	218623	0.27371	0.39215	ABCA1
ENSG00000116127	2	73612886	73837920	428	12	218623	0.27309	0.39239	ALMS1
ENSG00000139537	12	49297893	49325623	88	7	218623	0.27302	0.39242	CCDC65
ENSG00000109065	17	72766686	72772506	20	3	218623	0.27268	0.39255	NAT9
ENSG00000004455	1	33473585	33546597	114	9	218623	0.27265	0.39256	AK2
ENSG00000177054	11	19138646	19197969	136	14	218623	0.27257	0.39259	ZDHHC13
ENSG00000087502	12	29490285	29534122	90	10	218623	0.27257	0.39259	ERGIC2
ENSG00000079691	6	25279306	25620758	1456	72	218623	0.27244	0.39264	LRRC16A
ENSG00000177426	18	3411606	3458409	61	15	218623	0.27239	0.39266	TGIF1
ENSG00000177414	1	64669310	64733051	138	14	218623	0.27231	0.39269	UBE2U
ENSG00000006704	7	73868120	74016931	168	21	218623	0.27223	0.39272	GTF2IRD1
ENSG00000175826	17	7146910	7155810	7	1	218623	0.27207	0.39279	CTDNEP1
ENSG00000143774	1	228327663	228336685	13	5	218623	0.27198	0.39282	GUK1
ENSG00000168488	16	28834356	28848558	24	2	218623	0.27193	0.39284	ATXN2L
ENSG00000185668	1	38509523	38512450	3	2	218623	0.27185	0.39287	POU3F1
ENSG00000129003	15	62144588	62352672	536	24	218623	0.27174	0.39291	VPS13C
ENSG00000168418	16	84255823	84273356	57	13	218623	0.27171	0.39292	KCNG4
ENSG00000142892	1	77554675	77685115	182	12	218623	0.27138	0.39305	PIGK
ENSG00000196932	10	63166401	63213208	98	17	218623	0.27084	0.39326	TMEM26
ENSG00000005238	9	35104109	35116338	15	5	218623	0.27073	0.3933	FAM214B
ENSG00000167910	8	59402737	59412795	26	6	218623	0.27039	0.39343	CYP7A1
ENSG00000170638	22	50624344	50638027	29	8	218623	0.27036	0.39344	TRABD
ENSG00000165490	11	82611017	82669319	149	18	218623	0.27017	0.39352	C11orf82
ENSG00000108839	17	6899384	6914055	46	6	218623	0.26995	0.3936	ALOX12
ENSG00000173221	5	95087023	95158709	104	18	218623	0.2697	0.3937	GLRX
ENSG00000197263	11	124189134	124190184	3	1	218623	0.26954	0.39376	OR8D2
ENSG00000104904	19	2269485	2273487	15	4	218623	0.26943	0.3938	OAZ1
ENSG00000162738	1	160370376	160398468	57	11	218623	0.26905	0.39395	VANGL2
ENSG00000173726	1	235272651	235292251	44	6	218623	0.26898	0.39397	TOMM20
ENSG00000170604	19	46386866	46389376	4	2	218623	0.26899	0.39397	IRF2BP1
ENSG00000179023	1	18807424	18812478	26	6	218623	0.26884	0.39403	KLHDC7A
ENSG00000122783	7	134777115	134855547	178	8	218623	0.26863	0.39411	C7orf49
ENSG00000105675	19	36040945	36054560	21	9	218623	0.26856	0.39414	ATP4A
ENSG00000141497	17	4643319	4649411	12	6	218623	0.26849	0.39416	ZMYND15
ENSG00000135414	12	56137064	56150911	9	3	218623	0.26842	0.39419	GDF11
ENSG00000254087	8	56792372	56923940	415	27	218623	0.2684	0.3942	LYN
ENSG00000181656	1	101003693	101007574	7	3	218623	0.26835	0.39422	GPR88
ENSG00000166750	17	33570055	33600674	75	12	218623	0.26785	0.39441	SLFN5
ENSG00000144597	3	15468862	15484120	21	7	218623	0.26771	0.39446	EAF1
ENSG00000109911	11	31531297	31805546	308	12	218623	0.26768	0.39447	ELP4
ENSG00000239697	17	7452208	7464925	27	8	218623	0.26769	0.39447	TNFSF12
ENSG00000248871	17	7452416	7464918	27	8	218623	0.26769	0.39447	TNFSF12-TNFSF13
ENSG00000184156	8	133133108	133493200	808	76	218623	0.26749	0.39455	KCNQ3
ENSG00000176155	17	80059336	80170706	525	8	218623	0.26727	0.39463	CCDC57
ENSG00000143799	1	226548392	226595780	138	12	218623	0.26706	0.39471	PARP1
ENSG00000144136	2	113403434	113421404	30	8	218623	0.26698	0.39474	SLC20A1
ENSG00000196660	1	219858769	220131989	960	39	218623	0.26683	0.3948	SLC30A10
ENSG00000188816	10	124907638	124910188	1	1	218623	0.26677	0.39482	HMX2
ENSG00000092758	20	61447596	61472511	72	19	218623	0.26666	0.39487	COL9A3
ENSG00000139656	13	44717679	44735393	17	5	218623	0.2666	0.39489	SMIM2
ENSG00000008405	12	107385142	107487607	241	19	218623	0.26636	0.39498	CRY1
ENSG00000164484	6	130686879	130764208	258	15	218623	0.26578	0.3952	TMEM200A
ENSG00000268324	3	46598888	46601178	12	2	218623	0.26554	0.3953	LUZPP1
ENSG00000116273	1	6673745	6684093	21	5	218623	0.2655	0.39531	PHF13
ENSG00000082126	2	202509593	202563417	123	29	218623	0.26545	0.39533	MPP4
ENSG00000185924	17	1837971	1928639	208	36	218623	0.26544	0.39533	RTN4RL1
ENSG00000169550	11	26580580	26593780	41	9	218623	0.26517	0.39544	MUC15
ENSG00000165076	7	141536086	141541287	30	3	218623	0.26468	0.39563	PRSS37
ENSG00000111667	12	6961292	6975796	8	3	218623	0.26452	0.39569	USP5
ENSG00000165891	12	77415027	77459360	81	23	218623	0.26445	0.39572	E2F7
ENSG00000112115	6	52051185	52055436	9	3	218623	0.2644	0.39573	IL17A
ENSG00000182308	4	41983713	41988476	16	4	218623	0.26431	0.39577	DCAF4L1
ENSG00000143536	1	152381719	152386739	4	1	218623	0.26407	0.39586	CRNN
ENSG00000064489	19	19256376	19302967	168	13	218623	0.26382	0.39596	MEF2BNB-MEF2B
ENSG00000106330	7	100209725	100213007	6	1	218623	0.26367	0.39602	MOSPD3
ENSG00000173163	2	62115859	62374382	495	24	218623	0.26364	0.39603	COMMD1
ENSG00000185305	5	53179775	53606412	1243	80	218623	0.2627	0.39639	ARL15
ENSG00000176444	1	155232659	155248282	21	3	218623	0.26257	0.39644	CLK2
ENSG00000049239	1	9294834	9331396	76	14	218623	0.26239	0.39651	H6PD
ENSG00000241635	2	234526291	234681956	496	28	218623	0.26191	0.3967	UGT1A8
ENSG00000168067	11	64556290	64570713	10	3	218623	0.26152	0.39684	MAP4K2
ENSG00000221838	7	99699172	99707968	23	5	218623	0.26112	0.397	AP4M1
ENSG00000120054	10	101801950	101841634	118	19	218623	0.26109	0.39701	CPN1
ENSG00000061794	12	27863706	27909228	66	6	218623	0.2611	0.39701	MRPS35
ENSG00000154258	17	66970629	67057205	116	13	218623	0.26101	0.39704	ABCA9
ENSG00000120837	12	104510855	104532067	41	9	218623	0.26094	0.39707	NFYB
ENSG00000105726	19	19756007	19774502	43	10	218623	0.26071	0.39716	ATP13A1
ENSG00000206559	3	28390637	28579613	255	13	218623	0.26061	0.3972	ZCWPW2
ENSG00000169398	8	141667999	142012315	312	28	218623	0.26057	0.39721	PTK2
ENSG00000186452	12	51236703	51281667	159	10	218623	0.26051	0.39724	TMPRSS12
ENSG00000180953	15	80191182	80216044	126	13	218623	0.26021	0.39735	ST20
ENSG00000112246	6	100832891	100912805	128	23	218623	0.26015	0.39737	SIM1
ENSG00000144152	2	112895962	112945791	133	19	218623	0.25973	0.39754	FBLN7
ENSG00000010165	1	171750788	171783163	107	6	218623	0.25968	0.39756	METTL13
ENSG00000091972	3	112051194	112081659	86	13	218623	0.2594	0.39766	CD200
ENSG00000269058	19	16589868	16607003	55	4	218623	0.25936	0.39768	CALR3
ENSG00000141639	18	48086448	48258194	166	36	218623	0.25912	0.39777	MAPK4
ENSG00000127377	7	151125921	151137899	16	5	218623	0.25901	0.39781	CRYGN
ENSG00000128285	22	41074754	41078818	5	2	218623	0.25901	0.39781	MCHR1
ENSG00000154380	1	225674537	225840844	358	14	218623	0.259	0.39782	ENAH
ENSG00000196811	2	233404437	233411113	27	6	218623	0.259	0.39782	CHRNG
ENSG00000141219	17	71228372	71245091	88	3	218623	0.25896	0.39783	C17orf80
ENSG00000197150	7	150725510	150744869	50	9	218623	0.25869	0.39794	ABCB8
ENSG00000101350	20	30865467	30922814	35	7	218623	0.25861	0.39797	KIF3B
ENSG00000175766	5	176057683	176073642	17	5	218623	0.25836	0.39806	EIF4E1B
ENSG00000174231	17	1553923	1588176	84	8	218623	0.25821	0.39812	PRPF8
ENSG00000077454	7	100169855	100183776	34	7	218623	0.25815	0.39815	LRCH4
ENSG00000205639	2	24232951	24286191	115	19	218623	0.25812	0.39816	MFSD2B
ENSG00000149403	11	120382468	120859613	1044	105	218623	0.25792	0.39823	GRIK4
ENSG00000196535	17	27400528	27507430	156	22	218623	0.25776	0.39829	MYO18A
ENSG00000119283	1	231297858	231357302	169	25	218623	0.25757	0.39837	TRIM67
ENSG00000268091	12	131514221	131514769	6	1	218623	0.25731	0.39847	AC078925.1
ENSG00000009724	1	11086580	11107290	50	6	218623	0.25729	0.39848	MASP2
ENSG00000186204	19	15783567	15807984	170	9	218623	0.25719	0.39852	CYP4F12
ENSG00000150261	11	56113421	56114507	4	2	218623	0.25704	0.39857	OR8K1
ENSG00000173812	17	39845137	39848920	3	2	218623	0.25701	0.39859	EIF1
ENSG00000121797	3	46448654	46454488	19	4	218623	0.25693	0.39862	CCRL2
ENSG00000235034	19	51152702	51162567	35	11	218623	0.25685	0.39865	C19orf81
ENSG00000171431	17	39032193	39041479	29	8	218623	0.25678	0.39867	KRT20
ENSG00000115350	2	75185619	75197255	33	9	218623	0.25676	0.39868	POLE4
ENSG00000069399	19	45250962	45263301	19	6	218623	0.25668	0.39871	BCL3
ENSG00000167112	9	131071382	131085021	18	5	218623	0.25662	0.39874	TRUB2
ENSG00000165388	10	48355024	48373866	30	9	218623	0.25649	0.39878	ZNF488
ENSG00000137959	1	79085607	79111830	55	12	218623	0.25639	0.39882	IFI44L
ENSG00000145936	5	169801675	169816681	66	9	218623	0.25632	0.39885	KCNMB1
ENSG00000138379	2	190920423	190927455	14	3	218623	0.25608	0.39894	MSTN
ENSG00000104899	19	2249308	2252072	3	1	218623	0.25563	0.39912	AMH
ENSG00000163481	2	219528587	219537134	22	3	218623	0.25553	0.39916	RNF25
ENSG00000183313	11	6007122	6008215	9	4	218623	0.25553	0.39916	OR52L1
ENSG00000227268	10	89618918	89623194	1	1	218623	0.25546	0.39918	KLLN
ENSG00000010318	3	52444673	52457657	14	6	218623	0.25542	0.3992	PHF7
ENSG00000159352	1	151227179	151239955	20	3	218623	0.25537	0.39922	PSMD4
ENSG00000037474	5	6599352	6633404	155	16	218623	0.25537	0.39922	NSUN2
ENSG00000180957	22	28247657	28316122	107	10	218623	0.25516	0.3993	PITPNB
ENSG00000136813	9	114122972	114247025	324	20	218623	0.25513	0.39931	KIAA0368
ENSG00000140025	14	90261013	90421121	405	28	218623	0.25508	0.39933	EFCAB11
ENSG00000116771	1	15898848	15911605	63	6	218623	0.25493	0.39939	AGMAT
ENSG00000132199	18	670324	712676	215	15	218623	0.25413	0.3997	ENOSF1
ENSG00000163563	1	158801107	158819296	20	5	218623	0.25407	0.39972	MNDA
ENSG00000169718	17	80015382	80023763	15	5	218623	0.25402	0.39974	DUS1L
ENSG00000174567	1	204167288	204183220	33	10	218623	0.2538	0.39982	GOLT1A
ENSG00000138246	3	132136370	132257876	169	16	218623	0.25342	0.39997	DNAJC13
ENSG00000149635	20	45169585	45179213	24	7	218623	0.25334	0.4	OCSTAMP
ENSG00000141052	17	12569207	12672266	257	27	218623	0.25318	0.40007	MYOCD
ENSG00000171793	1	41445007	41478235	74	15	218623	0.25312	0.40009	CTPS1
ENSG00000105810	7	92234235	92465908	287	27	218623	0.25301	0.40013	CDK6
ENSG00000148498	10	34398488	35104253	1413	59	218623	0.25299	0.40014	PARD3
ENSG00000002587	4	11394774	11431389	81	24	218623	0.25264	0.40027	HS3ST1
ENSG00000197746	10	73576055	73611126	104	18	218623	0.25265	0.40027	PSAP
ENSG00000143952	2	64119280	64246206	331	24	218623	0.25261	0.40028	VPS54
ENSG00000187013	17	59489112	59490641	2	1	218623	0.25232	0.4004	C17orf82
ENSG00000187833	2	74011316	74044274	7	3	218623	0.25198	0.40053	C2orf78
ENSG00000143556	1	153430220	153433177	7	3	218623	0.25177	0.40061	S100A7
ENSG00000122679	7	45197390	45225901	222	10	218623	0.25155	0.4007	RAMP3
ENSG00000205307	7	100169855	100171270	2	1	218623	0.25138	0.40076	SAP25
ENSG00000134709	1	60280458	60342050	113	15	218623	0.25096	0.40092	HOOK1
ENSG00000055950	10	102729215	102747272	32	6	218623	0.25051	0.4011	MRPL43
ENSG00000112242	6	20402398	20493941	127	32	218623	0.25044	0.40112	E2F3
ENSG00000137166	6	41514164	41570122	69	12	218623	0.25029	0.40118	FOXP4
ENSG00000184809	21	40969074	40984748	33	8	218623	0.25022	0.40121	C21orf88
ENSG00000172531	11	67165654	67188654	42	7	218623	0.24933	0.40155	PPP1CA
ENSG00000131475	17	40925454	40931617	1	1	218623	0.24874	0.40178	VPS25
ENSG00000204444	6	31620193	31625987	12	5	218623	0.24858	0.40184	APOM
ENSG00000158717	16	88762903	88772829	32	10	218623	0.2484	0.40191	RNF166
ENSG00000159082	21	34001069	34100359	105	18	218623	0.24838	0.40192	SYNJ1
ENSG00000077254	1	78161672	78225537	93	17	218623	0.24836	0.40193	USP33
ENSG00000225683	6	163586446	163612840	46	10	218623	0.24813	0.40202	AL078585.1
ENSG00000128564	7	100805790	100808874	1	1	218623	0.24776	0.40216	VGF
ENSG00000143995	2	66660584	66801001	248	35	218623	0.24764	0.40221	MEIS1
ENSG00000167702	8	145691426	145699585	7	4	218623	0.2475	0.40226	KIFC2
ENSG00000159086	21	34106210	34144169	49	11	218623	0.24738	0.40231	PAXBP1
ENSG00000140319	15	40327940	40331389	14	5	218623	0.24734	0.40232	SRP14
ENSG00000188219	2	131975882	132022965	2	1	218623	0.24703	0.40244	POTEE
ENSG00000105671	19	19030484	19039436	16	6	218623	0.24681	0.40253	DDX49
ENSG00000135046	9	75766673	75785309	37	11	218623	0.24666	0.40258	ANXA1
ENSG00000160447	9	131464802	131483197	10	5	218623	0.24668	0.40258	PKN3
ENSG00000213999	19	19256377	19303400	170	13	218623	0.24647	0.40266	MEF2B
ENSG00000137207	6	43479565	43484728	10	3	218623	0.24641	0.40268	YIPF3
ENSG00000163362	1	200860176	200884863	55	12	218623	0.24636	0.4027	C1orf106
ENSG00000128928	15	40697686	40728146	86	8	218623	0.24631	0.40272	IVD
ENSG00000160972	8	145703352	145727504	29	5	218623	0.24627	0.40274	PPP1R16A
ENSG00000118785	4	88896819	88904562	16	6	218623	0.24601	0.40284	SPP1
ENSG00000152766	10	90581889	90611575	63	15	218623	0.24592	0.40287	ANKRD22
ENSG00000197217	8	23243296	23315208	233	25	218623	0.24588	0.40289	ENTPD4
ENSG00000205476	14	99977603	100070363	248	25	218623	0.24584	0.4029	CCDC85C
ENSG00000160049	1	10516579	10532583	14	4	218623	0.24576	0.40294	DFFA
ENSG00000144481	2	234826043	234928166	272	42	218623	0.24555	0.40301	TRPM8
ENSG00000176253	14	20502003	20502919	1	1	218623	0.24554	0.40302	OR4K13
ENSG00000215915	1	1385069	1405538	9	2	218623	0.2455	0.40303	ATAD3C
ENSG00000165685	12	10323141	10344400	63	13	218623	0.24545	0.40305	TMEM52B
ENSG00000257923	7	101458959	101927249	845	62	218623	0.24539	0.40308	CUX1
ENSG00000133321	11	63304281	63313934	5	3	218623	0.24535	0.40309	RARRES3
ENSG00000124203	20	57766075	57834168	146	25	218623	0.24526	0.40313	ZNF831
ENSG00000145012	3	187871072	188608460	1259	153	218623	0.24461	0.40338	LPP
ENSG00000112053	6	35911291	35992645	215	21	218623	0.24462	0.40338	SLC26A8
ENSG00000221988	6	32121218	32134011	38	12	218623	0.24449	0.40343	PPT2
ENSG00000235156	3	99904531	99913035	23	4	218623	0.24426	0.40351	TMEM30C
ENSG00000164778	7	155250824	155257526	26	6	218623	0.24425	0.40352	EN2
ENSG00000007520	16	1399241	1401912	7	3	218623	0.2441	0.40358	TSR3
ENSG00000153157	6	10748027	10979553	368	47	218623	0.24386	0.40367	SYCP2L
ENSG00000139910	14	26912299	27066960	159	13	218623	0.24386	0.40367	NOVA1
ENSG00000134780	11	61447905	61514473	121	17	218623	0.24374	0.40372	DAGLA
ENSG00000169231	1	155165379	155178842	20	6	218623	0.24349	0.40381	THBS3
ENSG00000104365	8	42128820	42189973	101	9	218623	0.24344	0.40383	IKBKB
ENSG00000177688	6	149721495	149722177	2	1	218623	0.24338	0.40385	SUMO4
ENSG00000244623	7	99473610	99474680	3	1	218623	0.24324	0.40391	OR2AE1
ENSG00000111713	12	21689123	21757781	260	17	218623	0.24308	0.40397	GYS2
ENSG00000129455	19	51499263	51505967	23	2	218623	0.243	0.404	KLK8
ENSG00000109610	4	24791534	24802464	11	4	218623	0.24294	0.40402	SOD3
ENSG00000163453	4	57896939	57976551	363	32	218623	0.24292	0.40403	IGFBP7
ENSG00000187266	19	11488236	11495018	4	2	218623	0.24277	0.40409	EPOR
ENSG00000182613	5	180581943	180582890	3	2	218623	0.24268	0.40413	OR2V2
ENSG00000138081	2	48016455	48132932	339	16	218623	0.24232	0.40427	FBXO11
ENSG00000182261	11	7980971	7986973	23	7	218623	0.24228	0.40428	NLRP10
ENSG00000175711	17	80900031	81009686	549	36	218623	0.24222	0.40431	B3GNTL1
ENSG00000121579	3	113435307	113465147	15	9	218623	0.24219	0.40432	NAA50
ENSG00000231256	17	41857803	41864980	18	2	218623	0.24185	0.40445	C17orf105
ENSG00000177984	9	139654086	139660707	23	3	218623	0.2415	0.40459	LCN15
ENSG00000205358	16	56703726	56705041	6	2	218623	0.24134	0.40465	MT1H
ENSG00000163479	1	155978839	155990750	18	5	218623	0.24125	0.40468	SSR2
ENSG00000139410	12	113860042	113876081	32	2	218623	0.24118	0.40471	SDSL
ENSG00000134333	11	18415935	18429972	47	4	218623	0.24087	0.40483	LDHA
ENSG00000205038	8	110374706	110542559	455	19	218623	0.24076	0.40487	PKHD1L1
ENSG00000182333	10	90424198	90438571	49	12	218623	0.24076	0.40487	LIPF
ENSG00000039987	19	12862516	12869272	7	4	218623	0.2405	0.40497	BEST2
ENSG00000135709	16	85061375	85127836	332	27	218623	0.24024	0.40507	KIAA0513
ENSG00000126790	14	59927081	59951148	85	10	218623	0.24014	0.40511	L3HYPDH
ENSG00000213246	17	56422539	56430454	25	6	218623	0.24	0.40517	SUPT4H1
ENSG00000119938	10	93388199	93392811	7	4	218623	0.23987	0.40522	PPP1R3C
ENSG00000091317	3	32522804	32544900	43	9	218623	0.23984	0.40523	CMTM6
ENSG00000122299	16	11844442	11891123	108	17	218623	0.2397	0.40528	ZC3H7A
ENSG00000125870	20	16710606	16722421	25	7	218623	0.23968	0.40529	SNRPB2
ENSG00000137285	6	3224495	3231964	4	2	218623	0.23963	0.40531	TUBB2B
ENSG00000145088	3	121554030	121605373	163	10	218623	0.2394	0.4054	EAF2
ENSG00000138772	4	79472673	79531597	139	17	218623	0.23932	0.40543	ANXA3
ENSG00000148671	10	88727949	88743691	46	9	218623	0.23917	0.40549	ADIRF
ENSG00000132196	1	162760492	162782607	41	12	218623	0.23894	0.40558	HSD17B7
ENSG00000067606	1	1981909	2116834	345	25	218623	0.23889	0.40559	PRKCZ
ENSG00000167315	18	47309869	47340330	76	11	218623	0.23891	0.40559	ACAA2
ENSG00000155265	10	99609996	99631337	26	6	218623	0.23837	0.4058	GOLGA7B
ENSG00000163738	4	74979891	75168816	102	16	218623	0.23789	0.40598	MTHFD2L
ENSG00000161594	17	39991937	40004636	39	4	218623	0.23784	0.406	KLHL10
ENSG00000171435	12	117890817	118406788	1102	141	218623	0.23759	0.4061	KSR2
ENSG00000197147	1	89990395	90063423	201	15	218623	0.23723	0.40624	LRRC8B
ENSG00000136874	9	102668915	102732618	94	13	218623	0.23722	0.40624	STX17
ENSG00000204532	19	56713670	56720821	49	11	218623	0.23702	0.40632	ZSCAN5C
ENSG00000150054	10	28339922	28623415	1080	38	218623	0.2369	0.40637	MPP7
ENSG00000172915	13	35516424	36247159	1900	52	218623	0.23686	0.40638	NBEA
ENSG00000165724	9	140476531	140484942	17	2	218623	0.23663	0.40647	ZMYND19
ENSG00000197142	10	114133776	114188138	72	9	218623	0.23657	0.4065	ACSL5
ENSG00000109684	4	10488019	10686489	691	34	218623	0.23649	0.40653	CLNK
ENSG00000105699	19	35739233	35758867	56	10	218623	0.23644	0.40655	LSR
ENSG00000091651	16	46723555	46732306	3	2	218623	0.23615	0.40666	ORC6
ENSG00000127423	1	26158414	26185903	69	2	218623	0.23601	0.40671	AUNIP
ENSG00000029534	8	41510739	41754280	643	60	218623	0.23597	0.40673	ANK1
ENSG00000233828	5	86512423	86534822	27	8	218623	0.23561	0.40687	AC008394.1
ENSG00000180638	17	19581601	19622292	63	13	218623	0.23556	0.40689	SLC47A2
ENSG00000174145	4	37245842	37451087	626	56	218623	0.23545	0.40693	KIAA1239
ENSG00000104549	8	126010739	126034525	100	9	218623	0.23532	0.40698	SQLE
ENSG00000109971	11	122928197	122933938	37	8	218623	0.23525	0.40701	HSPA8
ENSG00000104147	15	41601466	41624819	58	8	218623	0.235	0.40711	OIP5
ENSG00000105707	19	35531410	35557475	70	9	218623	0.23497	0.40712	HPN
ENSG00000104852	19	49588676	49611862	34	12	218623	0.23492	0.40713	SNRNP70
ENSG00000130254	19	5587010	5624057	66	10	218623	0.23479	0.40719	SAFB2
ENSG00000184792	22	31089769	31303811	356	42	218623	0.23471	0.40722	OSBP2
ENSG00000116903	1	231468480	231473598	10	3	218623	0.23465	0.40724	EXOC8
ENSG00000206384	3	130279178	130396999	181	26	218623	0.23451	0.4073	COL6A6
ENSG00000150712	5	32227100	32313115	184	12	218623	0.23433	0.40737	MTMR12
ENSG00000138617	15	65526798	65592956	142	12	218623	0.2343	0.40738	PARP16
ENSG00000159339	1	17634690	17690499	278	21	218623	0.23419	0.40742	PADI4
ENSG00000172350	11	119019722	119033360	29	6	218623	0.23416	0.40743	ABCG4
ENSG00000146411	6	134309835	134373774	80	10	218623	0.23392	0.40752	SLC2A12
ENSG00000197838	19	41594377	41602100	21	4	218623	0.23373	0.4076	CYP2A13
ENSG00000053372	1	19578033	19586622	27	4	218623	0.23361	0.40764	MRTO4
ENSG00000156738	11	60223225	60238233	37	6	218623	0.23344	0.40771	MS4A1
ENSG00000080546	6	109307640	109416022	221	8	218623	0.23313	0.40783	SESN1
ENSG00000179603	7	126078652	126893348	1777	54	218623	0.23308	0.40785	GRM8
ENSG00000162437	1	65210778	65298915	131	14	218623	0.23293	0.40791	RAVER2
ENSG00000241685	7	98923521	98985787	173	16	218623	0.2329	0.40792	ARPC1A
ENSG00000184647	8	10383056	10411676	167	18	218623	0.2329	0.40792	PRSS55
ENSG00000259332	15	80137537	80216096	281	20	218623	0.23284	0.40794	ST20-MTHFS
ENSG00000065243	1	89149905	89301938	350	7	218623	0.23279	0.40796	PKN2
ENSG00000249773	7	55954970	56022932	187	23	218623	0.23272	0.40799	MRPS17
ENSG00000087884	11	77532155	77629478	200	15	218623	0.23235	0.40813	AAMDC
ENSG00000160214	21	45209394	45225174	66	6	218623	0.23228	0.40816	RRP1
ENSG00000125954	14	65381203	65528521	393	36	218623	0.23211	0.40823	CHURC1-FNTB
ENSG00000167476	19	2252251	2269758	43	11	218623	0.23195	0.40829	JSRP1
ENSG00000144214	2	99900701	99921205	50	8	218623	0.23155	0.40844	LYG1
ENSG00000123349	12	53689075	53693234	12	3	218623	0.23084	0.40872	PFDN5
ENSG00000261732	16	1682260	1736716	88	6	218623	0.23077	0.40875	LA16c-431H6.6
ENSG00000172340	3	67410884	67705038	938	56	218623	0.23066	0.40879	SUCLG2
ENSG00000141580	17	80572438	80606429	120	22	218623	0.23055	0.40883	WDR45B
ENSG00000265690	16	67197288	67199718	1	1	218623	0.23049	0.40886	RP11-5A19.5
ENSG00000266956	17	34310692	34317306	20	3	218623	0.23045	0.40887	CTB-186H2.3
ENSG00000143520	1	152321211	152332482	16	2	218623	0.23035	0.40891	FLG2
ENSG00000143727	2	264140	278283	24	5	218623	0.22999	0.40905	ACP1
ENSG00000196312	9	99660348	99775862	94	7	218623	0.22986	0.4091	HIATL2
ENSG00000205821	17	2310279	2318731	39	7	218623	0.22984	0.40911	AC006435.1
ENSG00000107018	9	5334969	5339873	4	2	218623	0.2297	0.40916	RLN1
ENSG00000198398	3	190146444	190167665	76	15	218623	0.22968	0.40917	TMEM207
ENSG00000150457	13	21547171	21635686	276	18	218623	0.22954	0.40923	LATS2
ENSG00000099338	19	38826415	38861589	103	16	218623	0.22939	0.40928	CATSPERG
ENSG00000165948	14	94547628	94570192	105	11	218623	0.22929	0.40932	IFI27L1
ENSG00000244291	7	156431057	156433348	6	3	218623	0.22887	0.40949	C7orf13
ENSG00000171206	10	104404253	104418164	23	8	218623	0.22877	0.40952	TRIM8
ENSG00000225556	1	151810295	151813033	3	2	218623	0.2287	0.40955	C2CD4D
ENSG00000163815	3	45043040	45077563	111	9	218623	0.2286	0.40959	CLEC3B
ENSG00000204539	6	31082867	31088223	76	7	218623	0.22851	0.40962	CDSN
ENSG00000129009	15	74466012	74469213	9	2	218623	0.22846	0.40964	ISLR
ENSG00000123329	12	57866038	57882597	36	8	218623	0.22844	0.40965	ARHGAP9
ENSG00000073921	11	85668727	85780924	369	20	218623	0.22831	0.4097	PICALM
ENSG00000140279	15	45384848	45406542	49	5	218623	0.22826	0.40972	DUOX2
ENSG00000197301	12	66245120	66275947	51	8	218623	0.22815	0.40977	RP11-366L20.2
ENSG00000135341	6	91223292	91296764	134	9	218623	0.22785	0.40988	MAP3K7
ENSG00000188909	11	122848278	122852428	5	1	218623	0.22774	0.40993	BSX
ENSG00000185559	14	101192042	101201539	18	8	218623	0.2274	0.41006	DLK1
ENSG00000183576	14	99864083	99947216	83	7	218623	0.22732	0.41009	SETD3
ENSG00000138311	10	64133951	64431771	767	63	218623	0.22713	0.41016	ZNF365
ENSG00000145439	4	169784921	169931426	109	15	218623	0.2269	0.41025	CBR4
ENSG00000272305	3	53003135	53133469	329	18	218623	0.22657	0.41038	RP11-894J14.5
ENSG00000270898	2	53897430	54087297	576	26	218623	0.22649	0.41041	ASB3
ENSG00000055163	5	156693089	156822606	365	19	218623	0.2265	0.41041	CYFIP2
ENSG00000163013	2	73481810	73511559	40	13	218623	0.22633	0.41047	FBXO41
ENSG00000196503	4	57371509	57390614	51	8	218623	0.22608	0.41057	ARL9
ENSG00000084731	2	26149471	26205618	174	23	218623	0.22591	0.41063	KIF3C
ENSG00000186895	11	69624992	69633792	45	6	218623	0.22587	0.41065	FGF3
ENSG00000163743	4	76404247	76439974	96	11	218623	0.22554	0.41078	RCHY1
ENSG00000146232	6	44225903	44233500	18	6	218623	0.22545	0.41081	NFKBIE
ENSG00000163026	2	24252210	24272445	42	10	218623	0.22525	0.41089	C2orf44
ENSG00000041982	9	117782806	117880536	268	28	218623	0.22521	0.41091	TNC
ENSG00000117266	1	205473723	205501921	102	26	218623	0.22514	0.41093	CDK18
ENSG00000204381	11	111411005	111432264	24	5	218623	0.22473	0.4111	LAYN
ENSG00000206260	3	138722804	138725110	3	2	218623	0.22433	0.41125	PRR23A
ENSG00000106546	7	17338246	17385776	44	13	218623	0.22421	0.4113	AHR
ENSG00000118960	2	20760208	20850849	300	31	218623	0.22417	0.41131	HS1BP3
ENSG00000054267	1	235294949	235491534	434	14	218623	0.22381	0.41145	ARID4B
ENSG00000112290	6	110421022	110501207	218	12	218623	0.22371	0.41149	WASF1
ENSG00000144843	3	119298115	119308792	20	9	218623	0.22362	0.41153	ADPRH
ENSG00000162650	1	110026101	110035426	12	4	218623	0.22355	0.41155	ATXN7L2
ENSG00000171566	4	155456158	155471587	48	3	218623	0.22351	0.41157	PLRG1
ENSG00000174748	3	23958036	23965183	12	5	218623	0.22331	0.41165	RPL15
ENSG00000268656	2	27998851	28009186	12	5	218623	0.22318	0.4117	AC110084.1
ENSG00000084623	1	32687529	32697205	11	2	218623	0.22314	0.41171	EIF3I
ENSG00000188368	19	42806250	42814973	7	1	218623	0.22313	0.41172	PRR19
ENSG00000186118	1	47134527	47139266	3	1	218623	0.22298	0.41177	TEX38
ENSG00000139618	13	32889611	32973805	160	16	218623	0.22297	0.41178	BRCA2
ENSG00000125691	17	37004118	37010096	12	5	218623	0.22293	0.4118	RPL23
ENSG00000142867	1	85731931	85742773	38	11	218623	0.22269	0.41189	BCL10
ENSG00000167202	15	78276378	78370066	310	23	218623	0.22228	0.41205	TBC1D2B
ENSG00000261796	3	128806418	128879879	34	21	218623	0.22217	0.41209	ISY1-RAB43
ENSG00000198558	6	27840926	27841289	1	1	218623	0.22214	0.4121	HIST1H4L
ENSG00000183273	12	119772517	119978852	433	51	218623	0.22177	0.41225	CCDC60
ENSG00000183128	10	105232561	105238997	8	2	218623	0.22149	0.41236	CALHM3
ENSG00000168397	2	242576628	242613272	175	20	218623	0.22141	0.41239	ATG4B
ENSG00000142511	19	51273721	51274989	2	1	218623	0.22137	0.4124	GPR32
ENSG00000178358	11	6942205	6943264	8	3	218623	0.22092	0.41258	OR2D3
ENSG00000197233	9	125273081	125274022	3	2	218623	0.22076	0.41264	OR1J2
ENSG00000144228	2	139259371	139331117	77	14	218623	0.22065	0.41268	SPOPL
ENSG00000114204	3	167159577	167196792	97	8	218623	0.22042	0.41277	SERPINI2
ENSG00000162300	11	64851695	64855870	3	1	218623	0.22043	0.41277	ZFPL1
ENSG00000146872	17	60536019	60692842	94	21	218623	0.21982	0.41301	TLK2
ENSG00000179029	17	8076555	8079717	15	3	218623	0.21976	0.41303	TMEM107
ENSG00000135597	6	139224630	139309398	272	13	218623	0.21926	0.41322	REPS1
ENSG00000158457	7	128784712	128808671	70	7	218623	0.21927	0.41322	TSPAN33
ENSG00000123643	5	150816607	150871942	114	16	218623	0.21902	0.41332	SLC36A1
ENSG00000160124	3	122078438	122102078	65	12	218623	0.21893	0.41335	CCDC58
ENSG00000144130	2	113479063	113500456	40	7	218623	0.21891	0.41336	NT5DC4
ENSG00000114757	3	179512746	179754841	678	41	218623	0.21851	0.41352	PEX5L
ENSG00000117226	1	89472349	89488577	35	7	218623	0.21847	0.41353	GBP3
ENSG00000257365	14	65381203	65529368	395	37	218623	0.21831	0.41359	FNTB
ENSG00000178719	8	145064226	145067583	5	2	218623	0.21785	0.41377	GRINA
ENSG00000069020	5	65892176	66465423	982	78	218623	0.21777	0.41381	MAST4
ENSG00000213297	19	12242932	12267546	42	5	218623	0.21768	0.41384	ZNF625-ZNF20
ENSG00000183103	19	42341148	42348760	11	2	218623	0.21751	0.4139	LYPD4
ENSG00000237693	5	150226085	150280298	219	6	218623	0.21733	0.41398	IRGM
ENSG00000144362	2	170550975	170558218	12	3	218623	0.21728	0.41399	PHOSPHO2
ENSG00000196968	10	75532049	75540009	16	4	218623	0.21714	0.41405	FUT11
ENSG00000124224	20	56806188	56884495	220	16	218623	0.21706	0.41408	PPP4R1L
ENSG00000153956	7	81575760	82073114	1036	99	218623	0.21691	0.41414	CACNA2D1
ENSG00000179059	4	188916925	188926204	22	7	218623	0.21689	0.41415	ZFP42
ENSG00000129071	3	129149787	129158878	20	3	218623	0.21681	0.41418	MBD4
ENSG00000205883	8	11839830	11842099	4	1	218623	0.2167	0.41422	DEFB135
ENSG00000261611	16	71481503	71523214	78	13	218623	0.21669	0.41423	AC010547.9
ENSG00000178804	3	129262057	129270310	22	4	218623	0.21615	0.41443	H1FOO
ENSG00000141179	17	53828340	53920191	258	9	218623	0.2161	0.41446	PCTP
ENSG00000183251	11	5322244	5323226	3	1	218623	0.21607	0.41447	OR51B4
ENSG00000143811	1	226107578	226111978	8	4	218623	0.21604	0.41448	PYCR2
ENSG00000100664	14	103799881	103811362	34	6	218623	0.21598	0.4145	EIF5
ENSG00000107949	10	127512115	127542264	39	7	218623	0.2159	0.41453	BCCIP
ENSG00000036549	1	78028101	78149104	200	21	218623	0.21576	0.41459	ZZZ3
ENSG00000167173	15	75487984	75504510	11	3	218623	0.21567	0.41462	C15orf39
ENSG00000152894	6	128289924	128841870	905	52	218623	0.21553	0.41468	PTPRK
ENSG00000267110	19	55666125	55672039	14	2	218623	0.21548	0.4147	CTD-2587H24.4
ENSG00000006576	7	77428122	77586818	282	18	218623	0.2149	0.41492	PHTF2
ENSG00000042088	14	90421283	90511106	256	10	218623	0.2147	0.415	TDP1
ENSG00000101134	20	53092136	53267710	425	27	218623	0.21435	0.41514	DOK5
ENSG00000124578	6	26246886	26247259	1	1	218623	0.21421	0.41519	HIST1H4G
ENSG00000204590	6	30509154	30524951	17	4	218623	0.2139	0.41531	GNL1
ENSG00000213593	11	57480072	57508445	51	6	218623	0.21383	0.41534	TMX2
ENSG00000150526	14	39699435	39722859	44	8	218623	0.21382	0.41534	MIA2
ENSG00000100324	22	39795746	39833065	26	16	218623	0.21381	0.41535	TAB1
ENSG00000205030	11	55594695	55595630	6	2	218623	0.21363	0.41542	OR5L2
ENSG00000081019	1	114304454	114355098	80	13	218623	0.2136	0.41543	RSBN1
ENSG00000181830	11	45825623	45834566	29	9	218623	0.21352	0.41546	SLC35C1
ENSG00000265118	17	29632231	29645849	16	2	218623	0.21353	0.41546	CTD-2370N5.3
ENSG00000116691	1	12079523	12092102	21	5	218623	0.2132	0.41558	MIIP
ENSG00000042062	20	49202645	49308065	235	35	218623	0.2132	0.41559	FAM65C
ENSG00000163291	4	79808281	79860592	164	7	218623	0.21314	0.41561	PAQR3
ENSG00000166289	19	30155963	30166364	13	4	218623	0.21309	0.41563	PLEKHF1
ENSG00000167114	9	131102925	131123749	39	7	218623	0.21295	0.41568	SLC27A4
ENSG00000164161	4	145567173	145666423	178	13	218623	0.21228	0.41594	HHIP
ENSG00000225996	1	150521897	150524367	4	2	218623	0.21217	0.41599	AL356356.1
ENSG00000110851	12	108126643	108155049	79	8	218623	0.21182	0.41612	PRDM4
ENSG00000164976	9	34366668	34376851	26	7	218623	0.21165	0.41619	KIAA1161
ENSG00000213563	8	145751117	145754516	3	1	218623	0.21128	0.41633	C8orf82
ENSG00000166819	15	90207596	90222658	29	8	218623	0.21129	0.41633	PLIN1
ENSG00000167011	7	100813774	100823557	34	9	218623	0.21125	0.41635	NAT16
ENSG00000166527	12	8662071	8674962	29	3	218623	0.21104	0.41643	CLEC4D
ENSG00000155893	3	140947568	141013748	235	25	218623	0.21072	0.41655	ACPL2
ENSG00000127324	12	71518865	71835678	772	49	218623	0.21031	0.41671	TSPAN8
ENSG00000132356	5	40759481	40798476	36	11	218623	0.21016	0.41677	PRKAA1
ENSG00000158869	1	161185024	161190489	12	5	218623	0.21005	0.41681	FCER1G
ENSG00000117143	1	162531323	162569627	35	10	218623	0.21001	0.41683	UAP1
ENSG00000117335	1	207925402	207968858	42	9	218623	0.20996	0.41685	CD46
ENSG00000149499	11	62369690	62380237	13	2	218623	0.20994	0.41686	EML3
ENSG00000168487	8	22022249	22069839	117	16	218623	0.20972	0.41694	BMP1
ENSG00000158691	6	28346732	28367511	76	9	218623	0.20966	0.41696	ZSCAN12
ENSG00000204957	19	42746927	42749125	7	2	218623	0.20934	0.41709	AC006486.1
ENSG00000099785	19	8478154	8503901	81	18	218623	0.2093	0.41711	2022-03-02
ENSG00000151806	4	44680444	44702943	43	7	218623	0.20922	0.41714	GUF1
ENSG00000106648	7	151653464	151717019	149	18	218623	0.20919	0.41715	GALNTL5
ENSG00000176971	11	27015628	27018630	3	2	218623	0.20914	0.41717	FIBIN
ENSG00000139874	14	38677204	38682272	6	2	218623	0.20901	0.41722	SSTR1
ENSG00000137411	6	30876019	30894236	95	9	218623	0.2089	0.41726	VARS2
ENSG00000166783	16	15688243	15737023	84	22	218623	0.20879	0.41731	KIAA0430
ENSG00000168792	17	27887565	27894155	5	3	218623	0.20873	0.41733	ABHD15
ENSG00000125863	20	10381657	10414870	124	7	218623	0.20845	0.41744	MKKS
ENSG00000137251	6	54172657	54254950	229	26	218623	0.20823	0.41753	TINAG
ENSG00000171180	1	248402231	248403166	1	1	218623	0.20791	0.41765	OR2M4
ENSG00000133606	7	140152840	140179369	62	6	218623	0.20776	0.41771	MKRN1
ENSG00000131746	17	38632080	38657849	65	14	218623	0.20761	0.41777	TNS4
ENSG00000087076	19	49316274	49339935	24	8	218623	0.2074	0.41785	HSD17B14
ENSG00000151532	10	114206756	114578503	499	59	218623	0.20734	0.41787	VTI1A
ENSG00000134152	15	34432875	34502297	180	12	218623	0.20705	0.41798	KATNBL1
ENSG00000138621	15	75315896	75409803	280	16	218623	0.20693	0.41803	PPCDC
ENSG00000115339	2	166604101	166651192	51	7	218623	0.20679	0.41809	GALNT3
ENSG00000174021	1	84964008	84972248	31	8	218623	0.20677	0.4181	GNG5
ENSG00000146352	6	123317116	123394072	112	20	218623	0.20666	0.41814	CLVS2
ENSG00000128534	7	117824086	117832878	55	4	218623	0.2066	0.41816	NAA38
ENSG00000232196	16	3421053	3422283	7	2	218623	0.20647	0.41821	MTRNR2L4
ENSG00000187033	3	169629360	169656963	65	10	218623	0.20627	0.41829	SAMD7
ENSG00000077800	7	72742167	72772634	63	5	218623	0.20615	0.41834	FKBP6
ENSG00000177917	2	153574407	153617767	83	12	218623	0.20611	0.41835	ARL6IP6
ENSG00000005801	11	3360491	3400448	42	6	218623	0.20612	0.41835	ZNF195
ENSG00000184029	21	39323728	39493454	278	38	218623	0.20569	0.41852	DSCR4
ENSG00000248712	11	119060347	119067479	9	3	218623	0.20543	0.41862	CCDC153
ENSG00000124194	20	42875887	42909013	77	9	218623	0.20543	0.41862	GDAP1L1
ENSG00000175536	11	74202757	74204778	7	2	218623	0.20527	0.41868	LIPT2
ENSG00000125975	20	34111014	34117481	13	4	218623	0.20518	0.41872	C20orf173
ENSG00000128581	7	100956975	100965104	31	6	218623	0.20516	0.41873	RABL5
ENSG00000204049	10	79626633	79629368	5	2	218623	0.2051	0.41875	AL391421.1
ENSG00000090581	16	1401924	1413352	21	6	218623	0.20507	0.41876	GNPTG
ENSG00000173673	1	6304252	6305638	1	1	218623	0.20496	0.4188	HES3
ENSG00000120328	5	140588269	140591696	5	2	218623	0.20488	0.41883	PCDHB12
ENSG00000100593	14	77940740	77965210	78	12	218623	0.20488	0.41883	ISM2
ENSG00000091106	2	32449522	32490923	76	14	218623	0.20429	0.41906	NLRC4
ENSG00000170370	10	119301955	119309056	12	3	218623	0.20431	0.41906	EMX2
ENSG00000186191	20	31667450	31699557	103	13	218623	0.20408	0.41914	BPIFB4
ENSG00000184990	14	105219437	105234831	41	6	218623	0.20406	0.41915	SIVA1
ENSG00000008294	17	49039535	49198226	172	17	218623	0.20406	0.41915	SPAG9
ENSG00000165659	13	72012098	72441330	497	57	218623	0.20405	0.41916	DACH1
ENSG00000134910	11	125461607	125495110	132	7	218623	0.20384	0.41924	STT3A
ENSG00000146830	7	100277130	100287071	25	9	218623	0.20373	0.41928	GIGYF1
ENSG00000135632	2	73441350	73454365	27	7	218623	0.20359	0.41934	SMYD5
ENSG00000187713	9	140098534	140100090	2	1	218623	0.20343	0.4194	TMEM203
ENSG00000198231	17	61850963	61896677	86	6	218623	0.2034	0.41941	DDX42
ENSG00000131732	5	80597409	80609116	27	6	218623	0.20332	0.41944	ZCCHC9
ENSG00000258873	19	57665389	57678811	36	8	218623	0.20333	0.41944	DUXA
ENSG00000151715	11	129685714	129729898	85	12	218623	0.20327	0.41946	TMEM45B
ENSG00000221983	19	18682540	18688360	15	3	218623	0.203	0.41957	UBA52
ENSG00000256566	20	2447858	2489553	41	12	218623	0.20279	0.41965	RP4-734P14.4
ENSG00000117155	1	85109390	85156486	84	11	218623	0.20264	0.41971	SSX2IP
ENSG00000188107	6	64429876	66417118	5074	117	218623	0.20263	0.41971	EYS
ENSG00000182318	19	58838385	58853698	42	2	218623	0.20264	0.41971	ZSCAN22
ENSG00000106404	7	100875373	100882101	11	5	218623	0.20246	0.41978	CLDN15
ENSG00000102547	13	49882786	50018262	331	26	218623	0.20246	0.41978	CAB39L
ENSG00000103888	15	81071684	81244117	213	45	218623	0.2021	0.41992	KIAA1199
ENSG00000154767	3	14186647	14220283	78	13	218623	0.2016	0.42011	XPC
ENSG00000116652	1	64014588	64015405	2	1	218623	0.20121	0.42027	DLEU2L
ENSG00000103326	16	577717	604636	64	11	218623	0.20108	0.42032	CAPN15
ENSG00000170381	7	82993222	83278326	993	40	218623	0.20069	0.42047	SEMA3E
ENSG00000081026	1	113933371	114228545	533	23	218623	0.20058	0.42051	MAGI3
ENSG00000175920	4	3465033	3503200	263	24	218623	0.20054	0.42053	DOK7
ENSG00000172845	2	174771187	174830430	136	14	218623	0.20051	0.42054	SP3
ENSG00000197776	14	50159823	50219870	59	9	218623	0.20032	0.42061	KLHDC1
ENSG00000232013	3	145782358	145784156	1	1	218623	0.20031	0.42062	AC107021.1
ENSG00000197808	19	37128094	37157755	66	10	218623	0.20014	0.42068	ZNF461
ENSG00000251695	12	69186125	69187743	1	1	218623	0.19992	0.42077	AC124890.1
ENSG00000163884	3	126061478	126076285	16	6	218623	0.19968	0.42086	KLF15
ENSG00000169814	3	15642848	15687329	100	13	218623	0.19954	0.42092	BTD
ENSG00000137216	6	44094651	44123256	76	13	218623	0.19916	0.42107	TMEM63B
ENSG00000123739	4	110631145	110651233	35	9	218623	0.199	0.42113	PLA2G12A
ENSG00000179142	8	143991975	143999259	45	5	218623	0.199	0.42113	CYP11B2
ENSG00000112851	5	65222303	65378377	183	14	218623	0.19894	0.42115	ERBB2IP
ENSG00000228594	1	1533392	1535476	1	1	218623	0.19887	0.42118	C1orf233
ENSG00000143420	1	150573327	150602088	55	11	218623	0.1983	0.42141	ENSA
ENSG00000203757	1	158686958	158687953	3	1	218623	0.19813	0.42147	OR6K3
ENSG00000188822	1	24197016	24285549	229	13	218623	0.198	0.42152	CNR2
ENSG00000087586	20	54944445	54967393	32	10	218623	0.19781	0.4216	AURKA
ENSG00000155629	10	98353069	98480271	300	41	218623	0.19775	0.42162	PIK3AP1
ENSG00000186532	17	1682779	1733928	178	18	218623	0.19775	0.42162	SMYD4
ENSG00000239590	9	125281420	125282361	1	1	218623	0.19745	0.42174	OR1J4
ENSG00000141150	17	34058668	34070540	16	5	218623	0.19738	0.42177	RASL10B
ENSG00000180658	6	132021520	132022635	3	1	218623	0.19735	0.42178	OR2A4
ENSG00000170085	5	175665365	175772994	220	17	218623	0.19698	0.42192	SIMC1
ENSG00000099937	22	21128167	21142008	34	6	218623	0.19647	0.42212	SERPIND1
ENSG00000165355	14	39866873	39901704	92	10	218623	0.19602	0.4223	FBXO33
ENSG00000170791	8	57124245	57131357	9	5	218623	0.19587	0.42236	CHCHD7
ENSG00000104946	19	50380682	50392005	13	3	218623	0.19584	0.42237	TBC1D17
ENSG00000260300	16	83941738	83985058	171	22	218623	0.19573	0.42241	RP11-505K9.4
ENSG00000115738	2	8818975	8824583	12	4	218623	0.19534	0.42256	ID2
ENSG00000189410	1	21046225	21059330	29	8	218623	0.19529	0.42258	SH2D5
ENSG00000152942	5	68665120	68710628	72	6	218623	0.19525	0.4226	RAD17
ENSG00000154655	18	5954705	6415236	867	64	218623	0.19506	0.42267	L3MBTL4
ENSG00000108255	17	27573881	27581512	16	4	218623	0.19497	0.42271	CRYBA1
ENSG00000136457	17	48541857	48546327	9	3	218623	0.19488	0.42274	CHAD
ENSG00000122034	13	27998681	28009958	42	7	218623	0.19468	0.42282	GTF3A
ENSG00000205497	11	4967355	4968356	6	2	218623	0.19455	0.42287	OR51A4
ENSG00000197241	1	9063359	9086404	43	12	218623	0.19448	0.4229	SLC2A7
ENSG00000144455	3	3742498	4508965	2650	107	218623	0.19446	0.42291	SUMF1
ENSG00000168246	5	171636644	171711075	229	13	218623	0.19396	0.4231	UBTD2
ENSG00000108669	17	76670130	76778379	172	10	218623	0.19374	0.42319	CYTH1
ENSG00000196199	13	20207788	20247599	94	9	218623	0.19367	0.42322	MPHOSPH8
ENSG00000122035	13	27844464	27847827	4	2	218623	0.19366	0.42322	RASL11A
ENSG00000108298	17	37356536	37360980	6	2	218623	0.19354	0.42327	RPL19
ENSG00000158473	1	158149737	158154686	5	1	218623	0.19329	0.42337	CD1D
ENSG00000141314	17	30593195	30651680	184	28	218623	0.19304	0.42346	RHBDL3
ENSG00000153560	3	33429828	33482863	76	9	218623	0.19274	0.42358	UBP1
ENSG00000095777	10	26223196	26501456	1334	22	218623	0.19252	0.42367	MYO3A
ENSG00000187741	16	89803957	89883065	485	16	218623	0.19241	0.42371	FANCA
ENSG00000131737	17	39533902	39538655	11	4	218623	0.1923	0.42375	KRT34
ENSG00000134256	1	117544382	117579167	79	20	218623	0.19196	0.42389	CD101
ENSG00000182566	19	7793843	7798792	16	4	218623	0.19192	0.4239	CLEC4G
ENSG00000178665	7	55955169	56009918	152	21	218623	0.19185	0.42393	ZNF713
ENSG00000184661	8	25316513	25365436	124	7	218623	0.19154	0.42405	CDCA2
ENSG00000159348	1	202930997	202936408	5	1	218623	0.19152	0.42406	CYB5R1
ENSG00000183307	22	17597189	17602257	19	5	218623	0.19153	0.42406	CECR6
ENSG00000257019	9	107366924	107367951	5	1	218623	0.19148	0.42407	OR13C2
ENSG00000268040	21	47347679	47352477	15	4	218623	0.19133	0.42413	PRED62
ENSG00000012983	14	50885219	51027844	195	18	218623	0.19121	0.42418	MAP4K5
ENSG00000124257	20	44517264	44519926	3	1	218623	0.19118	0.42419	NEURL2
ENSG00000177606	1	59246465	59249785	3	1	218623	0.19116	0.4242	JUN
ENSG00000113161	5	74632154	74657929	53	8	218623	0.19114	0.42421	HMGCR
ENSG00000105429	19	42829761	42882921	55	3	218623	0.19101	0.42426	MEGF8
ENSG00000124900	11	55650773	55659286	15	4	218623	0.19098	0.42427	TRIM51
ENSG00000181873	1	228353516	228369958	20	5	218623	0.19076	0.42436	IBA57
ENSG00000221818	8	25699246	25902913	602	73	218623	0.19055	0.42444	EBF2
ENSG00000235942	1	152815344	152816459	1	1	218623	0.18995	0.42467	LCE6A
ENSG00000138604	15	69452923	69564556	142	11	218623	0.18971	0.42477	GLCE
ENSG00000159455	1	152647771	152659877	38	5	218623	0.18951	0.42485	LCE2B
ENSG00000129167	11	18039111	18063973	45	5	218623	0.1895	0.42485	TPH1
ENSG00000123977	2	228735770	228789060	119	13	218623	0.1894	0.42489	DAW1
ENSG00000213988	19	20188803	20237885	84	13	218623	0.18938	0.4249	ZNF90
ENSG00000125386	4	2626988	2734292	298	20	218623	0.1893	0.42493	FAM193A
ENSG00000204070	20	43990577	44005438	32	3	218623	0.1892	0.42497	SYS1
ENSG00000169676	4	9783258	9785632	2	1	218623	0.18907	0.42502	DRD5
ENSG00000177202	19	49110000	49110970	1	1	218623	0.18899	0.42505	SPACA4
ENSG00000141503	17	4736683	4801356	176	15	218623	0.1879	0.42548	MINK1
ENSG00000172638	11	65633912	65641063	14	2	218623	0.18777	0.42553	EFEMP2
ENSG00000178950	4	843064	926161	359	30	218623	0.18771	0.42555	GAK
ENSG00000069812	1	6472478	6484730	44	7	218623	0.18747	0.42565	HES2
ENSG00000196323	11	130096572	130184581	233	8	218623	0.18708	0.4258	ZBTB44
ENSG00000197651	12	91299399	91348953	98	17	218623	0.18699	0.42584	CCER1
ENSG00000138190	10	94590935	94819250	534	24	218623	0.18693	0.42586	EXOC6
ENSG00000131931	8	42691817	42698468	10	2	218623	0.18688	0.42588	THAP1
ENSG00000155366	1	113243728	113250056	13	5	218623	0.18655	0.42601	RHOC
ENSG00000099901	22	20103461	20114878	19	3	218623	0.18654	0.42601	RANBP1
ENSG00000197826	4	81256874	81884910	1081	31	218623	0.18646	0.42604	C4orf22
ENSG00000147697	8	130760442	130799134	115	18	218623	0.18629	0.42611	GSDMC
ENSG00000134470	10	5990855	6020150	88	17	218623	0.18628	0.42611	IL15RA
ENSG00000127530	19	14909958	14911023	5	2	218623	0.18622	0.42613	OR7C1
ENSG00000136156	13	48807294	48837063	19	5	218623	0.18592	0.42625	ITM2B
ENSG00000159915	19	44754318	44779470	37	7	218623	0.18572	0.42633	ZNF233
ENSG00000182836	5	41307056	41510730	436	34	218623	0.18557	0.42639	PLCXD3
ENSG00000272822	12	49297286	49351148	185	10	218623	0.18538	0.42646	RP11-302B13.5
ENSG00000118257	2	206546714	206662857	260	49	218623	0.18537	0.42647	NRP2
ENSG00000177679	7	75831216	75916605	139	14	218623	0.18535	0.42648	SRRM3
ENSG00000181718	11	55999490	56000737	11	3	218623	0.18525	0.42652	OR5T2
ENSG00000106100	7	30464143	30518400	128	15	218623	0.18495	0.42663	NOD1
ENSG00000108588	17	61822610	61853711	57	4	218623	0.18482	0.42669	CCDC47
ENSG00000117640	1	26145131	26159432	36	3	218623	0.18436	0.42686	MTFR1L
ENSG00000257103	19	34663409	34720420	106	14	218623	0.18426	0.42691	LSM14A
ENSG00000151615	4	147560045	147563626	8	3	218623	0.18406	0.42698	POU4F2
ENSG00000268797	19	41307202	41404187	181	31	218623	0.18403	0.42699	CTC-490E21.12
ENSG00000241404	6	32132360	32136058	15	5	218623	0.18398	0.42702	EGFL8
ENSG00000056487	22	45277042	45405880	288	39	218623	0.18373	0.42711	PHF21B
ENSG00000099341	19	38865176	38874464	26	5	218623	0.18369	0.42713	PSMD8
ENSG00000117090	1	160577890	160617085	48	10	218623	0.18356	0.42718	SLAMF1
ENSG00000255737	12	58120054	58122139	1	1	218623	0.18316	0.42734	AGAP2-AS1
ENSG00000100652	14	70242134	70264006	22	4	218623	0.18275	0.4275	SLC10A1
ENSG00000213390	10	98978996	99052413	246	16	218623	0.18271	0.42751	ARHGAP19
ENSG00000167970	16	2303738	2312343	5	3	218623	0.18249	0.4276	AC009065.1
ENSG00000099284	10	71812552	71872036	154	24	218623	0.18245	0.42761	H2AFY2
ENSG00000149948	12	66217911	66360075	189	25	218623	0.18238	0.42764	HMGA2
ENSG00000183020	11	924894	1012239	306	12	218623	0.18237	0.42765	AP2A2
ENSG00000160691	1	154934774	154946871	14	3	218623	0.18217	0.42772	SHC1
ENSG00000157890	15	66187417	66546085	963	108	218623	0.18189	0.42783	MEGF11
ENSG00000221968	11	61640991	61659523	37	5	218623	0.18175	0.42789	FADS3
ENSG00000088812	20	3451687	3631769	497	23	218623	0.1817	0.42791	ATRN
ENSG00000162613	1	78409740	78444794	78	13	218623	0.18162	0.42794	FUBP1
ENSG00000250210	8	142091	150563	1	1	218623	0.18115	0.42813	RP11-585F1.10
ENSG00000166272	10	104503727	104576021	236	23	218623	0.18114	0.42813	WBP1L
ENSG00000120533	8	110346553	110358182	5	3	218623	0.18078	0.42827	ENY2
ENSG00000106290	7	99704693	99717464	22	5	218623	0.18054	0.42836	TAF6
ENSG00000163209	1	152974223	152976332	20	1	218623	0.18048	0.42839	SPRR3
ENSG00000121749	12	72233487	72320629	138	11	218623	0.18048	0.42839	TBC1D15
ENSG00000144061	2	110879888	110962643	145	10	218623	0.18041	0.42842	NPHP1
ENSG00000170345	14	75745477	75748933	3	1	218623	0.18026	0.42847	FOS
ENSG00000164751	8	77892494	77913280	31	8	218623	0.18021	0.42849	PEX2
ENSG00000186017	19	36936021	36980804	114	12	218623	0.18019	0.4285	ZNF566
ENSG00000089195	20	5917881	5931182	60	9	218623	0.1802	0.4285	TRMT6
ENSG00000174151	1	110036674	110045554	2	1	218623	0.18009	0.42854	CYB561D1
ENSG00000268241	2	175200601	175202151	2	1	218623	0.17997	0.42859	AC018470.1
ENSG00000161911	6	41117080	41122075	5	1	218623	0.17996	0.42859	TREML1
ENSG00000104983	19	46498339	46524576	71	10	218623	0.17987	0.42863	CCDC61
ENSG00000074657	18	56529832	56653712	347	26	218623	0.1795	0.42877	ZNF532
ENSG00000205765	5	41904290	41921738	23	5	218623	0.1794	0.42881	C5orf51
ENSG00000184117	22	29950797	29977326	39	7	218623	0.17906	0.42894	NIPSNAP1
ENSG00000075415	12	98987369	98995946	20	8	218623	0.17905	0.42895	SLC25A3
ENSG00000177200	16	53088945	53363062	427	22	218623	0.17905	0.42895	CHD9
ENSG00000092051	14	24037244	24048009	3	2	218623	0.17899	0.42897	JPH4
ENSG00000105373	19	48248779	48260315	64	10	218623	0.17888	0.42902	GLTSCR2
ENSG00000128408	22	45809572	45828376	67	5	218623	0.17885	0.42903	RIBC2
ENSG00000185163	12	132621139	132628880	27	5	218623	0.17863	0.42911	DDX51
ENSG00000134545	12	10594863	10607284	41	6	218623	0.17842	0.4292	KLRC1
ENSG00000119396	9	123940415	123985292	102	17	218623	0.1779	0.4294	RAB14
ENSG00000117479	1	169433147	169455241	23	7	218623	0.17783	0.42943	SLC19A2
ENSG00000146039	6	25754927	25781419	112	15	218623	0.17773	0.42947	SLC17A4
ENSG00000154415	7	113516832	113715975	301	11	218623	0.17772	0.42947	PPP1R3A
ENSG00000237435	1	96403457	96488436	260	19	218623	0.1777	0.42948	RP11-147C23.1
ENSG00000152382	1	166825747	166845564	62	6	218623	0.17742	0.42959	TADA1
ENSG00000168140	16	4421849	4433529	25	5	218623	0.17683	0.42982	VASN
ENSG00000172201	6	19837617	19840915	11	5	218623	0.17647	0.42996	ID4
ENSG00000176381	6	166719168	166721936	2	1	218623	0.17645	0.42997	PRR18
ENSG00000142168	21	33031935	33041244	16	5	218623	0.17628	0.43004	SOD1
ENSG00000168040	11	70049269	70053496	1	1	218623	0.17607	0.43012	FADD
ENSG00000120658	13	43787654	44361044	1166	62	218623	0.17584	0.43021	ENOX1
ENSG00000132793	20	39969560	39989222	47	11	218623	0.17581	0.43022	LPIN3
ENSG00000069018	5	135548999	135732730	353	19	218623	0.17573	0.43025	TRPC7
ENSG00000139044	12	569530	672675	364	61	218623	0.17574	0.43025	B4GALNT3
ENSG00000118526	6	134210276	134216691	2	1	218623	0.17559	0.43031	TCF21
ENSG00000118160	19	47931274	47975425	68	13	218623	0.17516	0.43048	SLC8A2
ENSG00000153147	4	144434616	144478639	33	9	218623	0.17513	0.43049	SMARCA5
ENSG00000091831	6	151977826	152450754	1307	73	218623	0.17508	0.43051	ESR1
ENSG00000135960	2	109510927	109605828	320	26	218623	0.17498	0.43055	EDAR
ENSG00000178206	2	132044330	132050127	3	1	218623	0.17496	0.43055	CYP4F31P
ENSG00000185112	3	194406622	194409762	3	1	218623	0.17485	0.4306	FAM43A
ENSG00000236609	7	6655248	6663921	14	6	218623	0.17485	0.4306	ZNF853
ENSG00000181935	11	55339604	55340536	12	4	218623	0.17471	0.43065	OR4C16
ENSG00000197256	19	11274943	11308467	118	10	218623	0.17448	0.43074	KANK2
ENSG00000164953	8	94767072	94831462	50	11	218623	0.17443	0.43076	TMEM67
ENSG00000175344	15	32322691	32464722	186	21	218623	0.1744	0.43077	CHRNA7
ENSG00000167483	19	17634110	17664648	59	13	218623	0.17431	0.43081	FAM129C
ENSG00000065057	16	2089816	2097867	8	3	218623	0.17423	0.43084	NTHL1
ENSG00000135540	6	138743180	139013708	454	40	218623	0.17419	0.43086	NHSL1
ENSG00000124713	6	42928496	42931618	11	3	218623	0.17417	0.43087	GNMT
ENSG00000185608	22	19419425	19423598	13	3	218623	0.17388	0.43098	MRPL40
ENSG00000109790	4	39046659	39128477	287	8	218623	0.17369	0.43106	KLHL5
ENSG00000141524	17	76106539	76128488	50	14	218623	0.17365	0.43107	TMC6
ENSG00000186001	3	197518097	197615307	222	21	218623	0.17336	0.43118	LRCH3
ENSG00000066422	3	101367733	101396339	43	8	218623	0.17329	0.43121	ZBTB11
ENSG00000178078	19	4324040	4342783	64	10	218623	0.17329	0.43121	STAP2
ENSG00000185482	12	57637236	57644976	6	3	218623	0.17328	0.43122	STAC3
ENSG00000213213	9	139690802	139702193	22	4	218623	0.1732	0.43125	CCDC183
ENSG00000104371	8	42231586	42234750	6	2	218623	0.17295	0.43134	DKK4
ENSG00000130700	20	61038553	61051026	18	7	218623	0.17294	0.43135	GATA5
ENSG00000145781	5	115420688	115748459	1492	30	218623	0.17279	0.43141	COMMD10
ENSG00000203760	6	126661320	126670021	6	4	218623	0.17275	0.43142	CENPW
ENSG00000172680	8	57025501	57026541	2	1	218623	0.17276	0.43142	MOS
ENSG00000273395	1	48226979	48227290	1	1	218623	0.17244	0.43155	FLJ00388
ENSG00000114784	3	40351175	40353915	11	2	218623	0.17225	0.43162	EIF1B
ENSG00000204613	6	30119722	30128711	70	7	218623	0.17206	0.43169	TRIM10
ENSG00000069849	3	141594966	141645356	180	17	218623	0.17184	0.43178	ATP1B3
ENSG00000173285	1	158435272	158436344	3	1	218623	0.17175	0.43182	OR10K1
ENSG00000123472	1	47098409	47139539	60	2	218623	0.17167	0.43185	ATPAF1
ENSG00000144283	2	159313476	159539391	705	23	218623	0.17131	0.43199	PKP4
ENSG00000067066	2	231280657	231408805	374	33	218623	0.17117	0.43205	SP100
ENSG00000168118	1	229406822	229441641	76	9	218623	0.17101	0.43211	RAB4A
ENSG00000173011	4	7043626	7059679	38	10	218623	0.17079	0.43219	TADA2B
ENSG00000166557	15	79603404	79704334	333	20	218623	0.17074	0.43222	TMED3
ENSG00000123612	2	158383279	158485517	99	17	218623	0.17052	0.4323	ACVR1C
ENSG00000100462	14	23389720	23398794	10	5	218623	0.17044	0.43233	PRMT5
ENSG00000241945	21	45527171	45551063	59	5	218623	0.17037	0.43236	PWP2
ENSG00000167972	16	2325882	2390747	77	12	218623	0.17029	0.43239	ABCA3
ENSG00000137204	6	43263432	43273276	14	4	218623	0.17015	0.43244	SLC22A7
ENSG00000049323	2	33172039	33624576	2001	78	218623	0.1701	0.43246	LTBP1
ENSG00000138796	4	108910870	108956331	115	6	218623	0.17003	0.43249	HADH
ENSG00000262526	17	7143746	7147954	4	1	218623	0.16977	0.4326	CTD-2545G14.7
ENSG00000185899	7	143140546	143141502	3	1	218623	0.1696	0.43266	TAS2R60
ENSG00000168672	8	127564687	127570638	3	2	218623	0.16939	0.43275	FAM84B
ENSG00000053328	6	110567131	110679475	269	14	218623	0.16925	0.4328	METTL24
ENSG00000113716	5	149379884	149432386	130	9	218623	0.16895	0.43292	HMGXB3
ENSG00000154118	16	87635441	87731762	405	52	218623	0.16884	0.43296	JPH3
ENSG00000269741	19	51499274	51512837	31	4	218623	0.16885	0.43296	KLK9
ENSG00000166173	15	71123863	71146498	28	4	218623	0.16877	0.43299	LARP6
ENSG00000165813	10	115880621	115933979	102	8	218623	0.1686	0.43306	C10orf118
ENSG00000184613	12	44902058	45315631	698	42	218623	0.16858	0.43306	NELL2
ENSG00000234949	2	238499663	238504624	32	10	218623	0.16844	0.43312	AC104667.3
ENSG00000006695	17	13972813	14111994	341	32	218623	0.16792	0.43332	COX10
ENSG00000116981	1	40124793	40137710	19	6	218623	0.16751	0.43349	NT5C1A
ENSG00000100299	22	51061182	51066607	32	10	218623	0.16743	0.43352	ARSA
ENSG00000092108	14	31091318	31205018	218	21	218623	0.1672	0.4336	SCFD1
ENSG00000163914	3	129247483	129254012	13	3	218623	0.16635	0.43394	RHO
ENSG00000197852	1	112223252	112298446	238	32	218623	0.16608	0.43405	FAM212B
ENSG00000181634	9	117546915	117568406	16	8	218623	0.16564	0.43422	TNFSF15
ENSG00000172199	11	56143100	56144029	8	3	218623	0.16512	0.43443	OR8U1
ENSG00000164109	4	120976763	120988229	22	7	218623	0.16488	0.43452	MAD2L1
ENSG00000187185	16	57832098	57850850	29	10	218623	0.16485	0.43453	CTD-2600O9.1
ENSG00000183034	17	72920370	72930007	3	2	218623	0.16469	0.43459	OTOP2
ENSG00000039139	5	13690440	13944652	785	48	218623	0.16447	0.43468	DNAH5
ENSG00000152193	13	79188426	79233314	85	8	218623	0.16424	0.43477	RNF219
ENSG00000163596	2	203640690	203736708	155	10	218623	0.16412	0.43482	ICA1L
ENSG00000144488	2	239008798	239041928	150	19	218623	0.16386	0.43492	ESPNL
ENSG00000173894	17	77751931	77761782	14	6	218623	0.16384	0.43493	CBX2
ENSG00000197563	18	59710800	59854351	585	17	218623	0.1636	0.43502	PIGN
ENSG00000186340	6	169615875	169654139	167	30	218623	0.16357	0.43503	THBS2
ENSG00000177873	3	40518604	40531727	14	3	218623	0.16356	0.43504	ZNF619
ENSG00000027644	1	156809855	156828810	16	5	218623	0.16337	0.43511	INSRR
ENSG00000159753	16	67678822	67691472	18	4	218623	0.16335	0.43512	RLTPR
ENSG00000108622	17	62079954	62097994	7	5	218623	0.16335	0.43512	ICAM2
ENSG00000126251	19	35861831	35863855	2	1	218623	0.16336	0.43512	GPR42
ENSG00000175287	9	131683174	131704320	37	4	218623	0.16331	0.43514	PHYHD1
ENSG00000121653	11	45907202	45928016	33	15	218623	0.16323	0.43517	MAPK8IP1
ENSG00000123892	11	87846410	87908635	218	26	218623	0.16309	0.43522	RAB38
ENSG00000182070	11	5172239	5207612	244	11	218623	0.16283	0.43533	OR52A1
ENSG00000103710	15	65345679	65369028	44	7	218623	0.16274	0.43536	RASL12
ENSG00000154153	5	16473147	16617167	365	35	218623	0.16261	0.43541	FAM134B
ENSG00000089280	16	31191431	31203127	10	4	218623	0.16257	0.43543	FUS
ENSG00000213215	7	143657027	143658108	3	1	218623	0.16237	0.43551	OR2F1
ENSG00000171421	5	1798500	1801480	22	4	218623	0.16226	0.43555	MRPL36
ENSG00000111206	12	2966847	2986206	27	7	218623	0.16226	0.43555	FOXM1
ENSG00000125249	13	98086476	98121382	41	4	218623	0.16208	0.43562	RAP2A
ENSG00000187642	1	910579	917497	10	3	218623	0.16207	0.43563	C1orf170
ENSG00000100902	14	35747839	35786699	131	14	218623	0.1619	0.43569	PSMA6
ENSG00000169174	1	55505221	55530525	78	17	218623	0.16156	0.43583	PCSK9
ENSG00000186907	11	57228022	57245007	14	6	218623	0.16144	0.43587	RTN4RL2
ENSG00000138622	15	73612200	73661605	97	18	218623	0.16122	0.43596	HCN4
ENSG00000116032	19	1000418	1009731	66	15	218623	0.16105	0.43603	GRIN3B
ENSG00000227345	10	51026325	51130715	66	6	218623	0.16098	0.43605	PARG
ENSG00000120738	5	137801179	137805004	4	2	218623	0.16085	0.4361	EGR1
ENSG00000186625	6	149916009	149970108	107	4	218623	0.16088	0.4361	KATNA1
ENSG00000258311	12	56109820	56118487	12	5	218623	0.16078	0.43613	RP11-644F5.10
ENSG00000181781	19	463346	474983	46	11	218623	0.16076	0.43614	ODF3L2
ENSG00000163630	3	63213991	63602597	1082	80	218623	0.16057	0.43622	SYNPR
ENSG00000013583	12	13127798	13153207	67	9	218623	0.16045	0.43626	HEBP1
ENSG00000186642	11	72287185	72385635	245	29	218623	0.16004	0.43642	PDE2A
ENSG00000188558	1	248684916	248685964	1	1	218623	0.16001	0.43644	OR2G6
ENSG00000170788	10	82095861	82116511	47	11	218623	0.15981	0.43652	DYDC1
ENSG00000141504	17	7529552	7531194	4	2	218623	0.15939	0.43668	SAT2
ENSG00000108469	17	73622925	73663269	38	11	218623	0.15929	0.43672	RECQL5
ENSG00000105640	19	17970685	17974962	11	2	218623	0.1589	0.43687	RPL18A
ENSG00000212659	17	39421591	39422893	1	1	218623	0.15889	0.43688	KRTAP9-6
ENSG00000075914	3	45016733	45077558	171	12	218623	0.15831	0.43711	EXOSC7
ENSG00000196235	19	39926796	39967310	125	12	218623	0.15825	0.43713	SUPT5H
ENSG00000141469	18	43304092	43332485	114	7	218623	0.1581	0.43719	SLC14A1
ENSG00000105856	7	106809406	106842974	51	3	218623	0.15771	0.43734	HBP1
ENSG00000152240	18	43684298	43708299	64	7	218623	0.15772	0.43734	HAUS1
ENSG00000160218	21	45432200	45526433	198	12	218623	0.15733	0.43749	TRAPPC10
ENSG00000179564	3	50316458	50325545	6	2	218623	0.15725	0.43752	LSMEM2
ENSG00000122691	7	19060614	19157295	176	12	218623	0.15727	0.43752	TWIST1
ENSG00000136541	2	158175137	158184225	5	2	218623	0.15688	0.43767	ERMN
ENSG00000181894	19	58637619	58666477	96	16	218623	0.15675	0.43772	ZNF329
ENSG00000268882	10	135192720	135193102	1	1	218623	0.15665	0.43776	AL360181.1
ENSG00000175727	12	122516628	122631894	186	6	218623	0.15637	0.43787	MLXIP
ENSG00000102870	16	30789778	30798523	1	1	218623	0.15612	0.43797	ZNF629
ENSG00000100519	14	53173890	53195305	17	5	218623	0.15602	0.43801	PSMC6
ENSG00000105507	19	48533210	48547310	90	5	218623	0.15602	0.43801	CABP5
ENSG00000267757	19	46144752	46146098	4	2	218623	0.15585	0.43808	C19orf83
ENSG00000198785	9	104331635	104500862	639	26	218623	0.15568	0.43814	GRIN3A
ENSG00000163913	3	129158968	129239198	206	8	218623	0.15509	0.43837	IFT122
ENSG00000267988	7	45902684	45906045	11	5	218623	0.155	0.43841	AC096582.1
ENSG00000174013	3	196295482	196315930	36	9	218623	0.15487	0.43846	FBXO45
ENSG00000135905	2	225629807	225907162	636	53	218623	0.15484	0.43847	DOCK10
ENSG00000065613	10	105726959	105788991	143	10	218623	0.15485	0.43847	SLK
ENSG00000123473	1	47715811	47779819	164	9	218623	0.15484	0.43848	STIL
ENSG00000066583	5	128430444	128449721	68	12	218623	0.15457	0.43858	ISOC1
ENSG00000161634	12	55038375	55042277	9	4	218623	0.15457	0.43858	DCD
ENSG00000134779	18	34359987	34409158	85	3	218623	0.15434	0.43867	TPGS2
ENSG00000139988	14	68168603	68201169	113	13	218623	0.15426	0.4387	RDH12
ENSG00000185100	14	105190523	105213662	42	9	218623	0.15428	0.4387	ADSSL1
ENSG00000149639	20	35405845	35492089	97	21	218623	0.15388	0.43885	SOGA1
ENSG00000140691	16	31469401	31478487	11	5	218623	0.15378	0.43889	ARMC5
ENSG00000146955	7	140103843	140126050	72	18	218623	0.15339	0.43905	RAB19
ENSG00000179869	7	48211055	48687092	1827	60	218623	0.15326	0.43909	ABCA13
ENSG00000132274	11	5710919	5758319	270	22	218623	0.15318	0.43913	TRIM22
ENSG00000124232	20	43935491	43945803	22	5	218623	0.15285	0.43926	RBPJL
ENSG00000118596	12	59989848	60176395	466	20	218623	0.15241	0.43943	SLC16A7
ENSG00000168517	17	43238067	43247407	5	3	218623	0.15229	0.43948	HEXIM2
ENSG00000184471	16	1140005	1146244	22	3	218623	0.15223	0.4395	C1QTNF8
ENSG00000106344	7	127937738	127983962	75	7	218623	0.15222	0.43951	RBM28
ENSG00000214954	8	92114060	92231464	340	12	218623	0.15174	0.4397	LRRC69
ENSG00000146729	7	56019486	56067874	110	16	218623	0.15147	0.4398	GBAS
ENSG00000135525	6	136663875	136871957	199	15	218623	0.15117	0.43992	MAP7
ENSG00000143889	2	38789120	38830728	108	14	218623	0.15104	0.43997	HNRNPLL
ENSG00000267168	17	74729060	74734604	4	2	218623	0.15075	0.44009	RP11-318A15.7
ENSG00000179397	1	244617679	244804479	342	19	218623	0.15072	0.4401	C1orf101
ENSG00000266958	19	45690646	45720191	109	21	218623	0.15071	0.4401	AC006126.3
ENSG00000267496	17	41994576	41995326	7	1	218623	0.15054	0.44017	FAM215A
ENSG00000155016	4	108852525	108874613	76	6	218623	0.15027	0.44027	CYP2U1
ENSG00000198739	10	68685764	68859588	413	32	218623	0.15022	0.44029	LRRTM3
ENSG00000205108	9	34723052	34729464	26	5	218623	0.15003	0.44037	FAM205A
ENSG00000111049	12	81110691	81113452	4	2	218623	0.14997	0.44039	MYF5
ENSG00000171992	5	149980642	150038782	38	14	218623	0.14974	0.44048	SYNPO
ENSG00000133773	12	82617460	82752584	247	22	218623	0.14969	0.4405	CCDC59
ENSG00000171722	1	162342993	162346660	8	4	218623	0.14962	0.44053	C1orf111
ENSG00000168661	19	35417807	35436074	65	4	218623	0.14961	0.44054	ZNF30
ENSG00000068971	11	64685025	64701945	38	7	218623	0.14928	0.44067	PPP2R5B
ENSG00000086205	11	49168187	49230222	173	15	218623	0.14925	0.44068	FOLH1
ENSG00000163631	4	74262831	74287129	46	5	218623	0.14918	0.4407	ALB
ENSG00000205076	19	39261611	39264132	2	1	218623	0.14918	0.4407	LGALS7
ENSG00000113407	5	33440802	33469644	64	12	218623	0.14911	0.44073	TARS
ENSG00000101440	20	32782375	32857150	128	6	218623	0.14913	0.44073	ASIP
ENSG00000162624	1	75594119	75627218	36	5	218623	0.14902	0.44077	LHX8
ENSG00000182670	21	38445526	38575413	408	13	218623	0.14901	0.44077	TTC3
ENSG00000088854	20	3229951	3388272	508	13	218623	0.14893	0.4408	C20orf194
ENSG00000204928	5	145239296	145252531	14	4	218623	0.14883	0.44084	GRXCR2
ENSG00000168434	16	23399814	23464501	37	5	218623	0.14883	0.44084	COG7
ENSG00000128487	17	19912657	20222339	583	16	218623	0.14883	0.44084	SPECC1
ENSG00000198707	12	88442793	88535993	154	12	218623	0.14797	0.44118	CEP290
ENSG00000007392	16	238968	279462	41	8	218623	0.14785	0.44123	LUC7L
ENSG00000125730	19	6677715	6730573	213	26	218623	0.14785	0.44123	C3
ENSG00000069493	12	9817565	9848413	124	13	218623	0.14783	0.44124	CLEC2D
ENSG00000108061	10	112679301	112773425	158	18	218623	0.14778	0.44126	SHOC2
ENSG00000005513	16	1031808	1036979	11	4	218623	0.14744	0.44139	SOX8
ENSG00000204978	19	41949063	41950670	4	2	218623	0.14735	0.44143	C19orf69
ENSG00000037757	19	13875346	13885096	14	3	218623	0.14728	0.44146	MRI1
ENSG00000105428	19	5455426	5456867	9	3	218623	0.14712	0.44152	ZNRF4
ENSG00000180767	3	126243126	126262134	86	12	218623	0.1469	0.44161	CHST13
ENSG00000120029	10	103605356	103815950	308	26	218623	0.14682	0.44164	C10orf76
ENSG00000111224	12	3900213	3982608	239	23	218623	0.14677	0.44166	PARP11
ENSG00000164087	3	52109269	52188706	80	8	218623	0.14659	0.44173	POC1A
ENSG00000148950	11	31453948	31531192	74	6	218623	0.14657	0.44173	IMMP1L
ENSG00000089558	17	40308909	40333296	32	7	218623	0.14656	0.44174	KCNH4
ENSG00000117009	1	241695434	241758944	150	31	218623	0.14646	0.44178	KMO
ENSG00000113209	5	140514800	140517703	8	4	218623	0.14641	0.4418	PCDHB5
ENSG00000204397	11	104912053	104972158	166	13	218623	0.14628	0.44185	CARD16
ENSG00000198408	10	103544200	103578696	46	9	218623	0.14617	0.44189	MGEA5
ENSG00000196357	19	36673188	36737159	127	12	218623	0.14618	0.44189	ZNF565
ENSG00000115415	2	191829084	191885686	106	16	218623	0.14613	0.44191	STAT1
ENSG00000048162	5	175810949	175815976	13	3	218623	0.1461	0.44192	NOP16
ENSG00000146828	7	100424442	100464631	88	16	218623	0.14571	0.44208	SLC12A9
ENSG00000162896	1	207101863	207119811	40	7	218623	0.14562	0.44211	PIGR
ENSG00000138380	2	203776937	203851786	151	8	218623	0.14554	0.44214	CARF
ENSG00000151461	10	11962021	12085169	393	17	218623	0.1454	0.4422	UPF2
ENSG00000164105	4	174291120	174298683	3	2	218623	0.14531	0.44223	SAP30
ENSG00000165821	14	21989232	22005350	20	3	218623	0.14527	0.44225	SALL2
ENSG00000186714	11	32623792	32816204	639	21	218623	0.14519	0.44228	CCDC73
ENSG00000213995	13	111267881	111292340	127	10	218623	0.14511	0.44231	CARKD
ENSG00000269259	10	102882536	102883624	4	2	218623	0.14509	0.44232	HUG1
ENSG00000160683	11	118754475	118768508	30	11	218623	0.145	0.44236	CXCR5
ENSG00000114948	2	207308263	207485851	355	42	218623	0.14443	0.44258	ADAM23
ENSG00000186765	17	79495422	79504156	13	7	218623	0.14442	0.44258	FSCN2
ENSG00000109851	11	20177701	20182159	13	5	218623	0.14415	0.44269	DBX1
ENSG00000101152	20	62526518	62567384	127	12	218623	0.14408	0.44272	DNAJC5
ENSG00000107187	9	139088096	139096955	16	6	218623	0.14401	0.44275	LHX3
ENSG00000196712	17	29421945	29709134	242	9	218623	0.14399	0.44275	NF1
ENSG00000187533	4	70999333	71042516	124	14	218623	0.14389	0.44279	C4orf40
ENSG00000174799	4	56815037	56899529	187	22	218623	0.14387	0.4428	CEP135
ENSG00000149503	11	61891445	61920635	123	9	218623	0.14378	0.44284	INCENP
ENSG00000196865	10	115614420	115676953	29	15	218623	0.14352	0.44294	NHLRC2
ENSG00000159423	1	19197926	19229275	118	15	218623	0.14344	0.44297	ALDH4A1
ENSG00000136997	8	128747680	128753674	12	6	218623	0.1434	0.44299	MYC
ENSG00000004948	7	93053799	93204042	294	27	218623	0.14337	0.443	CALCR
ENSG00000134287	12	49329506	49351334	81	8	218623	0.14296	0.44316	ARF3
ENSG00000179943	19	56102746	56113336	18	5	218623	0.14293	0.44317	FIZ1
ENSG00000178021	2	54480315	54483409	11	3	218623	0.1427	0.44326	TSPYL6
ENSG00000138741	4	122800182	122872909	114	18	218623	0.14253	0.44333	TRPC3
ENSG00000204290	6	32361740	32374905	213	15	218623	0.14249	0.44335	BTNL2
ENSG00000150756	5	10226442	10250009	106	19	218623	0.14218	0.44347	FAM173B
ENSG00000236320	17	33875144	33885117	29	8	218623	0.14217	0.44347	SLFN14
ENSG00000163202	1	152551857	152552980	1	1	218623	0.14216	0.44348	LCE3D
ENSG00000157578	21	40777770	40817731	95	7	218623	0.14216	0.44348	LCA5L
ENSG00000178084	3	183770835	183778459	29	7	218623	0.14208	0.44351	HTR3C
ENSG00000141140	17	34851477	34899284	81	8	218623	0.14144	0.44376	MYO19
ENSG00000198563	6	31497996	31510225	93	19	218623	0.14089	0.44398	DDX39B
ENSG00000148153	9	115446206	115480516	65	7	218623	0.14087	0.44399	INIP
ENSG00000258223	7	141951963	141957878	37	5	218623	0.1408	0.44401	PRSS58
ENSG00000213977	17	3566196	3571976	17	5	218623	0.14078	0.44402	TAX1BP3
ENSG00000116874	1	119573839	119683294	287	21	218623	0.14026	0.44423	WARS2
ENSG00000172005	2	95691422	95719737	21	7	218623	0.14015	0.44427	MAL
ENSG00000203727	6	147830063	148058683	965	59	218623	0.14014	0.44428	SAMD5
ENSG00000101166	20	57608200	57617964	16	6	218623	0.13976	0.44442	SLMO2
ENSG00000219435	11	64067863	64072242	6	3	218623	0.13968	0.44446	TEX40
ENSG00000099377	16	30996519	31000473	5	2	218623	0.13965	0.44447	HSD3B7
ENSG00000197170	17	65334032	65362743	22	8	218623	0.13959	0.44449	PSMD12
ENSG00000166930	11	60197062	60222687	121	14	218623	0.13951	0.44452	MS4A5
ENSG00000173369	1	22979255	22988031	9	2	218623	0.1394	0.44457	C1QB
ENSG00000022840	12	120971283	121015397	132	17	218623	0.13939	0.44457	RNF10
ENSG00000168135	22	38822332	38851205	56	16	218623	0.13938	0.44457	KCNJ4
ENSG00000154174	3	100082275	100120242	75	10	218623	0.13922	0.44464	TOMM70A
ENSG00000185101	11	417933	442011	69	10	218623	0.13914	0.44467	ANO9
ENSG00000265681	18	47014851	47018906	6	2	218623	0.1391	0.44469	RPL17
ENSG00000262302	17	7150148	7165408	20	2	218623	0.13887	0.44478	RP1-4G17.5
ENSG00000125434	17	8191081	8198661	17	6	218623	0.1384	0.44496	SLC25A35
ENSG00000204308	6	32146131	32151930	18	5	218623	0.13831	0.445	RNF5
ENSG00000164385	6	2622147	2634837	29	6	218623	0.13822	0.44503	C6orf195
ENSG00000205869	11	1605572	1606513	1	1	218623	0.1382	0.44504	KRTAP5-1
ENSG00000166741	11	114128509	114184007	106	20	218623	0.13817	0.44505	NNMT
ENSG00000162999	2	183943287	183964733	44	11	218623	0.13808	0.44509	DUSP19
ENSG00000118322	5	159990127	160279221	799	61	218623	0.13794	0.44514	ATP10B
ENSG00000084674	2	21224301	21266945	56	16	218623	0.1379	0.44516	APOB
ENSG00000168079	8	27727399	27850244	302	33	218623	0.13783	0.44519	SCARA5
ENSG00000176194	18	12254318	12277594	60	14	218623	0.13779	0.4452	CIDEA
ENSG00000204442	13	107820883	108519083	1768	175	218623	0.13763	0.44527	FAM155A
ENSG00000115275	2	74688184	74692537	5	3	218623	0.13753	0.44531	MOGS
ENSG00000269533	19	57901252	57931362	59	11	218623	0.13747	0.44533	AC003002.6
ENSG00000184227	14	74003818	74010498	1	1	218623	0.13739	0.44536	ACOT1
ENSG00000145734	5	70751442	70863649	222	9	218623	0.13708	0.44548	BDP1
ENSG00000105261	19	36602104	36604613	1	1	218623	0.13708	0.44548	OVOL3
ENSG00000164684	8	81540686	81787016	362	14	218623	0.13696	0.44553	ZNF704
ENSG00000162763	1	165513244	165533198	41	11	218623	0.13643	0.44574	LRRC52
ENSG00000182346	13	106118216	106143383	14	4	218623	0.13638	0.44576	DAOA
ENSG00000160445	9	131492065	131534693	52	10	218623	0.13626	0.44581	ZER1
ENSG00000132359	17	2680350	2941033	633	116	218623	0.13622	0.44582	RAP1GAP2
ENSG00000104883	19	7541761	7562335	43	10	218623	0.13622	0.44582	PEX11G
ENSG00000101150	20	62496596	62522898	58	9	218623	0.13613	0.44586	TPD52L2
ENSG00000204634	2	101624079	101869328	463	37	218623	0.13597	0.44592	TBC1D8
ENSG00000204406	2	148778580	149275805	877	44	218623	0.13565	0.44605	MBD5
ENSG00000262180	1	186369704	186370587	2	1	218623	0.13547	0.44612	OCLM
ENSG00000168826	4	4291924	4323513	105	10	218623	0.13513	0.44626	ZBTB49
ENSG00000144031	2	71205510	71212626	16	6	218623	0.1351	0.44627	ANKRD53
ENSG00000068097	17	58120555	58156292	41	3	218623	0.13505	0.44629	HEATR6
ENSG00000180071	9	38540566	38620657	66	14	218623	0.13502	0.4463	ANKRD18A
ENSG00000184148	1	152943142	152945050	3	1	218623	0.13479	0.44639	SPRR4
ENSG00000166225	12	69864129	69973562	209	17	218623	0.13461	0.44646	FRS2
ENSG00000254402	8	145747761	145752416	6	3	218623	0.13429	0.44659	LRRC24
ENSG00000214700	12	27233991	27235447	10	4	218623	0.13421	0.44662	C12orf71
ENSG00000159128	21	34775202	34851655	263	15	218623	0.13402	0.44669	IFNGR2
ENSG00000174928	3	155480401	155524140	120	15	218623	0.13383	0.44677	C3orf33
ENSG00000250173	5	979480	981415	3	2	218623	0.13381	0.44678	RP11-661C8.3
ENSG00000106536	7	39017598	39532694	1216	66	218623	0.13375	0.4468	POU6F2
ENSG00000204103	20	39314488	39317880	5	1	218623	0.13353	0.44689	MAFB
ENSG00000162817	1	220863187	220872499	34	7	218623	0.1334	0.44694	C1orf115
ENSG00000164615	5	134074191	134087847	10	3	218623	0.13337	0.44695	CAMLG
ENSG00000196505	1	118406107	118472253	41	17	218623	0.13317	0.44703	GDAP2
ENSG00000171105	19	7112266	7294045	607	57	218623	0.13307	0.44707	INSR
ENSG00000077943	10	15555948	15762124	586	34	218623	0.13292	0.44713	ITGA8
ENSG00000151893	10	120433679	120514761	142	13	218623	0.13285	0.44715	CACUL1
ENSG00000091262	16	16242785	16317379	269	26	218623	0.13283	0.44716	ABCC6
ENSG00000008130	1	1682671	1711896	27	7	218623	0.13277	0.44719	NADK
ENSG00000185905	16	29753784	29757327	5	2	218623	0.13276	0.44719	C16orf54
ENSG00000008300	3	48673902	48700348	26	4	218623	0.1325	0.44729	CELSR3
ENSG00000107438	10	96997329	97050781	168	20	218623	0.13169	0.44762	PDLIM1
ENSG00000145912	5	177576461	177580968	12	3	218623	0.13129	0.44777	NHP2
ENSG00000269205	16	2031633	2032918	11	3	218623	0.1312	0.44781	AC005606.1
ENSG00000140743	16	22357257	22448486	18	9	218623	0.13083	0.44795	CDR2
ENSG00000254999	3	10157276	10168874	61	4	218623	0.13063	0.44803	BRK1
ENSG00000185800	19	46286205	46296060	20	7	218623	0.13036	0.44814	DMWD
ENSG00000162409	1	57110995	57181008	89	13	218623	0.1303	0.44816	PRKAA2
ENSG00000082014	7	150935850	150974982	79	15	218623	0.13018	0.44821	SMARCD3
ENSG00000167264	16	68021649	68113223	142	11	218623	0.13014	0.44823	DUS2
ENSG00000138686	4	122745595	122791652	57	11	218623	0.12976	0.44838	BBS7
ENSG00000096092	6	52535907	52551386	65	8	218623	0.12954	0.44846	TMEM14A
ENSG00000156970	15	40453224	40513337	79	8	218623	0.12954	0.44846	BUB1B
ENSG00000174343	4	40337346	40357234	95	8	218623	0.1294	0.44852	CHRNA9
ENSG00000129255	17	7486847	7496107	17	6	218623	0.12918	0.44861	MPDU1
ENSG00000136783	9	107509969	107522403	36	9	218623	0.1291	0.44864	NIPSNAP3A
ENSG00000085871	4	140586922	140661899	246	37	218623	0.12905	0.44866	MGST2
ENSG00000130766	1	28586038	28609002	44	9	218623	0.12902	0.44867	SESN2
ENSG00000157077	1	52608046	52812358	181	12	218623	0.12899	0.44868	ZFYVE9
ENSG00000146833	7	99474581	99517223	112	9	218623	0.12879	0.44876	TRIM4
ENSG00000198189	4	88257762	88312538	207	17	218623	0.12863	0.44882	HSD17B11
ENSG00000170950	6	49753366	49755053	1	1	218623	0.12842	0.44891	PGK2
ENSG00000170456	12	31535157	31744031	570	26	218623	0.12814	0.44902	DENND5B
ENSG00000198083	17	39411636	39412616	1	1	218623	0.12814	0.44902	KRTAP9-9
ENSG00000103067	16	68263014	68272005	4	2	218623	0.12805	0.44905	ESRP2
ENSG00000227011	17	51062880	51065012	2	1	218623	0.12753	0.44926	C17orf112
ENSG00000214253	7	100882739	100895597	48	3	218623	0.12739	0.44932	FIS1
ENSG00000181072	7	136553416	136705002	299	24	218623	0.12725	0.44937	CHRM2
ENSG00000135315	6	84833960	84937353	220	14	218623	0.12712	0.44942	KIAA1009
ENSG00000116977	1	236681300	236716281	147	6	218623	0.12707	0.44944	LGALS8
ENSG00000099940	22	21213271	21245506	52	9	218623	0.12674	0.44957	SNAP29
ENSG00000179454	14	45393522	45511525	235	9	218623	0.12659	0.44963	KLHL28
ENSG00000111846	6	10492456	10629601	454	40	218623	0.12642	0.4497	GCNT2
ENSG00000173041	7	63980262	64023484	198	14	218623	0.12625	0.44977	ZNF680
ENSG00000147592	8	71547553	71581409	114	13	218623	0.12624	0.44977	LACTB2
ENSG00000232040	6	28539407	28583989	117	18	218623	0.12595	0.44988	SCAND3
ENSG00000111728	12	22216707	22589975	960	60	218623	0.12578	0.44995	ST8SIA1
ENSG00000008988	8	56979854	56987069	28	4	218623	0.12556	0.45004	RPS20
ENSG00000132026	19	12936292	12946242	13	2	218623	0.12545	0.45008	RTBDN
ENSG00000197019	19	40927499	40931932	9	3	218623	0.12514	0.45021	SERTAD1
ENSG00000163964	3	196366646	196462878	321	56	218623	0.12512	0.45022	PIGX
ENSG00000133250	19	8575462	8579048	13	1	218623	0.12504	0.45025	ZNF414
ENSG00000121390	13	20248896	20357142	192	17	218623	0.12479	0.45034	PSPC1
ENSG00000236311	10	102849078	102890883	147	18	218623	0.12464	0.45041	TLX1NB
ENSG00000214189	19	12203078	12248050	83	10	218623	0.12447	0.45047	ZNF788
ENSG00000114023	3	122103023	122131181	98	14	218623	0.12432	0.45053	FAM162A
ENSG00000104859	19	45542298	45574214	12	6	218623	0.1241	0.45062	CLASRP
ENSG00000071203	11	60260251	60274903	75	3	218623	0.12365	0.4508	MS4A12
ENSG00000180871	2	218990012	219001976	10	3	218623	0.12356	0.45083	CXCR2
ENSG00000102802	13	31480328	31499709	31	9	218623	0.12357	0.45083	MEDAG
ENSG00000172772	11	58034264	58035732	4	1	218623	0.12352	0.45085	OR10W1
ENSG00000254834	11	56344212	56345263	3	2	218623	0.12347	0.45087	OR5M10
ENSG00000128340	22	37621301	37640488	60	9	218623	0.12309	0.45102	RAC2
ENSG00000240682	3	128846258	128880136	15	10	218623	0.123	0.45106	ISY1
ENSG00000227729	14	104406763	104408645	6	1	218623	0.1228	0.45113	RD3L
ENSG00000152944	12	27175479	27219276	157	19	218623	0.12271	0.45117	MED21
ENSG00000162604	1	62146718	62191095	94	12	218623	0.12246	0.45127	TM2D1
ENSG00000260916	15	55632230	55700708	276	16	218623	0.12232	0.45132	CCPG1
ENSG00000127774	17	3572109	3572962	1	1	218623	0.12214	0.45139	EMC6
ENSG00000108671	17	30771279	30810336	33	7	218623	0.12202	0.45144	PSMD11
ENSG00000143252	1	161284047	161332984	266	7	218623	0.12192	0.45148	SDHC
ENSG00000117625	1	211431719	211489727	140	20	218623	0.12186	0.45151	RCOR3
ENSG00000123091	1	51701943	51739127	44	7	218623	0.12177	0.45154	RNF11
ENSG00000142484	17	4675179	4686506	33	8	218623	0.12175	0.45155	TM4SF5
ENSG00000183153	17	38517235	38520067	5	1	218623	0.12148	0.45165	GJD3
ENSG00000141141	17	35969787	36003493	14	5	218623	0.12135	0.45171	DDX52
ENSG00000212916	1	232940643	232946092	9	2	218623	0.12125	0.45175	MAP10
ENSG00000187815	1	40942887	40962015	44	8	218623	0.12121	0.45176	ZFP69
ENSG00000084112	12	109176466	109251366	89	18	218623	0.12117	0.45178	SSH1
ENSG00000173702	3	124624289	124672663	147	25	218623	0.12112	0.4518	MUC13
ENSG00000104450	8	101170134	101271506	188	12	218623	0.12107	0.45182	SPAG1
ENSG00000103429	16	14726672	14763093	32	8	218623	0.12105	0.45182	BFAR
ENSG00000214860	17	18280976	18292961	22	2	218623	0.12104	0.45183	EVPLL
ENSG00000070371	22	19166986	19279239	213	9	218623	0.12102	0.45184	CLTCL1
ENSG00000212128	12	11060525	11062161	2	1	218623	0.12098	0.45185	TAS2R13
ENSG00000203778	6	112408802	112423993	55	3	218623	0.12087	0.4519	FAM229B
ENSG00000179833	2	64858755	64978139	180	18	218623	0.12056	0.45202	SERTAD2
ENSG00000204703	6	29053985	29055090	3	2	218623	0.12054	0.45203	OR2B3
ENSG00000149575	11	118032666	118047388	25	5	218623	0.1203	0.45212	SCN2B
ENSG00000164010	1	43282795	43310660	34	9	218623	0.12012	0.45219	ERMAP
ENSG00000089351	19	35485688	35517375	92	10	218623	0.1201	0.4522	GRAMD1A
ENSG00000233927	19	8386042	8388224	8	3	218623	0.12003	0.45223	RPS28
ENSG00000160785	1	156163880	156182587	17	6	218623	0.11987	0.45229	SLC25A44
ENSG00000175595	16	14014014	14046202	35	4	218623	0.11973	0.45235	ERCC4
ENSG00000143797	2	8992820	9143942	178	9	218623	0.11956	0.45242	MBOAT2
ENSG00000171611	6	42883727	42893573	19	3	218623	0.11932	0.45251	PTCRA
ENSG00000221852	17	39182278	39183454	5	3	218623	0.11917	0.45257	KRTAP1-5
ENSG00000132334	10	129705325	129884119	534	80	218623	0.11901	0.45263	PTPRE
ENSG00000170291	17	7154735	7163259	13	2	218623	0.119	0.45264	ELP5
ENSG00000180483	20	29964967	29978406	32	8	218623	0.11901	0.45264	DEFB119
ENSG00000164404	5	132196873	132202576	13	4	218623	0.11865	0.45278	GDF9
ENSG00000242498	15	90443159	90456188	14	6	218623	0.11849	0.45284	C15orf38
ENSG00000090432	1	20825943	20834654	18	6	218623	0.11843	0.45286	MUL1
ENSG00000042753	19	47341393	47354249	7	4	218623	0.11838	0.45288	AP2S1
ENSG00000130943	22	46651560	46659219	30	3	218623	0.11826	0.45293	PKDREJ
ENSG00000095319	9	131709978	131769375	64	6	218623	0.11777	0.45313	NUP188
ENSG00000185591	12	53773960	53810230	86	6	218623	0.11777	0.45313	SP1
ENSG00000213022	19	51503806	51512890	13	4	218623	0.11769	0.45316	KLK9
ENSG00000203710	1	207669492	207813992	249	23	218623	0.11759	0.4532	CR1
ENSG00000268898	2	40488147	40490117	8	2	218623	0.11741	0.45327	AC007377.1
ENSG00000163378	3	69024365	69063112	119	11	218623	0.11724	0.45333	EOGT
ENSG00000204022	10	90346510	90366733	10	6	218623	0.11719	0.45335	LIPJ
ENSG00000125835	20	2442280	2451499	3	1	218623	0.11709	0.45339	SNRPB
ENSG00000174374	7	74441226	74490064	7	3	218623	0.11684	0.4535	WBSCR16
ENSG00000249242	4	83404323	83483510	153	26	218623	0.11675	0.45353	TMEM150C
ENSG00000164091	3	52288437	52322036	64	9	218623	0.11633	0.4537	WDR82
ENSG00000013375	6	83870869	83903655	37	10	218623	0.11633	0.4537	PGM3
ENSG00000109576	4	170981373	171012850	80	12	218623	0.11554	0.45401	AADAT
ENSG00000088451	13	95226308	95248511	52	5	218623	0.11551	0.45402	TGDS
ENSG00000171159	9	130922539	130926207	4	1	218623	0.11549	0.45403	C9orf16
ENSG00000104823	19	39306062	39322645	36	7	218623	0.1152	0.45414	ECH1
ENSG00000120242	9	21409146	21410184	1	1	218623	0.11518	0.45415	IFNA8
ENSG00000163898	3	185224050	185270401	121	11	218623	0.11495	0.45424	LIPH
ENSG00000198954	10	70748487	70776738	98	14	218623	0.11452	0.45441	KIAA1279
ENSG00000138073	2	27353624	27357543	9	3	218623	0.11421	0.45454	PREB
ENSG00000092531	15	42783431	42837547	88	8	218623	0.1142	0.45454	SNAP23
ENSG00000120322	5	140557371	140560081	12	4	218623	0.1141	0.45458	PCDHB8
ENSG00000082269	6	71122644	71270877	304	7	218623	0.11409	0.45458	FAM135A
ENSG00000196532	6	26045639	26046097	3	2	218623	0.11403	0.45461	HIST1H3C
ENSG00000133789	11	9685624	9774538	318	11	218623	0.11383	0.45469	SWAP70
ENSG00000176422	12	56862301	56864763	5	2	218623	0.1137	0.45474	SPRYD4
ENSG00000189042	19	37178514	37218603	94	8	218623	0.11352	0.45481	ZNF567
ENSG00000143653	1	246887349	246931439	122	14	218623	0.1131	0.45497	SCCPDH
ENSG00000176049	5	146967990	147162338	432	23	218623	0.11309	0.45498	JAKMIP2
ENSG00000254531	4	102268937	102270040	2	1	218623	0.11306	0.45499	AP001816.1
ENSG00000170178	2	176964458	176966408	4	2	218623	0.11303	0.455	HOXD12
ENSG00000078668	8	42249142	42263415	20	4	218623	0.11251	0.45521	VDAC3
ENSG00000165996	10	17631958	17659376	66	11	218623	0.11247	0.45522	PTPLA
ENSG00000269476	19	58388133	58427959	89	11	218623	0.11237	0.45526	CTD-2583A14.9
ENSG00000183570	21	47063608	47362368	624	23	218623	0.11179	0.45549	PCBP3
ENSG00000203722	6	150238014	150244257	15	3	218623	0.11178	0.4555	RAET1G
ENSG00000173889	3	169804520	169899537	119	13	218623	0.11171	0.45553	PHC3
ENSG00000158683	7	47814250	47988088	478	42	218623	0.11168	0.45554	PKD1L1
ENSG00000134243	1	109852192	109940573	124	11	218623	0.11134	0.45567	SORT1
ENSG00000166676	16	10854776	10912651	59	13	218623	0.11129	0.45569	TVP23A
ENSG00000130182	16	3138891	3149318	19	5	218623	0.11118	0.45574	ZSCAN10
ENSG00000117400	1	43803478	43818443	7	4	218623	0.11108	0.45578	MPL
ENSG00000100024	22	24863206	24924358	122	15	218623	0.11103	0.4558	UPB1
ENSG00000237388	11	48510269	48511332	4	2	218623	0.11094	0.45583	OR4A47
ENSG00000092621	1	120202421	120286838	111	22	218623	0.11058	0.45597	PHGDH
ENSG00000174721	10	93666346	93669240	7	3	218623	0.11035	0.45607	FGFBP3
ENSG00000149474	20	18118762	18169031	131	25	218623	0.11005	0.45618	CSRP2BP
ENSG00000205250	16	67226072	67232821	10	3	218623	0.10999	0.45621	E2F4
ENSG00000147853	9	4711155	4742043	131	15	218623	0.10967	0.45634	AK3
ENSG00000139597	13	32974861	33002315	25	7	218623	0.10943	0.45643	N4BP2L1
ENSG00000054148	9	139743176	139745488	3	2	218623	0.10919	0.45653	PHPT1
ENSG00000227057	6	33246885	33257304	43	11	218623	0.10912	0.45655	WDR46
ENSG00000185634	15	49115932	49255641	279	30	218623	0.10875	0.4567	SHC4
ENSG00000068976	11	64513861	64527769	18	2	218623	0.10822	0.45691	PYGM
ENSG00000112320	6	107811162	107981357	253	30	218623	0.10802	0.45699	SOBP
ENSG00000206053	16	1728257	1752281	32	4	218623	0.10784	0.45706	HN1L
ENSG00000171987	11	4592653	4599050	59	12	218623	0.10772	0.45711	C11orf40
ENSG00000171729	1	15479028	15546976	334	24	218623	0.10766	0.45713	TMEM51
ENSG00000138468	3	101043049	101232085	520	9	218623	0.10761	0.45715	SENP7
ENSG00000176108	17	78965398	78983317	71	10	218623	0.10763	0.45715	CHMP6
ENSG00000168843	4	162305049	163085187	2286	89	218623	0.10744	0.45722	FSTL5
ENSG00000185774	4	20730239	21950422	3831	165	218623	0.10715	0.45734	KCNIP4
ENSG00000132109	11	4406127	4414926	31	9	218623	0.10711	0.45735	TRIM21
ENSG00000080644	15	78885394	78913637	99	9	218623	0.1071	0.45735	CHRNA3
ENSG00000140848	16	57126449	57181878	189	37	218623	0.10674	0.4575	CPNE2
ENSG00000171812	1	36560837	36590821	52	7	218623	0.10659	0.45756	COL8A2
ENSG00000185594	15	97326619	97328845	2	1	218623	0.10659	0.45756	SPATA8
ENSG00000145354	4	103790135	103810399	14	6	218623	0.10618	0.45772	CISD2
ENSG00000228768	17	29898161	29902678	4	2	218623	0.10614	0.45774	AC003101.1
ENSG00000158793	1	161087876	161095235	12	6	218623	0.1061	0.45775	NIT1
ENSG00000157111	5	72416119	72427644	13	4	218623	0.10611	0.45775	TMEM171
ENSG00000133083	13	36345478	36705443	834	82	218623	0.10609	0.45775	DCLK1
ENSG00000146535	7	2767746	2883958	287	14	218623	0.10591	0.45783	GNA12
ENSG00000138642	4	89299891	89364263	39	17	218623	0.10583	0.45786	HERC6
ENSG00000164904	5	125877533	125931110	89	14	218623	0.10564	0.45793	ALDH7A1
ENSG00000204580	6	30844198	30867933	87	14	218623	0.10563	0.45794	DDR1
ENSG00000257335	7	141607613	141806547	180	25	218623	0.10554	0.45798	MGAM
ENSG00000120278	6	150920999	151164799	829	53	218623	0.10529	0.45807	PLEKHG1
ENSG00000114790	3	153838792	153975616	359	19	218623	0.10527	0.45808	ARHGEF26
ENSG00000204386	6	31825436	31830683	6	3	218623	0.10516	0.45812	NEU1
ENSG00000008118	1	209757062	209787283	30	11	218623	0.10499	0.45819	CAMK1G
ENSG00000109625	4	8594387	8621488	186	26	218623	0.10499	0.45819	CPZ
ENSG00000129197	17	5322961	5336196	69	5	218623	0.10441	0.45842	RPAIN
ENSG00000135226	4	70146217	70160768	11	4	218623	0.10439	0.45843	UGT2B28
ENSG00000172459	11	56431138	56432163	2	1	218623	0.1042	0.45851	OR5AR1
ENSG00000161574	17	34310692	34328660	79	9	218623	0.10416	0.45852	CCL15-CCL14
ENSG00000096070	6	36164521	36200567	36	8	218623	0.10413	0.45853	BRPF3
ENSG00000203896	20	62366815	62370456	9	2	218623	0.10414	0.45853	LIME1
ENSG00000108465	17	46045176	46059140	40	7	218623	0.10383	0.45865	CDK5RAP3
ENSG00000179886	8	144680074	144682485	4	2	218623	0.10378	0.45867	TIGD5
ENSG00000198128	1	248223984	248224922	7	1	218623	0.10376	0.45868	OR2L3
ENSG00000125246	13	100258919	100549387	799	72	218623	0.10363	0.45873	CLYBL
ENSG00000165474	13	20761609	20767037	13	4	218623	0.10333	0.45885	GJB2
ENSG00000119314	9	114980715	115095947	303	9	218623	0.10315	0.45892	PTBP3
ENSG00000182572	6	27839623	27840099	1	1	218623	0.10297	0.45899	HIST1H3I
ENSG00000255863	12	49315767	49333446	44	5	218623	0.10264	0.45912	AC073610.5
ENSG00000146013	5	137588068	137610360	39	11	218623	0.10264	0.45913	GFRA3
ENSG00000139890	14	23352374	23356895	6	3	218623	0.10261	0.45914	REM2
ENSG00000154642	21	19161284	19191703	34	6	218623	0.10238	0.45923	C21orf91
ENSG00000256892	10	37890366	37891859	3	2	218623	0.10235	0.45924	MTRNR2L7
ENSG00000154611	18	23713816	23773319	118	9	218623	0.10236	0.45924	PSMA8
ENSG00000008256	7	6201407	6312275	290	23	218623	0.10228	0.45927	CYTH3
ENSG00000090661	19	8271620	8327305	192	35	218623	0.10216	0.45932	CERS4
ENSG00000173113	11	64083932	64085556	3	1	218623	0.1019	0.45942	TRMT112
ENSG00000160808	3	46899362	46923659	40	9	218623	0.10183	0.45945	MYL3
ENSG00000212768	15	35270552	35272268	5	2	218623	0.1018	0.45946	AC114546.1
ENSG00000259517	16	54279456	54304658	110	9	218623	0.10176	0.45947	RP11-324D17.1
ENSG00000138744	4	76831809	76862204	137	12	218623	0.10175	0.45948	NAAA
ENSG00000158545	16	88636789	88698374	186	29	218623	0.1017	0.4595	ZC3H18
ENSG00000108813	17	48046334	48052321	8	3	218623	0.10169	0.4595	DLX4
ENSG00000259384	17	61994560	61996179	4	2	218623	0.10162	0.45953	GH1
ENSG00000174015	13	46276446	46288694	45	10	218623	0.10144	0.4596	SPERT
ENSG00000115137	2	25166505	25194963	54	9	218623	0.10129	0.45966	DNAJC27
ENSG00000213494	17	34310327	34329100	83	10	218623	0.10069	0.4599	CCL14
ENSG00000180433	1	158724510	158725681	2	1	218623	0.10063	0.45992	OR6K6
ENSG00000118197	1	200593024	200639097	167	19	218623	0.10063	0.45992	DDX59
ENSG00000163608	3	112721287	112738708	39	9	218623	0.10062	0.45993	C3orf17
ENSG00000116882	1	119911402	119936753	51	9	218623	0.1006	0.45994	HAO2
ENSG00000176623	8	87480486	87526586	154	13	218623	0.10058	0.45994	RMDN1
ENSG00000102743	13	41363548	41384247	65	8	218623	0.10048	0.45998	SLC25A15
ENSG00000180386	17	39431911	39432949	1	1	218623	0.10046	0.45999	KRTAP9-7
ENSG00000198624	5	150560613	150603706	168	29	218623	0.10038	0.46002	CCDC69
ENSG00000145979	6	13266774	13328815	308	15	218623	0.10035	0.46003	TBC1D7
ENSG00000172890	11	71164155	71235153	197	11	218623	0.10037	0.46003	NADSYN1
ENSG00000180730	13	26618735	26625169	15	5	218623	0.10032	0.46004	SHISA2
ENSG00000127990	7	94214542	94285521	108	10	218623	0.10028	0.46006	SGCE
ENSG00000203301	1	2143360	2145620	2	1	218623	0.10024	0.46008	AL590822.1
ENSG00000163982	4	4190530	4228616	143	17	218623	0.10013	0.46012	OTOP1
ENSG00000251692	16	1535887	1538982	28	7	218623	0.10012	0.46012	PTX4
ENSG00000187658	5	157098561	157107151	39	6	218623	0.10006	0.46015	C5orf52
ENSG00000072210	17	19551449	19580911	24	5	218623	0.10002	0.46016	ALDH3A2
ENSG00000196562	20	46285092	46415360	440	75	218623	0.1	0.46017	SULF2
ENSG00000101204	20	61975420	62009753	214	36	218623	0.09996	0.46019	CHRNA4
ENSG00000074803	15	48483861	48596275	112	7	218623	0.099814	0.46025	SLC12A1
ENSG00000229833	19	7694623	7696842	5	1	218623	0.099447	0.46039	PET100
ENSG00000127720	12	82752276	82873015	139	11	218623	0.099418	0.4604	METTL25
ENSG00000179909	19	58208735	58220579	29	6	218623	0.099293	0.46045	ZNF154
ENSG00000144476	2	237476430	237491001	31	7	218623	0.09923	0.46048	ACKR3
ENSG00000163285	4	46037786	46126098	212	20	218623	0.098971	0.46058	GABRG1
ENSG00000143107	1	109255279	109285365	43	14	218623	0.098877	0.46062	FNDC7
ENSG00000249992	3	45265958	45267770	2	1	218623	0.098851	0.46063	TMEM158
ENSG00000117906	15	77223960	77242601	29	10	218623	0.098752	0.46067	RCN2
ENSG00000143621	1	153634512	153643524	11	2	218623	0.098237	0.46087	ILF2
ENSG00000155827	9	104296133	104325622	59	14	218623	0.098184	0.46089	RNF20
ENSG00000153012	4	25000469	25032501	148	21	218623	0.097981	0.46097	LGI2
ENSG00000161395	17	37827375	37853050	75	4	218623	0.097765	0.46106	PGAP3
ENSG00000169062	13	115047059	115071283	51	9	218623	0.097568	0.46114	UPF3A
ENSG00000148229	9	116169515	116172952	6	1	218623	0.097249	0.46126	POLE3
ENSG00000170264	2	62051989	62081278	66	10	218623	0.097082	0.46133	FAM161A
ENSG00000182013	19	46969748	46974820	28	4	218623	0.097043	0.46135	PNMAL1
ENSG00000187498	13	110801318	110959496	541	64	218623	0.09675	0.46146	COL4A1
ENSG00000215712	6	157710418	157744633	70	9	218623	0.096528	0.46155	TMEM242
ENSG00000007264	19	3777971	3802127	41	11	218623	0.096508	0.46156	MATK
ENSG00000103042	16	58699013	58719008	73	13	218623	0.096207	0.46168	SLC38A7
ENSG00000150361	13	70274726	70682591	1852	61	218623	0.096179	0.46169	KLHL1
ENSG00000180259	20	4711928	4721314	1	1	218623	0.095903	0.4618	PRNT
ENSG00000153982	17	57297828	57353328	87	7	218623	0.095719	0.46187	GDPD1
ENSG00000204335	2	171571861	171574588	1	1	218623	0.095688	0.46188	SP5
ENSG00000185674	2	99858709	99871745	29	10	218623	0.095625	0.46191	LYG2
ENSG00000124588	6	2988221	3019996	198	20	218623	0.09545	0.46198	NQO2
ENSG00000156411	14	104378625	104394606	62	6	218623	0.095441	0.46198	C14orf2
ENSG00000158467	7	128864864	129070052	315	22	218623	0.09503	0.46215	AHCYL2
ENSG00000108018	10	108333421	108924292	1140	84	218623	0.094987	0.46216	SORCS1
ENSG00000120049	10	103585731	103603677	30	9	218623	0.094852	0.46222	KCNIP2
ENSG00000213030	19	49550895	49552400	1	1	218623	0.09484	0.46222	CGB8
ENSG00000164674	6	159071046	159185908	434	46	218623	0.094704	0.46228	SYTL3
ENSG00000178104	1	144836157	145076186	3	2	218623	0.094531	0.46234	PDE4DIP
ENSG00000101327	20	1959403	1974732	23	6	218623	0.09453	0.46234	PDYN
ENSG00000095970	6	41126244	41130924	3	2	218623	0.094514	0.46235	TREM2
ENSG00000174600	12	108681821	108733118	105	22	218623	0.094409	0.46239	CMKLR1
ENSG00000171033	8	79428374	79517502	215	17	218623	0.094375	0.46241	PKIA
ENSG00000132016	19	13993161	14017265	70	2	218623	0.094254	0.46245	C19orf57
ENSG00000166509	16	78056412	78100658	356	14	218623	0.094218	0.46247	CLEC3A
ENSG00000185630	1	164524821	164868533	613	76	218623	0.094138	0.4625	PBX1
ENSG00000268626	17	72346906	72348271	3	1	218623	0.093999	0.46255	AC103809.2
ENSG00000105197	19	39971052	39984422	29	6	218623	0.09364	0.4627	TIMM50
ENSG00000241598	11	1642188	1643368	9	5	218623	0.093297	0.46283	KRTAP5-4
ENSG00000092036	14	23415437	23426370	12	4	218623	0.09305	0.46293	HAUS4
ENSG00000151458	4	125585207	125633887	87	12	218623	0.092965	0.46297	ANKRD50
ENSG00000196526	4	7760441	7941653	929	42	218623	0.092862	0.46301	AFAP1
ENSG00000130751	19	47523077	47549033	18	11	218623	0.092574	0.46312	NPAS1
ENSG00000203864	1	117236734	117249225	11	6	218623	0.09233	0.46322	C1orf137
ENSG00000127191	9	139776364	139821059	118	7	218623	0.092025	0.46334	TRAF2
ENSG00000005156	17	33307513	33332083	16	6	218623	0.091629	0.4635	LIG3
ENSG00000153563	2	87011729	87035519	72	6	218623	0.091588	0.46351	CD8A
ENSG00000196743	5	150591711	150650001	150	25	218623	0.091521	0.46354	GM2A
ENSG00000154263	17	67143355	67240987	202	11	218623	0.091264	0.46364	ABCA10
ENSG00000185129	5	139487362	139496321	7	4	218623	0.091208	0.46366	PURA
ENSG00000166035	15	58702768	58861151	287	42	218623	0.091122	0.4637	LIPC
ENSG00000205116	1	1361508	1363167	4	2	218623	0.090938	0.46377	TMEM88B
ENSG00000183160	12	108983622	108992096	26	9	218623	0.090929	0.46377	TMEM119
ENSG00000114978	2	74379655	74406025	52	5	218623	0.090898	0.46379	MOB1A
ENSG00000100325	22	30184597	30234271	124	14	218623	0.090173	0.46407	ASCC2
ENSG00000141551	17	80196899	80231607	13	7	218623	0.090011	0.46414	CSNK1D
ENSG00000141582	17	77806955	77813228	6	2	218623	0.089951	0.46416	CBX4
ENSG00000163344	1	154897210	154909467	22	3	218623	0.08993	0.46417	PMVK
ENSG00000175985	14	69951409	69995215	115	19	218623	0.089786	0.46423	PLEKHD1
ENSG00000156140	4	73146686	73434516	238	22	218623	0.089572	0.46431	ADAMTS3
ENSG00000171970	19	2900896	2918474	101	10	218623	0.089408	0.46438	ZNF57
ENSG00000218336	4	183065140	183724177	1930	202	218623	0.089368	0.46439	TENM3
ENSG00000175229	11	65809423	65816651	13	3	218623	0.089375	0.46439	GAL3ST3
ENSG00000205857	12	7917812	7926717	3	2	218623	0.089312	0.46442	NANOGNB
ENSG00000170290	11	107578104	107590419	21	5	218623	0.089239	0.46445	SLN
ENSG00000135966	2	105880871	105946491	203	24	218623	0.089092	0.4645	TGFBRAP1
ENSG00000164136	4	142557752	142655140	156	14	218623	0.089052	0.46452	IL15
ENSG00000152034	6	100367786	100442123	130	19	218623	0.088698	0.46466	MCHR2
ENSG00000105609	19	54754263	54761164	27	7	218623	0.088649	0.46468	LILRB5
ENSG00000254870	6	31497996	31514385	114	21	218623	0.088441	0.46476	ATP6V1G2-DDX39B
ENSG00000187017	1	6484848	6521430	110	11	218623	0.088186	0.46486	ESPN
ENSG00000090924	19	39903225	39919054	40	8	218623	0.088144	0.46488	PLEKHG2
ENSG00000171864	20	4702556	4709106	2	1	218623	0.087928	0.46497	PRND
ENSG00000188199	10	81462983	81474437	1	1	218623	0.087777	0.46503	NUTM2B
ENSG00000242574	6	32902406	32908847	44	6	218623	0.087672	0.46507	HLA-DMB
ENSG00000157214	7	89796904	89867451	263	15	218623	0.087635	0.46508	STEAP2
ENSG00000114491	3	124449213	124464040	63	11	218623	0.08756	0.46511	UMPS
ENSG00000097033	1	87170259	87213867	60	11	218623	0.087283	0.46522	SH3GLB1
ENSG00000142856	1	63906441	64059392	364	15	218623	0.087269	0.46523	ITGB3BP
ENSG00000196371	11	94277017	94283063	8	4	218623	0.087216	0.46525	FUT4
ENSG00000152214	18	40323192	40695657	656	53	218623	0.086989	0.46534	RIT2
ENSG00000159346	1	202909951	202927700	37	7	218623	0.086791	0.46542	ADIPOR1
ENSG00000109519	4	7060633	7069924	35	5	218623	0.086742	0.46544	GRPEL1
ENSG00000160791	3	46411633	46417697	19	4	218623	0.086686	0.46546	CCR5
ENSG00000096433	6	33588142	33664351	333	35	218623	0.08651	0.46553	ITPR3
ENSG00000121742	13	20796110	20806534	17	7	218623	0.086464	0.46555	GJB6
ENSG00000120457	11	128761251	128790930	93	12	218623	0.086283	0.46562	KCNJ5
ENSG00000167113	9	131084815	131096351	28	5	218623	0.086267	0.46563	COQ4
ENSG00000117724	1	214776538	214837931	214	17	218623	0.086169	0.46567	CENPF
ENSG00000206190	15	25922420	26110317	573	73	218623	0.086161	0.46567	ATP10A
ENSG00000143971	2	67624451	67637677	40	6	218623	0.086087	0.4657	ETAA1
ENSG00000112685	6	485133	693117	641	42	218623	0.08608	0.4657	EXOC2
ENSG00000185158	17	30334891	30380523	40	4	218623	0.08604	0.46572	LRRC37B
ENSG00000187796	9	139256355	139268133	34	10	218623	0.085739	0.46584	CARD9
ENSG00000164776	7	56148440	56160689	51	10	218623	0.085656	0.46587	PHKG1
ENSG00000181790	8	143530791	143626370	147	25	218623	0.085622	0.46588	BAI1
ENSG00000184992	12	125478246	125515777	129	13	218623	0.08556	0.46591	BRI3BP
ENSG00000203795	10	124670217	124672627	5	2	218623	0.08548	0.46594	FAM24A
ENSG00000105711	19	35521588	35531352	17	6	218623	0.085199	0.46605	SCN1B
ENSG00000065413	2	197831741	198175897	800	53	218623	0.085095	0.46609	ANKRD44
ENSG00000187164	10	118643742	118886097	143	16	218623	0.085034	0.46612	KIAA1598
ENSG00000109205	4	71062213	71070293	20	3	218623	0.08499	0.46613	ODAM
ENSG00000139648	12	52937693	52946931	28	4	218623	0.084933	0.46616	KRT71
ENSG00000114405	3	62304648	62321888	10	6	218623	0.084799	0.46621	C3orf14
ENSG00000123213	5	65018023	65167553	451	38	218623	0.084303	0.46641	NLN
ENSG00000104635	8	22224762	22291642	291	16	218623	0.083942	0.46655	SLC39A14
ENSG00000267216	19	58790332	58826563	92	17	218623	0.083642	0.46667	AC010642.1
ENSG00000070388	19	639879	643703	12	4	218623	0.083512	0.46672	FGF22
ENSG00000167104	20	31619454	31631853	34	5	218623	0.083523	0.46672	BPIFB6
ENSG00000245848	19	33790840	33793470	5	1	218623	0.083467	0.46674	CEBPA
ENSG00000104872	19	49949555	49956754	25	3	218623	0.083469	0.46674	PIH1D1
ENSG00000162407	1	56960419	57110974	319	37	218623	0.083125	0.46688	PPAP2B
ENSG00000185513	20	42136320	42179590	107	17	218623	0.083085	0.46689	L3MBTL1
ENSG00000144583	2	217122588	217236750	194	29	218623	0.083009	0.46692	2022-03-04
ENSG00000083520	13	73329540	73356234	62	13	218623	0.082973	0.46694	DIS3
ENSG00000154743	3	12525931	12581122	251	15	218623	0.082933	0.46695	TSEN2
ENSG00000140391	15	77336359	77376326	36	7	218623	0.082396	0.46717	TSPAN3
ENSG00000183269	11	5877904	5878964	3	1	218623	0.082232	0.46723	OR52E8
ENSG00000177971	15	75931426	75941047	6	3	218623	0.082181	0.46725	IMP3
ENSG00000139053	12	15125956	15134799	27	6	218623	0.082045	0.46731	PDE6H
ENSG00000203963	1	67557848	67697536	233	31	218623	0.081666	0.46746	C1orf141
ENSG00000176907	8	40010989	40012821	1	1	218623	0.081433	0.46755	C8orf4
ENSG00000175745	5	92919043	92930321	9	3	218623	0.081219	0.46763	NR2F1
ENSG00000137824	15	41028082	41048049	30	6	218623	0.081224	0.46763	RMDN3
ENSG00000138495	3	119373360	119396301	104	9	218623	0.081199	0.46764	COX17
ENSG00000127903	19	57174020	57183151	39	5	218623	0.081008	0.46772	ZNF835
ENSG00000165271	9	33461439	33473928	28	8	218623	0.080967	0.46773	NOL6
ENSG00000188517	4	109731877	110223813	1139	70	218623	0.080855	0.46778	COL25A1
ENSG00000181023	11	5757681	5758768	4	2	218623	0.080552	0.4679	OR56B1
ENSG00000144230	2	128403439	128410213	16	8	218623	0.080518	0.46791	GPR17
ENSG00000120254	6	151186685	151423023	735	61	218623	0.08049	0.46792	MTHFD1L
ENSG00000078043	18	44388353	44500123	270	13	218623	0.080357	0.46798	PIAS2
ENSG00000233539	7	46713383	46799449	289	25	218623	0.080292	0.468	AC011294.3
ENSG00000121897	4	39460620	39479273	74	11	218623	0.080253	0.46802	LIAS
ENSG00000124356	2	74056086	74100786	107	14	218623	0.080193	0.46804	STAMBP
ENSG00000106804	9	123714616	123812554	248	23	218623	0.079974	0.46813	C5
ENSG00000086730	7	73613982	73644161	17	5	218623	0.079687	0.46824	LAT2
ENSG00000100764	14	90722839	90738968	63	2	218623	0.079622	0.46827	PSMC1
ENSG00000183166	7	71244476	71912136	1793	60	218623	0.079582	0.46828	CALN1
ENSG00000155115	6	111279763	111289093	61	5	218623	0.079442	0.46834	GTF3C6
ENSG00000214415	7	80087987	80141336	102	11	218623	0.079342	0.46838	GNAT3
ENSG00000023697	12	16064106	16190220	64	28	218623	0.079296	0.4684	DERA
ENSG00000001036	6	143815948	143832827	37	4	218623	0.079149	0.46846	FUCA2
ENSG00000064995	6	34845555	34855866	33	7	218623	0.078971	0.46853	TAF11
ENSG00000100281	22	35653445	35691800	88	4	218623	0.078661	0.46865	HMGXB4
ENSG00000174576	11	66188475	66194178	5	2	218623	0.078515	0.46871	NPAS4
ENSG00000111885	6	119498374	119670926	692	28	218623	0.078144	0.46886	MAN1A1
ENSG00000243489	21	46066331	46067564	2	1	218623	0.077914	0.46895	KRTAP10-11
ENSG00000167608	19	54663846	54676944	10	6	218623	0.077896	0.46896	TMC4
ENSG00000198003	19	11531272	11546603	16	5	218623	0.077421	0.46914	CCDC151
ENSG00000180861	12	13524023	13540101	53	5	218623	0.077335	0.46918	C12orf36
ENSG00000150556	2	149894621	150071776	481	33	218623	0.077244	0.46921	LYPD6B
ENSG00000215183	9	35752987	35756610	4	2	218623	0.077251	0.46921	MSMP
ENSG00000072195	2	220299568	220363009	102	16	218623	0.077226	0.46922	SPEG
ENSG00000111271	12	112123857	112194903	82	7	218623	0.076952	0.46933	ACAD10
ENSG00000086570	5	150883654	150948505	127	21	218623	0.076914	0.46935	FAT2
ENSG00000115947	2	148687968	148779147	160	12	218623	0.07673	0.46942	ORC4
ENSG00000197457	20	62271061	62284780	35	8	218623	0.076016	0.4697	STMN3
ENSG00000065802	2	239335383	239360891	100	12	218623	0.076	0.46971	ASB1
ENSG00000174672	11	1411129	1483919	298	25	218623	0.07571	0.46983	BRSK2
ENSG00000186026	19	44576297	44593766	33	5	218623	0.075617	0.46986	ZNF284
ENSG00000213614	15	72635775	72668817	50	5	218623	0.075324	0.46998	HEXA
ENSG00000131495	5	140018325	140027370	18	4	218623	0.075271	0.47	NDUFA2
ENSG00000149554	11	125495036	125546150	116	11	218623	0.075067	0.47008	CHEK1
ENSG00000178217	10	82297658	82406316	403	37	218623	0.074937	0.47013	SH2D4B
ENSG00000168032	3	40428647	40470110	84	3	218623	0.074898	0.47015	ENTPD3
ENSG00000160352	19	21264965	21308073	174	10	218623	0.074843	0.47017	ZNF714
ENSG00000090971	19	55996371	55998935	7	3	218623	0.07478	0.47019	NAT14
ENSG00000183597	22	20004537	20053449	127	21	218623	0.074798	0.47019	TANGO2
ENSG00000146463	1	35734568	35887659	133	6	218623	0.074432	0.47033	ZMYM4
ENSG00000186314	5	144851362	145214932	761	27	218623	0.074364	0.47036	PRELID2
ENSG00000117751	1	28157289	28178187	25	4	218623	0.074249	0.47041	PPP1R8
ENSG00000085644	16	3179778	3192806	12	3	218623	0.074203	0.47042	ZNF213
ENSG00000058804	1	54231133	54304533	118	9	218623	0.073435	0.47073	NDC1
ENSG00000176986	10	75504120	75531919	40	6	218623	0.073175	0.47083	SEC24C
ENSG00000167977	16	2732476	2759031	32	5	218623	0.073192	0.47083	KCTD5
ENSG00000114013	3	121774213	121839983	115	22	218623	0.073073	0.47087	CD86
ENSG00000164733	8	11700033	11726957	153	17	218623	0.07298	0.47091	CTSB
ENSG00000130382	19	6212966	6279959	124	11	218623	0.072951	0.47092	MLLT1
ENSG00000141012	16	88880142	88923378	285	18	218623	0.072736	0.47101	GALNS
ENSG00000120051	10	106113522	106214848	107	26	218623	0.072694	0.47102	CCDC147
ENSG00000197345	11	68658744	68671303	26	5	218623	0.072628	0.47105	MRPL21
ENSG00000173744	2	228336868	228425930	291	21	218623	0.072603	0.47106	AGFG1
ENSG00000174175	1	169558087	169599431	87	18	218623	0.072396	0.47114	SELP
ENSG00000239382	19	36500022	36505141	2	1	218623	0.072348	0.47116	ALKBH6
ENSG00000120137	5	167975500	168006605	25	6	218623	0.072298	0.47118	PANK3
ENSG00000185070	14	85996488	86095034	249	34	218623	0.072042	0.47128	FLRT2
ENSG00000177565	3	176737143	176915261	312	30	218623	0.071666	0.47143	TBL1XR1
ENSG00000118705	20	35806813	35870022	196	10	218623	0.071641	0.47144	RPN2
ENSG00000011260	17	49337889	49375297	81	10	218623	0.071498	0.4715	UTP18
ENSG00000144452	2	215796266	216003151	507	48	218623	0.071392	0.47154	ABCA12
ENSG00000185303	10	81315608	81320153	22	7	218623	0.07138	0.47155	SFTPA2
ENSG00000065135	1	110091233	110136975	80	13	218623	0.071287	0.47158	GNAI3
ENSG00000155313	21	17102344	17252377	239	7	218623	0.071223	0.47161	USP25
ENSG00000174137	4	1619642	1686029	231	15	218623	0.071199	0.47162	FAM53A
ENSG00000198374	6	27833034	27833606	2	1	218623	0.071062	0.47167	HIST1H2AL
ENSG00000172367	11	119056166	119060932	2	1	218623	0.070232	0.472	PDZD3
ENSG00000137752	11	104896170	104972158	228	17	218623	0.070221	0.47201	CASP1
ENSG00000165105	9	85594500	85678092	42	12	218623	0.070196	0.47202	RASEF
ENSG00000117595	1	209959036	209979465	62	7	218623	0.069866	0.47215	IRF6
ENSG00000173418	20	19997760	20014299	27	5	218623	0.069777	0.47219	NAA20
ENSG00000242114	22	30821518	30825045	9	4	218623	0.069669	0.47223	MTFP1
ENSG00000073282	3	189349205	189615068	662	99	218623	0.069553	0.47227	TP63
ENSG00000226974	13	64320934	64321323	1	1	218623	0.068977	0.4725	AL445989.1
ENSG00000178445	9	6532464	6645650	390	46	218623	0.068837	0.47256	GLDC
ENSG00000105879	7	107384142	107402112	30	4	218623	0.0688	0.47257	CBLL1
ENSG00000188760	2	220408385	220415317	10	2	218623	0.068733	0.4726	TMEM198
ENSG00000213953	2	187361840	187365393	11	3	218623	0.068603	0.47265	AC018867.1
ENSG00000197119	14	100757448	100772884	32	8	218623	0.068363	0.47275	SLC25A29
ENSG00000189292	2	279558	288851	16	3	218623	0.068026	0.47288	FAM150B
ENSG00000262543	6	138699042	138704212	29	2	218623	0.067629	0.47304	RP3-422G23.4
ENSG00000171236	19	4536421	4540486	6	3	218623	0.067453	0.47311	LRG1
ENSG00000145386	4	122737599	122745087	17	5	218623	0.06733	0.47316	CCNA2
ENSG00000135569	6	132909731	132910877	3	2	218623	0.067222	0.4732	TAAR5
ENSG00000119927	10	113909624	113975135	121	14	218623	0.067173	0.47322	GPAM
ENSG00000174307	1	201434620	201438365	7	2	218623	0.067158	0.47323	PHLDA3
ENSG00000088387	13	99445741	99738879	852	31	218623	0.067118	0.47324	DOCK9
ENSG00000151883	5	49961733	50142356	290	15	218623	0.066925	0.47332	PARP8
ENSG00000145700	5	74364100	74532703	472	20	218623	0.066865	0.47334	ANKRD31
ENSG00000118777	4	89011416	89152474	431	42	218623	0.066832	0.47336	ABCG2
ENSG00000111581	12	69080514	69136785	104	17	218623	0.06667	0.47342	NUP107
ENSG00000185862	17	29630784	29641130	12	2	218623	0.066622	0.47344	EVI2B
ENSG00000213922	19	39930212	39932082	7	2	218623	0.06646	0.47351	AC011500.1
ENSG00000145284	4	83550692	83720010	733	52	218623	0.066353	0.47355	SCD5
ENSG00000188076	11	193080	194573	1	1	218623	0.066346	0.47355	SCGB1C1
ENSG00000213658	16	28996147	29002104	3	1	218623	0.065904	0.47373	LAT
ENSG00000184381	22	38507502	38601697	332	15	218623	0.065585	0.47385	PLA2G6
ENSG00000110013	11	124503009	124565603	94	5	218623	0.065494	0.47389	SIAE
ENSG00000138175	10	104433488	104474164	72	12	218623	0.065442	0.47391	ARL3
ENSG00000198252	14	53196898	53241716	59	12	218623	0.065156	0.47402	STYX
ENSG00000143217	1	161040785	161059389	39	9	218623	0.065141	0.47403	PVRL4
ENSG00000170540	16	18802991	18813000	16	3	218623	0.065104	0.47405	ARL6IP1
ENSG00000174595	7	130417401	130418888	3	2	218623	0.064878	0.47414	KLF14
ENSG00000143869	2	20866424	20873418	18	4	218623	0.064681	0.47421	GDF7
ENSG00000181689	11	56085783	56086721	1	1	218623	0.06457	0.47426	OR8K3
ENSG00000121057	17	55162453	55198710	88	19	218623	0.06451	0.47428	AKAP1
ENSG00000068878	2	54091204	54197977	326	18	218623	0.064373	0.47434	PSME4
ENSG00000023734	12	16035325	16056412	4	2	218623	0.063613	0.47464	STRAP
ENSG00000235531	8	72740402	73030628	908	64	218623	0.063459	0.4747	RP11-383H13.1
ENSG00000268632	15	42073346	42076229	7	3	218623	0.063407	0.47472	AC073657.1
ENSG00000197532	1	158516918	158517895	2	1	218623	0.06339	0.47473	OR6Y1
ENSG00000187583	1	901877	911245	12	5	218623	0.062799	0.47496	PLEKHN1
ENSG00000180644	10	72357104	72362531	12	5	218623	0.062467	0.4751	PRF1
ENSG00000106327	7	100218039	100240402	43	7	218623	0.062391	0.47513	TFR2
ENSG00000145247	4	48887036	48908954	30	5	218623	0.06222	0.47519	OCIAD2
ENSG00000100557	14	57936019	57960585	32	5	218623	0.062237	0.47519	C14orf105
ENSG00000121895	4	38968365	39034542	216	27	218623	0.062016	0.47528	TMEM156
ENSG00000104722	8	24770525	24776607	7	4	218623	0.061945	0.4753	NEFM
ENSG00000135577	6	142379467	142409936	63	9	218623	0.061856	0.47534	NMBR
ENSG00000104967	19	46436992	46476804	37	12	218623	0.06186	0.47534	NOVA2
ENSG00000165553	14	77731826	77737655	11	4	218623	0.061763	0.47538	NGB
ENSG00000231274	19	56052023	56056909	21	10	218623	0.061437	0.47551	SBK3
ENSG00000123143	19	14543865	14582679	75	16	218623	0.061213	0.47559	PKN1
ENSG00000005339	16	3775055	3930727	132	22	218623	0.061173	0.47561	CREBBP
ENSG00000064199	11	124543694	124567414	28	3	218623	0.061009	0.47568	SPA17
ENSG00000122591	7	22980878	23053749	224	18	218623	0.060862	0.47573	FAM126A
ENSG00000105656	19	18553473	18632937	185	11	218623	0.060665	0.47581	ELL
ENSG00000073605	17	38060848	38076107	59	4	218623	0.060373	0.47593	GSDMB
ENSG00000181038	17	74722912	74730018	2	1	218623	0.06037	0.47593	METTL23
ENSG00000197723	17	40274756	40275371	1	1	218623	0.060339	0.47594	HSPB9
ENSG00000168062	11	64755415	64764517	19	7	218623	0.060142	0.47602	BATF2
ENSG00000204398	13	112240548	112324955	137	20	218623	0.059924	0.47611	RP11-65D24.2
ENSG00000205726	21	35014706	35272165	399	59	218623	0.059907	0.47611	ITSN1
ENSG00000182601	16	25703347	26149009	1408	137	218623	0.059882	0.47613	HS3ST4
ENSG00000156030	14	74181825	74256988	196	31	218623	0.059633	0.47622	ELMSAN1
ENSG00000197008	7	64254766	64294054	143	11	218623	0.059595	0.47624	ZNF138
ENSG00000090006	19	41098789	41135725	115	13	218623	0.05933	0.47634	LTBP4
ENSG00000204702	6	29068386	29069658	7	2	218623	0.059197	0.4764	OR2J1
ENSG00000239305	2	86830516	86850989	53	8	218623	0.059012	0.47647	RNF103
ENSG00000153165	2	107021446	107084832	27	16	218623	0.058856	0.47653	RGPD3
ENSG00000240747	3	42850975	42984284	151	28	218623	0.058849	0.47654	KRBOX1
ENSG00000120262	6	151815165	151942328	524	33	218623	0.05877	0.47657	CCDC170
ENSG00000170310	17	9153788	9479908	595	74	218623	0.058657	0.47661	STX8
ENSG00000185379	17	33426811	33448541	17	7	218623	0.058538	0.47666	RAD51D
ENSG00000094880	5	137523339	137549032	41	9	218623	0.058009	0.47687	CDC23
ENSG00000169224	1	247670360	247740992	238	37	218623	0.057659	0.47701	GCSAML
ENSG00000163466	2	219081817	219119079	70	7	218623	0.057532	0.47706	ARPC2
ENSG00000106086	7	30067020	30170096	173	15	218623	0.057258	0.47717	PLEKHA8
ENSG00000183579	22	29279580	29453475	308	26	218623	0.057262	0.47717	ZNRF3
ENSG00000154144	11	124492732	124505287	15	5	218623	0.057072	0.47724	TBRG1
ENSG00000129103	7	56131695	56148363	51	11	218623	0.057029	0.47726	SUMF2
ENSG00000172425	11	118398187	118401912	2	1	218623	0.057025	0.47726	TTC36
ENSG00000088002	19	49055332	49102682	264	21	218623	0.057005	0.47727	SULT2B1
ENSG00000163600	2	204801471	204826300	62	13	218623	0.05694	0.4773	ICOS
ENSG00000180383	20	30053309	30064560	20	5	218623	0.056941	0.4773	DEFB124
ENSG00000123737	4	122722472	122738176	22	5	218623	0.056806	0.47735	EXOSC9
ENSG00000269000	2	107099728	107103848	10	3	218623	0.056511	0.47747	AC108868.1
ENSG00000118997	2	196602427	196933536	606	23	218623	0.056476	0.47748	DNAH7
ENSG00000185627	11	236546	252983	69	6	218623	0.05613	0.47762	PSMD13
ENSG00000151704	11	128706210	128737268	44	11	218623	0.056106	0.47763	KCNJ1
ENSG00000239961	19	54844456	54850421	17	6	218623	0.055863	0.47773	LILRA4
ENSG00000172487	11	56127691	56128764	8	3	218623	0.055795	0.47775	OR8J1
ENSG00000163634	3	63819546	63849579	52	13	218623	0.055451	0.47789	THOC7
ENSG00000145833	5	134094469	134190823	84	20	218623	0.054862	0.47812	DDX46
ENSG00000143537	1	155023042	155035252	22	7	218623	0.054769	0.47816	ADAM15
ENSG00000085276	3	168801287	169381406	1560	102	218623	0.054541	0.47825	MECOM
ENSG00000167220	18	44633774	44676891	122	14	218623	0.054489	0.47827	HDHD2
ENSG00000089692	12	6881678	6887621	3	2	218623	0.054475	0.47828	LAG3
ENSG00000254788	16	66586490	66613038	51	4	218623	0.054476	0.47828	CKLF-CMTM1
ENSG00000135702	16	75562433	75569145	22	5	218623	0.054472	0.47828	CHST5
ENSG00000168938	5	122358945	122372436	38	10	218623	0.053813	0.47854	PPIC
ENSG00000162222	11	62495541	62507765	23	3	218623	0.053436	0.47869	TTC9C
ENSG00000221823	2	68405989	68483369	156	11	218623	0.053308	0.47874	PPP3R1
ENSG00000146678	7	45927956	45933267	16	5	218623	0.05321	0.47878	IGFBP1
ENSG00000140092	14	92335756	92414331	176	27	218623	0.05313	0.47881	FBLN5
ENSG00000183431	1	38422647	38456593	100	11	218623	0.052737	0.47897	SF3A3
ENSG00000157778	7	1606966	1610641	12	2	218623	0.05263	0.47901	PSMG3
ENSG00000111276	12	12867992	12875305	7	3	218623	0.052558	0.47904	CDKN1B
ENSG00000178917	3	44540462	44552128	2	1	218623	0.052404	0.4791	ZNF852
ENSG00000101236	20	3907956	3996229	190	15	218623	0.052176	0.47919	RNF24
ENSG00000188086	3	46783582	46854048	200	6	218623	0.052028	0.47925	PRSS45
ENSG00000170777	9	6328349	6331900	10	3	218623	0.051991	0.47927	TPD52L3
ENSG00000083799	16	50775961	50835846	82	12	218623	0.051807	0.47934	CYLD
ENSG00000204498	6	31514647	31526606	77	18	218623	0.051709	0.47938	NFKBIL1
ENSG00000119969	10	96305547	96373662	134	11	218623	0.051615	0.47942	HELLS
ENSG00000198771	1	167599330	167675486	246	42	218623	0.051074	0.47963	RCSD1
ENSG00000130559	9	138700333	138799074	88	9	218623	0.050866	0.47972	CAMSAP1
ENSG00000166927	11	60145955	60163424	36	7	218623	0.050517	0.47986	MS4A7
ENSG00000165555	14	77860364	77889860	60	9	218623	0.050402	0.4799	NOXRED1
ENSG00000116793	1	114239453	114302111	121	13	218623	0.05033	0.47993	PHTF1
ENSG00000162654	1	89646831	89664615	50	8	218623	0.050139	0.48001	GBP4
ENSG00000198535	15	62359176	62363116	6	2	218623	0.050061	0.48004	C2CD4A
ENSG00000132702	1	156589086	156595517	2	1	218623	0.049947	0.48008	HAPLN2
ENSG00000101342	20	35504524	35522638	36	9	218623	0.049907	0.4801	TLDC2
ENSG00000163357	1	155006300	155023406	23	6	218623	0.049818	0.48013	DCST1
ENSG00000141316	17	31297394	31324895	53	13	218623	0.049766	0.48015	SPACA3
ENSG00000171634	17	65821640	65980494	274	8	218623	0.049616	0.48021	BPTF
ENSG00000149476	11	61100682	61120767	4	2	218623	0.049572	0.48023	DAK
ENSG00000137821	15	71145578	71342414	73	19	218623	0.049467	0.48027	LRRC49
ENSG00000104863	19	49617581	49621717	14	3	218623	0.04944	0.48028	LIN7B
ENSG00000170790	11	6890924	6891976	8	1	218623	0.049254	0.48036	OR10A2
ENSG00000139496	13	25875662	25923938	34	10	218623	0.049025	0.48045	NUPL1
ENSG00000164749	8	76320149	76479078	657	35	218623	0.048446	0.48068	HNF4G
ENSG00000184979	22	18632666	18660164	31	4	218623	0.048306	0.48074	USP18
ENSG00000136237	7	22157856	22396763	532	44	218623	0.048232	0.48077	RAPGEF5
ENSG00000141458	18	21086148	21166862	145	13	218623	0.04801	0.48085	NPC1
ENSG00000256061	15	55702723	55800432	336	24	218623	0.047946	0.48088	DYX1C1
ENSG00000167619	19	42817477	42829214	10	2	218623	0.047858	0.48091	TMEM145
ENSG00000269404	19	50922195	50934570	27	8	218623	0.047784	0.48094	SPIB
ENSG00000164124	4	159122756	159176563	37	13	218623	0.047719	0.48097	TMEM144
ENSG00000119411	9	116111821	116133513	104	15	218623	0.047482	0.48106	BSPRY
ENSG00000137962	1	94614544	94740624	150	27	218623	0.047435	0.48108	ARHGAP29
ENSG00000176925	11	4842551	4843686	3	2	218623	0.047412	0.48109	OR51F2
ENSG00000222031	2	151857734	151905288	196	19	218623	0.047294	0.48114	AC023469.1
ENSG00000221888	1	247920676	247921982	3	1	218623	0.046897	0.4813	OR1C1
ENSG00000244242	11	1753640	1771821	26	10	218623	0.046881	0.4813	IFITM10
ENSG00000160959	8	145743376	145750557	10	3	218623	0.046531	0.48144	LRRC14
ENSG00000075073	10	71163659	71176623	20	6	218623	0.046314	0.48153	TACR2
ENSG00000184719	10	90033621	90344287	633	38	218623	0.046298	0.48154	RNLS
ENSG00000185670	11	62515791	62521660	8	3	218623	0.046284	0.48154	ZBTB3
ENSG00000161642	12	54762917	54785082	36	8	218623	0.046215	0.48157	ZNF385A
ENSG00000179598	17	17104309	17109629	9	2	218623	0.046226	0.48157	PLD6
ENSG00000109536	4	190861943	190884359	1	1	218623	0.046156	0.48159	FRG1
ENSG00000168395	2	242641450	242668893	84	14	218623	0.04611	0.48161	ING5
ENSG00000101109	20	43595115	43708600	184	13	218623	0.045859	0.48171	STK4
ENSG00000212673	1	32379174	32380745	1	1	218623	0.045694	0.48178	AL136115.1
ENSG00000139915	14	47308826	48144157	1875	63	218623	0.045691	0.48178	MDGA2
ENSG00000152422	5	82373317	82649606	631	19	218623	0.045426	0.48188	XRCC4
ENSG00000164051	3	48473574	48481866	13	3	218623	0.045216	0.48197	CCDC51
ENSG00000100442	14	45584803	45604522	21	4	218623	0.045048	0.48203	FKBP3
ENSG00000148483	10	17794251	17842867	1	1	218623	0.044944	0.48208	TMEM236
ENSG00000105205	19	40221890	40228668	52	3	218623	0.044723	0.48216	CLC
ENSG00000174446	15	66782473	66790151	17	5	218623	0.044604	0.48221	SNAPC5
ENSG00000143575	1	154244987	154248351	2	1	218623	0.044561	0.48223	HAX1
ENSG00000137691	11	101918174	101955291	79	9	218623	0.044427	0.48228	C11orf70
ENSG00000187758	4	100197524	100212185	34	8	218623	0.044377	0.4823	ADH1A
ENSG00000025796	6	108188960	108279393	59	10	218623	0.044151	0.48239	SEC63
ENSG00000196391	15	90895477	90909324	50	6	218623	0.044069	0.48242	ZNF774
ENSG00000034693	6	143771944	143811147	73	7	218623	0.043776	0.48254	PEX3
ENSG00000127743	5	148750887	148783765	49	13	218623	0.043692	0.48257	IL17B
ENSG00000114062	15	25582381	25684128	201	16	218623	0.04356	0.48263	UBE3A
ENSG00000197302	16	31724550	31806190	86	5	218623	0.043436	0.48268	ZNF720
ENSG00000103194	16	84733584	84813528	177	23	218623	0.043121	0.4828	USP10
ENSG00000121377	12	10954131	10955226	1	1	218623	0.04308	0.48282	TAS2R7
ENSG00000205442	9	24542950	24545944	7	2	218623	0.042861	0.48291	IZUMO3
ENSG00000070540	17	66417089	66453654	94	17	218623	0.042835	0.48292	WIPI1
ENSG00000111671	12	6980099	6998522	48	3	218623	0.042745	0.48295	SPSB2
ENSG00000103495	16	29817427	29823649	3	2	218623	0.042352	0.48311	MAZ
ENSG00000134758	18	29671818	29711524	80	13	218623	0.042341	0.48311	RNF138
ENSG00000221986	1	109834987	109849663	24	8	218623	0.042119	0.4832	MYBPHL
ENSG00000231887	12	11033610	11036854	10	2	218623	0.042114	0.4832	PRH1
ENSG00000106588	7	42956460	42971822	34	3	218623	0.042026	0.48324	PSMA2
ENSG00000148343	9	131798900	131834361	33	7	218623	0.041814	0.48332	FAM73B
ENSG00000249679	4	186392670	186393417	2	1	218623	0.041688	0.48337	RP11-279O9.4
ENSG00000189127	5	79852574	79866307	40	9	218623	0.041323	0.48352	ANKRD34B
ENSG00000264194	17	10048831	10050277	1	1	218623	0.041286	0.48353	AC000003.2
ENSG00000148429	10	11495945	11653753	318	21	218623	0.040889	0.48369	USP6NL
ENSG00000149548	11	124824017	124911385	284	15	218623	0.040664	0.48378	CCDC15
ENSG00000146834	7	100026413	100031741	14	4	218623	0.040487	0.48385	MEPCE
ENSG00000079819	6	131160487	131384462	733	33	218623	0.040274	0.48394	EPB41L2
ENSG00000255501	11	105008448	105010453	4	2	218623	0.040263	0.48394	CARD18
ENSG00000268400	19	7694682	7707934	37	3	218623	0.039886	0.48409	CTD-3214H19.4
ENSG00000133216	1	23037332	23241818	293	37	218623	0.039734	0.48415	EPHB2
ENSG00000172155	1	152769227	152770657	1	1	218623	0.039615	0.4842	LCE1D
ENSG00000127412	7	142605267	142630905	83	8	218623	0.039467	0.48426	TRPV5
ENSG00000142669	1	26605667	26608007	4	1	218623	0.039416	0.48428	SH3BGRL3
ENSG00000173230	3	121382046	121468602	189	19	218623	0.039243	0.48435	GOLGB1
ENSG00000107938	10	127408084	127452712	51	8	218623	0.039229	0.48435	EDRF1
ENSG00000110075	11	68228186	68382802	199	21	218623	0.039062	0.48442	PPP6R3
ENSG00000043039	11	129245835	129322171	206	43	218623	0.038909	0.48448	BARX2
ENSG00000150459	13	21714653	21723221	14	4	218623	0.038838	0.48451	SAP18
ENSG00000103549	16	30773066	30787628	16	6	218623	0.038379	0.48469	RNF40
ENSG00000272781	14	47311134	48143999	1873	66	218623	0.037997	0.48484	MDGA2
ENSG00000126231	13	113812968	113826694	32	3	218623	0.037932	0.48487	PROZ
ENSG00000150991	12	125396150	125401914	7	3	218623	0.037711	0.48496	UBC
ENSG00000102921	16	48572637	48654059	96	10	218623	0.03746	0.48506	N4BP1
ENSG00000272162	6	10748027	10930656	305	35	218623	0.037445	0.48507	RP11-637O19.3
ENSG00000082196	5	34019553	34043937	70	7	218623	0.037121	0.48519	C1QTNF3
ENSG00000177511	18	55018044	55038962	46	6	218623	0.036899	0.48528	ST8SIA3
ENSG00000213694	9	91606362	91619925	28	10	218623	0.036634	0.48539	S1PR3
ENSG00000108262	17	27900487	27921072	32	9	218623	0.036519	0.48543	GIT1
ENSG00000232237	1	201083081	201096312	36	8	218623	0.036413	0.48548	ASCL5
ENSG00000090487	15	65255362	65282648	99	11	218623	0.036411	0.48548	SPG21
ENSG00000172232	19	825097	832017	5	3	218623	0.036397	0.48548	AZU1
ENSG00000006831	12	1797740	1897844	213	20	218623	0.036372	0.48549	ADIPOR2
ENSG00000177951	11	167784	207428	18	5	218623	0.03573	0.48575	BET1L
ENSG00000197467	10	71561644	71724031	582	96	218623	0.035612	0.4858	COL13A1
ENSG00000242110	5	33986283	34008220	62	9	218623	0.034967	0.48605	AMACR
ENSG00000198854	1	152691998	152692905	7	2	218623	0.03492	0.48607	C1orf68
ENSG00000116539	1	155305059	155532598	178	23	218623	0.034748	0.48614	ASH1L
ENSG00000214239	6	159047471	159049322	16	4	218623	0.034621	0.48619	AL591025.1
ENSG00000174957	11	55944094	55945032	1	1	218623	0.034631	0.48619	OR5J2
ENSG00000143033	1	93544792	93604638	91	10	218623	0.034589	0.4862	MTF2
ENSG00000129596	5	115140430	115152651	5	3	218623	0.034381	0.48629	CDO1
ENSG00000170296	17	7143333	7146089	3	1	218623	0.033734	0.48654	GABARAP
ENSG00000177409	7	92759368	92777682	33	9	218623	0.033727	0.48655	SAMD9L
ENSG00000241058	10	18834490	18940551	413	20	218623	0.033699	0.48656	NSUN6
ENSG00000088035	1	63833261	63904233	127	19	218623	0.033347	0.4867	ALG6
ENSG00000112769	6	112429963	112576141	367	35	218623	0.033173	0.48677	LAMA4
ENSG00000138669	4	82009837	82136218	303	17	218623	0.033107	0.48679	PRKG2
ENSG00000239672	17	49230897	49239789	33	6	218623	0.033074	0.48681	NME1
ENSG00000114850	3	156257929	156272973	53	6	218623	0.033	0.48684	SSR3
ENSG00000101752	18	19284918	19450918	170	12	218623	0.032924	0.48687	MIB1
ENSG00000181733	19	8841316	8842371	1	1	218623	0.032705	0.48696	OR2Z1
ENSG00000181523	17	78180515	78194722	59	7	218623	0.032525	0.48703	SGSH
ENSG00000267228	18	44661027	44702652	137	11	218623	0.032462	0.48705	IER3IP1
ENSG00000079215	5	36606457	36688436	143	34	218623	0.032373	0.48709	SLC1A3
ENSG00000198718	14	45431411	45543634	216	10	218623	0.032334	0.4871	FAM179B
ENSG00000180318	12	85673885	85695562	35	6	218623	0.032266	0.48713	ALX1
ENSG00000146267	6	99719045	99797938	287	22	218623	0.03219	0.48716	FAXC
ENSG00000188888	17	36481413	36499730	22	6	218623	0.032188	0.48716	GPR179
ENSG00000111725	12	120105558	120119435	22	4	218623	0.032157	0.48717	PRKAB1
ENSG00000198795	18	22641890	22932154	465	60	218623	0.031775	0.48733	ZNF521
ENSG00000244274	20	44034697	44039250	5	2	218623	0.031765	0.48733	DBNDD2
ENSG00000111669	12	6976283	6980112	6	1	218623	0.031683	0.48736	TPI1
ENSG00000187626	6	28212401	28227011	40	10	218623	0.031209	0.48755	ZKSCAN4
ENSG00000273025	15	72559087	72612287	104	11	218623	0.031161	0.48757	CELF6
ENSG00000125968	20	30193086	30194318	5	2	218623	0.031025	0.48762	ID1
ENSG00000173239	10	90562487	90580303	21	11	218623	0.030724	0.48774	LIPM
ENSG00000133048	1	203148059	203155877	18	4	218623	0.0307	0.48775	CHI3L1
ENSG00000174100	17	36452989	36479101	38	5	218623	0.030604	0.48779	MRPL45
ENSG00000119912	10	94211441	94333833	272	21	218623	0.030374	0.48788	IDE
ENSG00000051180	15	40986972	41024354	35	8	218623	0.03017	0.48797	RAD51
ENSG00000100815	14	92432335	92507240	182	17	218623	0.029974	0.48804	TRIP11
ENSG00000100084	22	19318221	19435224	143	14	218623	0.029693	0.48816	HIRA
ENSG00000165269	9	33384765	33402643	25	6	218623	0.029619	0.48819	AQP7
ENSG00000156413	19	5830621	5839742	34	8	218623	0.02954	0.48822	FUT6
ENSG00000146425	6	159057506	159065771	19	5	218623	0.02948	0.48824	DYNLT1
ENSG00000242259	22	19338891	19435755	133	12	218623	0.029278	0.48832	C22orf39
ENSG00000089060	12	113736564	113797298	170	14	218623	0.029087	0.4884	SLC8B1
ENSG00000198356	19	12847953	12859137	8	3	218623	0.028992	0.48844	ASNA1
ENSG00000168461	18	9708162	9862548	440	76	218623	0.028632	0.48858	RAB31
ENSG00000249853	6	114376750	114664209	499	62	218623	0.028551	0.48861	HS3ST5
ENSG00000172869	5	118373467	118584833	280	31	218623	0.028326	0.4887	DMXL1
ENSG00000114480	3	81538850	81811312	483	31	218623	0.02804	0.48882	GBE1
ENSG00000205029	11	55606228	55607214	4	2	218623	0.027866	0.48888	OR5D16
ENSG00000143858	1	202559724	202679545	217	32	218623	0.027839	0.4889	SYT2
ENSG00000169756	2	109150857	109303702	457	22	218623	0.0278	0.48891	LIMS1
ENSG00000092820	6	159186773	159240444	247	16	218623	0.027748	0.48893	EZR
ENSG00000106631	7	44178463	44180931	6	3	218623	0.027745	0.48893	MYL7
ENSG00000070444	17	2287354	2304412	52	8	218623	0.026801	0.48931	MNT
ENSG00000145882	5	148737570	148749216	17	5	218623	0.02675	0.48933	PCYOX1L
ENSG00000151240	10	320130	735683	967	45	218623	0.026578	0.4894	DIP2C
ENSG00000174796	4	76439156	76475683	82	12	218623	0.02619	0.48955	THAP6
ENSG00000144035	2	73867959	73869520	2	1	218623	0.026033	0.48962	NAT8
ENSG00000154310	3	170779128	171178197	864	92	218623	0.025815	0.4897	TNIK
ENSG00000090061	14	99947506	100001381	73	13	218623	0.025807	0.48971	CCNK
ENSG00000166444	11	8714898	8932498	626	28	218623	0.025742	0.48973	ST5
ENSG00000189001	19	36014269	36019253	17	6	218623	0.025653	0.48977	SBSN
ENSG00000076662	19	10444452	10450499	27	4	218623	0.025595	0.48979	ICAM3
ENSG00000106328	7	127231463	127242198	25	5	218623	0.025399	0.48987	FSCN3
ENSG00000076555	12	109554400	109706031	501	42	218623	0.025349	0.48989	ACACB
ENSG00000135900	2	224822121	224832431	14	4	218623	0.02509	0.48999	MRPL44
ENSG00000136152	13	46039060	46110765	257	13	218623	0.024983	0.49003	COG3
ENSG00000205309	17	17206649	17250977	127	17	218623	0.024961	0.49004	NT5M
ENSG00000162383	1	53552855	53608289	226	37	218623	0.024935	0.49005	SLC1A7
ENSG00000163607	3	112709765	112733907	60	13	218623	0.024785	0.49011	GTPBP8
ENSG00000163902	3	128338817	128399918	165	17	218623	0.024523	0.49022	RPN1
ENSG00000068903	19	39369197	39390502	27	7	218623	0.024248	0.49033	SIRT2
ENSG00000138449	2	190425305	190448484	40	7	218623	0.024198	0.49035	SLC40A1
ENSG00000151657	10	7792925	7829990	120	17	218623	0.024172	0.49036	KIN
ENSG00000120053	10	101156627	101190381	42	8	218623	0.02402	0.49042	GOT1
ENSG00000267908	19	56751773	56758863	17	7	218623	0.023961	0.49044	ZSCAN5D
ENSG00000164172	5	52391509	52405893	59	6	218623	0.023889	0.49047	MOCS2
ENSG00000183605	10	120900279	120925179	75	7	218623	0.023898	0.49047	SFXN4
ENSG00000141030	17	17150141	17184607	61	7	218623	0.023894	0.49047	COPS3
ENSG00000179674	3	160394948	160396233	1	1	218623	0.023848	0.49049	ARL14
ENSG00000180628	10	92979908	93044088	128	3	218623	0.023802	0.49051	PCGF5
ENSG00000182263	2	164449906	164592522	240	35	218623	0.023711	0.49054	FIGN
ENSG00000139163	12	22778009	22843599	95	9	218623	0.023534	0.49061	ETNK1
ENSG00000168081	8	28174503	28200872	28	3	218623	0.023522	0.49062	PNOC
ENSG00000152234	18	43664110	43684300	45	5	218623	0.023509	0.49062	ATP5A1
ENSG00000109103	17	26873725	26879686	1	1	218623	0.023484	0.49063	UNC119
ENSG00000104331	8	57870492	57906403	79	7	218623	0.023349	0.49069	IMPAD1
ENSG00000116035	2	71127720	71160576	51	13	218623	0.023108	0.49078	VAX2
ENSG00000109452	4	142944313	143768585	1906	75	218623	0.0231	0.49079	INPP4B
ENSG00000005102	17	41717756	41739322	52	7	218623	0.023027	0.49081	MEOX1
ENSG00000167578	19	41284121	41302847	75	14	218623	0.022398	0.49107	RAB4B
ENSG00000273171	17	26691310	26695033	12	4	218623	0.022158	0.49116	CTB-96E2.2
ENSG00000173366	3	52255097	52265206	7	4	218623	0.022143	0.49117	TLR9
ENSG00000132669	20	19867165	19983101	282	37	218623	0.021586	0.49139	RIN2
ENSG00000116731	1	14026693	14151574	249	18	218623	0.021569	0.4914	PRDM2
ENSG00000119285	1	236712305	236767804	343	11	218623	0.021562	0.4914	HEATR1
ENSG00000130958	9	99082988	99145992	224	16	218623	0.021429	0.49145	SLC35D2
ENSG00000214114	1	39328636	39347289	48	9	218623	0.021394	0.49147	MYCBP
ENSG00000146910	7	155266901	155326557	131	37	218623	0.021218	0.49154	CNPY1
ENSG00000153904	1	85784164	86043933	400	53	218623	0.021175	0.49155	DDAH1
ENSG00000181827	15	56379478	56535483	331	14	218623	0.021083	0.49159	RFX7
ENSG00000186020	19	37025676	37096178	160	16	218623	0.020998	0.49162	ZNF529
ENSG00000154025	17	18853658	18925908	95	21	218623	0.020956	0.49164	SLC5A10
ENSG00000143198	1	165600098	165631033	101	14	218623	0.020851	0.49168	MGST3
ENSG00000065978	1	43148098	43168020	40	9	218623	0.020668	0.49176	YBX1
ENSG00000171135	3	9932238	9936033	14	3	218623	0.020614	0.49178	JAGN1
ENSG00000152580	3	151143172	151176497	93	12	218623	0.020536	0.49181	IGSF10
ENSG00000126777	14	56025790	56168244	349	8	218623	0.020194	0.49194	KTN1
ENSG00000025708	22	50964181	50968485	11	5	218623	0.020157	0.49196	TYMP
ENSG00000100441	14	24898492	24910540	55	7	218623	0.02011	0.49198	KHNYN
ENSG00000107758	10	75196186	75255782	47	7	218623	0.020059	0.492	PPP3CB
ENSG00000006283	17	48638429	48704835	133	19	218623	0.019862	0.49208	CACNA1G
ENSG00000168350	14	100612756	100626500	40	8	218623	0.018989	0.49242	DEGS2
ENSG00000006327	16	3068446	3072384	9	3	218623	0.018773	0.49251	TNFRSF12A
ENSG00000050730	4	122052563	122148621	283	15	218623	0.018662	0.49256	TNIP3
ENSG00000273047	20	62369623	62371751	5	2	218623	0.018591	0.49258	RP4-583P15.14
ENSG00000174871	11	66045661	66052772	6	3	218623	0.018586	0.49259	CNIH2
ENSG00000135409	12	53817639	53825318	13	1	218623	0.018542	0.4926	AMHR2
ENSG00000167685	19	56643968	56672262	57	7	218623	0.018083	0.49279	ZNF444
ENSG00000186973	1	43610824	43622067	49	8	218623	0.01805	0.4928	FAM183A
ENSG00000163116	4	98105244	99064391	2392	30	218623	0.018036	0.49281	STPG2
ENSG00000249428	4	2451700	2464668	38	9	218623	0.017932	0.49285	RP11-503N18.3
ENSG00000145864	5	160715436	160976050	663	38	218623	0.017706	0.49294	GABRB2
ENSG00000101773	18	20378224	20606451	382	23	218623	0.017667	0.49295	RBBP8
ENSG00000004399	3	129274018	129325661	154	16	218623	0.017626	0.49297	PLXND1
ENSG00000101439	20	23608534	23619110	35	3	218623	0.01759	0.49298	CST3
ENSG00000177694	3	174156363	175523428	3310	187	218623	0.017481	0.49303	NAALADL2
ENSG00000172081	19	2071037	2096672	38	11	218623	0.017254	0.49312	MOB3A
ENSG00000091428	2	173600002	173917621	730	55	218623	0.01718	0.49315	RAPGEF4
ENSG00000169136	19	50431959	50437192	15	5	218623	0.017121	0.49317	ATF5
ENSG00000143845	1	204100190	204121307	43	15	218623	0.017014	0.49321	ETNK2
ENSG00000249109	5	177209198	177221397	2	1	218623	0.017011	0.49321	RP11-1026M7.2
ENSG00000090372	19	47222764	47250251	37	8	218623	0.016877	0.49327	STRN4
ENSG00000123159	19	14588572	14606944	47	14	218623	0.016795	0.4933	GIPC1
ENSG00000182187	2	209007297	209010892	19	4	218623	0.016717	0.49333	CRYGB
ENSG00000268397	5	180682720	180684578	1	1	218623	0.016542	0.4934	AC008443.1
ENSG00000181585	3	46742823	46752376	19	5	218623	0.01651	0.49341	TMIE
ENSG00000168229	14	52734431	52743442	20	4	218623	0.016521	0.49341	PTGDR
ENSG00000149507	11	59807748	59815517	17	5	218623	0.016504	0.49342	OOSP2
ENSG00000158246	1	27331511	27339327	10	2	218623	0.016381	0.49347	FAM46B
ENSG00000164823	8	90914087	90940116	43	7	218623	0.016374	0.49347	OSGIN2
ENSG00000137814	15	42841008	42862192	45	7	218623	0.01634	0.49348	HAUS2
ENSG00000154839	18	47901365	47920543	60	6	218623	0.016164	0.49355	SKA1
ENSG00000179820	19	54369477	54379691	14	3	218623	0.016115	0.49357	MYADM
ENSG00000182175	15	93586636	93632433	153	28	218623	0.015941	0.49364	RGMA
ENSG00000261717	16	75446582	75498604	178	9	218623	0.015896	0.49366	RP11-77K12.1
ENSG00000160446	9	131483148	131486406	3	2	218623	0.015795	0.4937	ZDHHC12
ENSG00000105700	19	18668572	18680197	31	3	218623	0.015736	0.49372	KXD1
ENSG00000075388	11	69587797	69590171	3	2	218623	0.015649	0.49376	FGF4
ENSG00000180447	9	89559279	89562104	4	2	218623	0.015519	0.49381	GAS1
ENSG00000188883	7	139137436	139168458	94	11	218623	0.015483	0.49382	KLRG2
ENSG00000132010	19	12203658	12251222	89	11	218623	0.015404	0.49385	ZNF20
ENSG00000159461	16	56395364	56459450	188	13	218623	0.015099	0.49398	AMFR
ENSG00000122548	7	26572740	26578407	22	6	218623	0.01468	0.49414	KIAA0087
ENSG00000151726	4	185676749	185747972	218	24	218623	0.014467	0.49423	ACSL1
ENSG00000176495	11	59131885	59132921	2	1	218623	0.014268	0.49431	OR5AN1
ENSG00000198015	12	93861264	93897545	132	12	218623	0.013966	0.49443	MRPL42
ENSG00000145824	5	134906373	134914969	1	1	218623	0.013895	0.49446	CXCL14
ENSG00000197020	19	21905568	21950430	204	13	218623	0.013891	0.49446	ZNF100
ENSG00000176438	14	95883831	95942173	230	43	218623	0.013419	0.49465	SYNE3
ENSG00000105143	19	15060846	15133802	405	45	218623	0.013198	0.49474	SLC1A6
ENSG00000183628	22	18893541	18901751	14	6	218623	0.013056	0.49479	DGCR6
ENSG00000100296	22	29901868	29951205	85	10	218623	0.013008	0.49481	THOC5
ENSG00000167311	11	3659733	3663546	8	4	218623	0.012714	0.49493	ART5
ENSG00000080293	2	120197419	120282070	191	21	218623	0.012679	0.49494	SCTR
ENSG00000138777	4	106290234	106395238	462	22	218623	0.01265	0.49495	PPA2
ENSG00000180061	19	55824169	55845416	86	10	218623	0.012605	0.49497	TMEM150B
ENSG00000173890	3	169755717	169803191	49	8	218623	0.011985	0.49522	GPR160
ENSG00000243509	20	62328021	62330037	7	1	218623	0.011723	0.49532	TNFRSF6B
ENSG00000138293	10	51565108	51590734	6	2	218623	0.011292	0.4955	NCOA4
ENSG00000099769	16	1840414	1844972	26	4	218623	0.01068	0.49574	IGFALS
ENSG00000130193	8	143808621	143818345	30	8	218623	0.010366	0.49586	THEM6
ENSG00000204475	6	31556672	31560762	24	10	218623	0.010199	0.49593	NCR3
ENSG00000176532	7	29603427	29606911	13	6	218623	0.010168	0.49594	PRR15
ENSG00000152558	11	102267063	102341115	135	15	218623	0.010156	0.49595	TMEM123
ENSG00000164794	8	110975874	110988076	19	6	218623	0.0096655	0.49614	KCNV1
ENSG00000102786	13	51928213	52028400	167	15	218623	0.0093912	0.49625	INTS6
ENSG00000186777	4	264464	299110	38	2	218623	0.0093712	0.49626	ZNF732
ENSG00000162722	1	248020501	248041507	98	13	218623	0.0092044	0.49633	TRIM58
ENSG00000165202	9	125376948	125378026	3	2	218623	0.0091938	0.49633	OR1Q1
ENSG00000087510	20	55204358	55214339	5	3	218623	0.009163	0.49634	TFAP2C
ENSG00000205439	21	46077849	46078258	2	1	218623	0.0090548	0.49639	KRTAP12-3
ENSG00000197991	13	61983818	62002220	20	3	218623	0.0084602	0.49662	PCDH20
ENSG00000134871	13	110958159	111165374	811	92	218623	0.0080436	0.49679	COL4A2
ENSG00000156486	8	99439250	99445076	3	2	218623	0.007969	0.49682	KCNS2
ENSG00000072736	16	68118654	68263162	269	10	218623	0.0078235	0.49688	NFATC3
ENSG00000165702	9	135820932	135867083	125	27	218623	0.0076796	0.49694	GFI1B
ENSG00000262246	16	4404543	4475706	151	17	218623	0.0075705	0.49698	CORO7
ENSG00000150787	11	112097088	112140678	126	6	218623	0.0075298	0.497	PTS
ENSG00000134028	8	24241798	24263526	27	7	218623	0.0067922	0.49729	ADAMDEC1
ENSG00000110237	11	73019334	73080136	140	9	218623	0.0067	0.49733	ARHGEF17
ENSG00000163513	3	30647994	30735634	207	31	218623	0.0065703	0.49738	TGFBR2
ENSG00000027001	13	24304328	24463558	242	20	218623	0.0064024	0.49745	MIPEP
ENSG00000116138	1	15853308	15918874	235	13	218623	0.0062996	0.49749	DNAJC16
ENSG00000084070	1	40810522	40888998	174	29	218623	0.0060478	0.49759	SMAP2
ENSG00000214306	11	107643129	107647344	7	2	218623	0.0059342	0.49763	AP001024.2
ENSG00000213123	3	196018090	196045170	83	9	218623	0.005783	0.49769	TCTEX1D2
ENSG00000266208	17	38516907	38520945	9	2	218623	0.0057468	0.49771	CTD-2267D19.3
ENSG00000123191	13	52506809	52585630	206	18	218623	0.0056044	0.49776	ATP7B
ENSG00000187867	19	14164177	14169971	7	4	218623	0.0055753	0.49778	PALM3
ENSG00000183640	21	32185016	32185570	1	1	218623	0.0055447	0.49779	KRTAP8-1
ENSG00000112218	6	97242002	97285353	113	13	218623	0.005455	0.49782	GPR63
ENSG00000198028	19	9577183	9609283	104	3	218623	0.005333	0.49787	ZNF560
ENSG00000143196	1	168664697	168698502	81	11	218623	0.0052987	0.49789	DPT
ENSG00000004478	12	2904119	2914576	12	3	218623	0.0052437	0.49791	FKBP4
ENSG00000101384	20	10618332	10654694	99	21	218623	0.0051945	0.49793	JAG1
ENSG00000143224	1	161136200	161147803	11	4	218623	0.0050252	0.498	PPOX
ENSG00000162373	1	49193195	49242641	63	11	218623	0.0049741	0.49802	BEND5
ENSG00000108556	17	4801069	4806369	20	6	218623	0.0048901	0.49805	CHRNE
ENSG00000143434	1	151104161	151119104	43	8	218623	0.0047458	0.49811	SEMA6C
ENSG00000103449	16	51169886	51185278	17	6	218623	0.0047402	0.49811	SALL1
ENSG00000005379	17	56378592	56406152	82	13	218623	0.0047489	0.49811	BZRAP1
ENSG00000145725	5	102455853	102548500	222	12	218623	0.0046653	0.49814	PPIP5K2
ENSG00000262874	19	51891543	51893828	17	1	218623	0.0046019	0.49816	C19orf84
ENSG00000136521	3	179322478	179345435	22	4	218623	0.004478	0.49821	NDUFB5
ENSG00000168594	4	175750819	175899331	166	26	218623	0.0041992	0.49832	ADAM29
ENSG00000113734	5	172571445	172591390	54	11	218623	0.0042002	0.49832	BNIP1
ENSG00000219492	4	9385743	9390709	8	2	218623	0.0041094	0.49836	RP11-1396O13.13
ENSG00000070182	14	65213002	65346601	516	35	218623	0.0039011	0.49844	SPTB
ENSG00000229117	12	56510370	56511727	3	2	218623	0.0035038	0.4986	RPL41
ENSG00000197701	4	53179	88099	6	3	218623	0.0034597	0.49862	ZNF595
ENSG00000198732	14	70320848	70499083	574	61	218623	0.0034306	0.49863	SMOC1
ENSG00000155636	2	178977151	179003738	61	14	218623	0.0033927	0.49865	RBM45
ENSG00000140416	15	63334831	63364114	79	15	218623	0.0033749	0.49865	TPM1
ENSG00000146215	6	43267448	43276535	12	3	218623	0.003113	0.49876	CRIP3
ENSG00000196604	2	130831108	130886795	8	1	218623	0.0030473	0.49878	POTEF
ENSG00000151835	13	23902965	24007841	258	33	218623	0.0030227	0.49879	SACS
ENSG00000171119	19	5823813	5828335	8	3	218623	0.0030446	0.49879	NRTN
ENSG00000182963	17	42875816	42908184	50	11	218623	0.0026093	0.49896	GJC1
ENSG00000162669	1	91726323	91870426	302	21	218623	0.0025832	0.49897	HFM1
ENSG00000129187	4	183811213	183839089	139	16	218623	0.0024436	0.49903	DCTD
ENSG00000162551	1	21835858	21904905	296	27	218623	0.0023108	0.49908	ALPL
ENSG00000113328	5	162864575	162873157	9	3	218623	0.0022688	0.49909	CCNG1
ENSG00000156564	6	40359325	40555204	641	44	218623	0.0017996	0.49928	LRFN2
ENSG00000152413	5	78668459	78810040	265	24	218623	0.0015749	0.49937	HOMER1
ENSG00000177380	19	49622646	49654283	106	16	218623	0.0012179	0.49951	PPFIA3
ENSG00000105426	19	5158506	5340814	525	71	218623	0.00099988	0.4996	PTPRS
ENSG00000104237	8	55528627	55543394	20	4	218623	0.00097386	0.49961	RP1
ENSG00000095627	10	115939029	115992063	114	9	218623	0.00086731	0.49965	TDRD1
ENSG00000069122	6	46820249	46922680	360	37	218623	0.0008336	0.49967	GPR116
ENSG00000188493	19	41246761	41257458	36	8	218623	0.00080344	0.49968	C19orf54
ENSG00000113389	5	32689176	32791819	232	29	218623	0.00068576	0.49973	NPR3
ENSG00000176593	19	58513429	58522600	37	6	218623	0.00058799	0.49977	CTD-2368P22.1
ENSG00000119509	9	102861538	103063282	479	15	218623	0.00050457	0.4998	INVS
ENSG00000154133	11	124753587	124768396	47	10	218623	0.00043587	0.49983	ROBO4
ENSG00000121716	7	99933737	99965356	57	4	218623	0.00040177	0.49984	PILRB
ENSG00000174945	7	2719156	2815134	280	28	218623	0.00033716	0.49987	AMZ1
ENSG00000127954	7	87905744	87936206	54	5	218623	-0.00033672	0.50013	STEAP4
ENSG00000142188	21	34804792	34852318	192	11	218623	-0.00063282	0.50025	TMEM50B
ENSG00000100600	14	93170152	93215047	73	18	218623	-0.000713	0.50028	LGMN
ENSG00000267545	19	45683080	45705702	72	13	218623	-0.00079296	0.50032	AC005779.2
ENSG00000055332	2	37326353	37384208	178	14	218623	-0.00092166	0.50037	EIF2AK2
ENSG00000013297	3	170136653	170578169	947	67	218623	-0.0012125	0.50048	CLDN11
ENSG00000141698	17	39981335	39992523	40	3	218623	-0.0012101	0.50048	NT5C3B
ENSG00000162069	16	3077683	3086927	28	5	218623	-0.0013036	0.50052	CCDC64B
ENSG00000169885	1	1846266	1848735	10	3	218623	-0.0013599	0.50054	CALML6
ENSG00000186297	15	27111510	27194354	67	13	218623	-0.0017326	0.50069	GABRA5
ENSG00000185231	18	13882043	13915706	37	9	218623	-0.0021044	0.50084	MC2R
ENSG00000090402	3	164696686	164796283	103	11	218623	-0.0026987	0.50108	SI
ENSG00000151136	12	107712190	108053419	721	64	218623	-0.0027009	0.50108	BTBD11
ENSG00000136327	14	37049784	37051812	2	1	218623	-0.0028925	0.50115	NKX2-8
ENSG00000179772	20	30432103	30433420	2	1	218623	-0.0029349	0.50117	FOXS1
ENSG00000205143	9	34621376	34628104	12	4	218623	-0.003344	0.50133	ARID3C
ENSG00000108010	10	131934663	131982785	200	19	218623	-0.0033869	0.50135	GLRX3
ENSG00000125148	16	56642111	56643409	6	3	218623	-0.0035355	0.50141	MT2A
ENSG00000123407	12	54348618	54352740	12	3	218623	-0.0040705	0.50162	HOXC12
ENSG00000138600	15	50999506	51058005	166	14	218623	-0.0040839	0.50163	SPPL2A
ENSG00000055211	6	149887430	149912884	23	5	218623	-0.0042734	0.5017	GINM1
ENSG00000176371	15	85144217	85171027	63	13	218623	-0.0042653	0.5017	ZSCAN2
ENSG00000165828	10	135160650	135166187	20	4	218623	-0.0042747	0.50171	PRAP1
ENSG00000157916	1	2323267	2336883	33	10	218623	-0.0043763	0.50175	RER1
ENSG00000180574	12	10658201	10675734	43	2	218623	-0.0044216	0.50176	EIF2S3L
ENSG00000075399	16	89773542	89787394	40	12	218623	-0.0044261	0.50177	VPS9D1
ENSG00000184838	5	119799973	120023027	842	50	218623	-0.0044547	0.50178	PRR16
ENSG00000185821	12	55820038	55820976	1	1	218623	-0.0048253	0.50192	OR6C76
ENSG00000260861	20	1520790	1600655	99	18	218623	-0.00505	0.50201	RP4-576H24.4
ENSG00000188846	3	40498783	40503861	9	3	218623	-0.0053175	0.50212	RPL14
ENSG00000164292	5	95049226	95160087	132	25	218623	-0.0055065	0.5022	RHOBTB3
ENSG00000113318	5	79950467	80172279	578	25	218623	-0.0057803	0.50231	MSH3
ENSG00000197249	14	94843084	94857030	49	13	218623	-0.0061739	0.50246	SERPINA1
ENSG00000254636	10	124214169	124216868	18	4	218623	-0.0062636	0.5025	ARMS2
ENSG00000105641	19	17982782	18005983	18	6	218623	-0.0063116	0.50252	SLC5A5
ENSG00000105552	19	49298319	49314286	34	7	218623	-0.0064778	0.50258	BCAT2
ENSG00000112041	6	35465651	35480715	51	9	218623	-0.0065481	0.50261	TULP1
ENSG00000178301	11	77300436	77321400	38	3	218623	-0.0067793	0.5027	AQP11
ENSG00000143498	1	222731244	222763275	82	10	218623	-0.0068653	0.50274	TAF1A
ENSG00000259495	15	80637195	80695917	257	19	218623	-0.0070692	0.50282	RP11-210M15.2
ENSG00000167600	19	41698954	41713444	12	7	218623	-0.0070711	0.50282	CYP2S1
ENSG00000161914	19	11594242	11616738	80	7	218623	-0.0076528	0.50305	ZNF653
ENSG00000172939	3	38206580	38296979	124	15	218623	-0.0078335	0.50313	OXSR1
ENSG00000166181	11	43333513	43366079	58	14	218623	-0.0078563	0.50313	API5
ENSG00000259363	15	100347228	100417353	437	19	218623	-0.0078462	0.50313	CTD-2054N24.2
ENSG00000127838	2	219135115	219211516	202	12	218623	-0.0078643	0.50314	PNKD
ENSG00000167705	17	1549444	1553371	6	2	218623	-0.007949	0.50317	RILP
ENSG00000166004	11	93394805	93463522	117	16	218623	-0.0081059	0.50323	KIAA1731
ENSG00000255472	14	21500977	21502054	11	3	218623	-0.0082893	0.50331	RP11-998D10.1
ENSG00000092445	15	41849873	41871536	37	7	218623	-0.0083082	0.50331	TYRO3
ENSG00000112759	6	44187242	44201888	13	7	218623	-0.0088037	0.50351	SLC29A1
ENSG00000180708	1	158389718	158390656	2	1	218623	-0.0088745	0.50354	OR10K2
ENSG00000142025	19	42348806	42356401	9	3	218623	-0.0090324	0.5036	DMRTC2
ENSG00000129244	17	7549945	7561086	24	3	218623	-0.0095554	0.50381	ATP1B2
ENSG00000123600	2	172173919	172291312	179	20	218623	-0.0096226	0.50384	METTL8
ENSG00000123124	8	87354967	87490649	436	21	218623	-0.0097251	0.50388	WWP1
ENSG00000267022	19	44529506	44591471	116	8	218623	-0.0097804	0.5039	ZNF223
ENSG00000135424	12	56078352	56109827	42	8	218623	-0.0099384	0.50396	ITGA7
ENSG00000116717	1	68150744	68154021	8	3	218623	-0.0099956	0.50399	GADD45A
ENSG00000173542	4	71768043	71888166	148	13	218623	-0.010056	0.50401	MOB1B
ENSG00000167785	19	8920380	8943004	55	7	218623	-0.010129	0.50404	ZNF558
ENSG00000170477	12	53200333	53208335	11	3	218623	-0.010219	0.50408	KRT4
ENSG00000171570	19	41284147	41314103	107	18	218623	-0.010253	0.50409	RAB4B-EGLN2
ENSG00000106351	7	100136834	100165842	35	6	218623	-0.010286	0.5041	AGFG2
ENSG00000159658	1	47124366	47184824	44	5	218623	-0.010339	0.50412	EFCAB14
ENSG00000131233	1	39330175	39347289	47	9	218623	-0.010602	0.50423	GJA9
ENSG00000076067	12	56915713	56984745	143	14	218623	-0.010866	0.50433	RBMS2
ENSG00000143222	1	161122566	161128646	8	3	218623	-0.011115	0.50443	UFC1
ENSG00000221923	19	52873170	52889048	38	3	218623	-0.011184	0.50446	ZNF880
ENSG00000165644	10	76993727	76995788	2	1	218623	-0.011532	0.5046	COMTD1
ENSG00000253304	1	29445940	29450447	10	3	218623	-0.01192	0.50476	TMEM200B
ENSG00000174444	15	66790355	66816870	85	12	218623	-0.012545	0.505	RPL4
ENSG00000185404	2	231191899	231268447	312	19	218623	-0.012681	0.50506	SP140L
ENSG00000127616	19	11071598	11176071	275	20	218623	-0.012687	0.50506	SMARCA4
ENSG00000259040	6	7881755	8064597	534	37	218623	-0.012956	0.50517	BLOC1S5-TXNDC5
ENSG00000151611	4	146539415	146581187	81	13	218623	-0.012977	0.50518	MMAA
ENSG00000137745	11	102813724	102826463	31	5	218623	-0.01299	0.50518	MMP13
ENSG00000179813	13	43355686	43365683	23	5	218623	-0.012995	0.50518	FAM216B
ENSG00000112167	6	39071840	39082965	25	8	218623	-0.013212	0.50527	SAYSD1
ENSG00000163145	4	15341442	15447790	184	22	218623	-0.013346	0.50532	C1QTNF7
ENSG00000095464	10	95372345	95425767	142	24	218623	-0.013337	0.50532	PDE6C
ENSG00000269035	19	17547420	17571613	35	9	218623	-0.013407	0.50535	CTD-2521M24.10
ENSG00000162396	1	55222571	55230187	25	6	218623	-0.013486	0.50538	PARS2
ENSG00000065526	1	16174359	16266955	102	16	218623	-0.0138	0.50551	SPEN
ENSG00000129292	8	133787618	133861052	67	11	218623	-0.013962	0.50557	PHF20L1
ENSG00000060642	1	27113963	27124889	14	4	218623	-0.014329	0.50572	PIGV
ENSG00000186193	9	139956581	139965040	18	3	218623	-0.014584	0.50582	SAPCD2
ENSG00000074319	11	18489883	18548779	118	17	218623	-0.014654	0.50585	TSG101
ENSG00000074201	11	77225981	77348850	245	17	218623	-0.014823	0.50591	CLNS1A
ENSG00000134817	11	57001051	57004709	8	3	218623	-0.016123	0.50643	APLNR
ENSG00000198740	17	47366568	47439835	185	16	218623	-0.016266	0.50649	ZNF652
ENSG00000196436	16	74411776	74425978	2	1	218623	-0.016535	0.5066	NPIPB15
ENSG00000182606	3	42055294	42267381	541	37	218623	-0.016577	0.50661	TRAK1
ENSG00000137185	6	28192664	28201260	26	7	218623	-0.016585	0.50662	ZSCAN9
ENSG00000188474	19	12203078	12225491	45	6	218623	-0.016615	0.50663	ZNF788
ENSG00000249884	2	86732791	86948245	435	28	218623	-0.017117	0.50683	RNF103-CHMP3
ENSG00000132631	20	18794370	18795033	3	1	218623	-0.017273	0.50689	SCP2D1
ENSG00000144724	3	61547243	62283288	2036	142	218623	-0.017377	0.50693	PTPRG
ENSG00000196092	9	36833272	37034103	624	60	218623	-0.017363	0.50693	PAX5
ENSG00000166311	11	6411655	6416228	4	2	218623	-0.017519	0.50699	SMPD1
ENSG00000196611	11	102660651	102668891	20	8	218623	-0.01783	0.50711	MMP1
ENSG00000169131	5	178138593	178157703	85	5	218623	-0.017909	0.50714	ZNF354A
ENSG00000172057	17	38077294	38083854	11	5	218623	-0.018014	0.50719	ORMDL3
ENSG00000172318	2	168675182	168730551	70	12	218623	-0.018132	0.50723	B3GALT1
ENSG00000163606	3	112640056	112693969	177	16	218623	-0.018245	0.50728	CD200R1
ENSG00000205047	16	87731749	87739290	39	8	218623	-0.018285	0.50729	FLJ00104
ENSG00000255054	1	26137961	26150235	35	4	218623	-0.018438	0.50736	RP1-317E23.6
ENSG00000165609	10	12207324	12238143	36	13	218623	-0.018503	0.50738	NUDT5
ENSG00000101695	18	29598335	29653176	67	15	218623	-0.018626	0.50743	RNF125
ENSG00000165125	7	142568956	142583507	56	4	218623	-0.018819	0.50751	TRPV6
ENSG00000112799	6	6588341	6655216	280	42	218623	-0.019003	0.50758	LY86
ENSG00000156639	6	37787275	38122400	883	21	218623	-0.019198	0.50766	ZFAND3
ENSG00000136143	13	48510622	48612125	502	19	218623	-0.019195	0.50766	SUCLA2
ENSG00000132671	20	23016057	23017314	4	1	218623	-0.019433	0.50775	SSTR4
ENSG00000166595	16	66965959	66968326	3	2	218623	-0.01965	0.50784	FAM96B
ENSG00000005961	17	42449548	42466873	9	4	218623	-0.019693	0.50786	ITGA2B
ENSG00000169764	2	64068074	64118696	89	17	218623	-0.01974	0.50787	UGP2
ENSG00000155592	16	25247322	25269252	37	7	218623	-0.019839	0.50791	ZKSCAN2
ENSG00000172687	19	21541732	21562104	82	3	218623	-0.020135	0.50803	ZNF738
ENSG00000205277	7	100612904	100662230	118	16	218623	-0.02026	0.50808	MUC12
ENSG00000239282	22	30681106	30685616	4	2	218623	-0.02073	0.50827	GATSL3
ENSG00000182473	17	74077087	74117657	61	12	218623	-0.020864	0.50832	EXOC7
ENSG00000183150	12	12813825	12849141	74	14	218623	-0.020908	0.50834	GPR19
ENSG00000273398	2	68358370	68488362	252	12	218623	-0.020947	0.50836	RP11-474G23.1
ENSG00000268800	5	162866447	162873821	11	4	218623	-0.021024	0.50839	AC112205.1
ENSG00000158805	16	89786808	89807311	123	16	218623	-0.021098	0.50842	ZNF276
ENSG00000162782	1	179560748	179660407	342	15	218623	-0.021151	0.50844	TDRD5
ENSG00000155463	14	23235731	23241007	9	3	218623	-0.021221	0.50847	OXA1L
ENSG00000189306	22	42905974	42915808	37	4	218623	-0.021627	0.50863	RRP7A
ENSG00000174136	5	98104354	98134347	57	9	218623	-0.021729	0.50867	RGMB
ENSG00000087303	14	52471521	52535712	357	24	218623	-0.022344	0.50891	NID2
ENSG00000221953	1	247273462	247275719	14	4	218623	-0.022405	0.50894	C1orf229
ENSG00000118965	2	20110021	20189892	166	19	218623	-0.02263	0.50903	WDR35
ENSG00000139946	14	56584532	56768244	511	18	218623	-0.022651	0.50904	PELI2
ENSG00000159374	2	74785010	74875465	113	13	218623	-0.022757	0.50908	M1AP
ENSG00000167895	17	76126851	76139049	54	10	218623	-0.022874	0.50912	TMC8
ENSG00000113249	5	156456424	156486130	142	18	218623	-0.022929	0.50915	HAVCR1
ENSG00000124602	6	40994772	41006928	14	4	218623	-0.022964	0.50916	UNC5CL
ENSG00000154079	6	71276620	71299272	78	5	218623	-0.023038	0.50919	C6orf57
ENSG00000128708	2	172778958	172848599	162	20	218623	-0.023158	0.50924	HAT1
ENSG00000080608	9	2720469	2844241	218	39	218623	-0.02317	0.50924	KIAA0020
ENSG00000180116	12	40019969	40302102	440	40	218623	-0.023287	0.50929	C12orf40
ENSG00000197568	1	70820488	70851022	64	9	218623	-0.023302	0.5093	HHLA3
ENSG00000125812	20	23342787	23353700	32	6	218623	-0.023326	0.5093	GZF1
ENSG00000166508	7	99690351	99699563	24	4	218623	-0.023468	0.50936	MCM7
ENSG00000103197	16	2097466	2138716	68	21	218623	-0.023593	0.50941	TSC2
ENSG00000160471	19	55860674	55866182	4	2	218623	-0.023767	0.50948	COX6B2
ENSG00000198517	7	1570350	1582679	21	9	218623	-0.024015	0.50958	MAFK
ENSG00000165816	10	115999018	116051272	80	12	218623	-0.024274	0.50968	VWA2
ENSG00000113721	5	149493400	149535435	77	19	218623	-0.024362	0.50972	PDGFRB
ENSG00000109466	4	166128770	166244308	268	19	218623	-0.02452	0.50978	KLHL2
ENSG00000004975	17	7128660	7137864	9	3	218623	-0.024671	0.50984	DVL2
ENSG00000158109	1	3541566	3546691	9	4	218623	-0.024769	0.50988	TPRG1L
ENSG00000138944	22	44639547	44708731	163	36	218623	-0.025135	0.51003	KIAA1644
ENSG00000222020	2	240323130	240324058	3	2	218623	-0.025405	0.51013	AC062017.1
ENSG00000114279	3	191857184	192485553	1201	108	218623	-0.025918	0.51034	FGF12
ENSG00000163382	1	156561554	156564091	13	1	218623	-0.026036	0.51039	APOA1BP
ENSG00000108107	19	55896713	55914612	100	16	218623	-0.026288	0.51049	RPL28
ENSG00000112787	12	133066137	133161774	278	25	218623	-0.026752	0.51067	FBRSL1
ENSG00000163515	3	108462271	108476231	40	7	218623	-0.026836	0.5107	RETNLB
ENSG00000254806	20	43991840	44039250	97	7	218623	-0.02703	0.51078	SYS1-DBNDD2
ENSG00000178860	8	72753784	72756703	5	2	218623	-0.027428	0.51094	MSC
ENSG00000140943	16	84087368	84150511	308	28	218623	-0.027443	0.51095	MBTPS1
ENSG00000107798	10	90973326	91174314	482	49	218623	-0.027509	0.51097	LIPA
ENSG00000253309	13	51909909	51938871	55	6	218623	-0.027508	0.51097	SERPINE3
ENSG00000094661	19	15197791	15199032	11	3	218623	-0.027603	0.51101	OR1I1
ENSG00000140400	15	75648133	75660971	7	4	218623	-0.027628	0.51102	MAN2C1
ENSG00000111540	12	56367697	56388490	41	6	218623	-0.027843	0.51111	RAB5B
ENSG00000119729	2	46768945	46810260	87	18	218623	-0.027923	0.51114	RHOQ
ENSG00000124786	6	8413301	8435794	24	12	218623	-0.027916	0.51114	SLC35B3
ENSG00000081087	6	108362613	108487058	319	42	218623	-0.028011	0.51117	OSTM1
ENSG00000076706	11	119179241	119192231	3	2	218623	-0.028038	0.51118	MCAM
ENSG00000113889	3	186435065	186461743	172	15	218623	-0.028391	0.51132	KNG1
ENSG00000151208	10	79550549	79686378	291	15	218623	-0.028413	0.51133	DLG5
ENSG00000140623	16	4827670	4838522	41	5	218623	-0.028451	0.51135	2022-09-12
ENSG00000136643	1	213224589	213448116	192	26	218623	-0.028668	0.51144	RPS6KC1
ENSG00000154330	9	70943224	71145977	167	17	218623	-0.028848	0.51151	PGM5
ENSG00000115561	2	86730554	86948245	440	29	218623	-0.028892	0.51152	CHMP3
ENSG00000231192	3	97851542	97852483	3	1	218623	-0.028934	0.51154	OR5H1
ENSG00000273291	3	42850938	43097363	357	32	218623	-0.029285	0.51168	KRBOX1
ENSG00000122733	9	34957484	34982541	29	13	218623	-0.029652	0.51183	KIAA1045
ENSG00000256525	17	62473902	62493154	14	3	218623	-0.030011	0.51197	POLG2
ENSG00000140527	15	90234028	90286869	145	10	218623	-0.030129	0.51202	WDR93
ENSG00000188211	11	17373273	17398888	45	11	218623	-0.030171	0.51203	NCR3LG1
ENSG00000110911	12	51373184	51422349	121	11	218623	-0.030191	0.51204	SLC11A2
ENSG00000130635	9	137533620	137736686	678	59	218623	-0.030237	0.51206	COL5A1
ENSG00000189068	19	54544079	54567207	100	18	218623	-0.030483	0.51216	VSTM1
ENSG00000124701	6	41021043	41032250	28	4	218623	-0.030556	0.51219	APOBEC2
ENSG00000172548	5	156887027	156901725	43	8	218623	-0.030691	0.51224	NIPAL4
ENSG00000082781	3	124480795	124620265	492	31	218623	-0.030718	0.51225	ITGB5
ENSG00000172403	4	119809996	119982402	436	47	218623	-0.030745	0.51226	SYNPO2
ENSG00000118689	6	108881038	109005977	168	19	218623	-0.030879	0.51232	FOXO3
ENSG00000137337	6	30667584	30685666	102	9	218623	-0.030942	0.51234	MDC1
ENSG00000173838	17	60778675	60885705	171	20	218623	-0.030927	0.51234	2022-03-10
ENSG00000259458	15	62929371	62937490	9	5	218623	-0.030978	0.51236	RP11-625H11.1
ENSG00000123901	11	94110477	94134585	96	14	218623	-0.031049	0.51238	GPR83
ENSG00000108561	17	5336097	5352150	53	11	218623	-0.031217	0.51245	C1QBP
ENSG00000273452	17	12626199	12661542	42	15	218623	-0.031474	0.51255	AC005358.1
ENSG00000171763	15	45694529	45713617	26	4	218623	-0.031612	0.51261	SPATA5L1
ENSG00000013573	12	31226779	31257725	105	8	218623	-0.032085	0.5128	DDX11
ENSG00000215218	5	6448736	6495022	152	27	218623	-0.032152	0.51282	UBE2QL1
ENSG00000072041	12	85253492	85307394	74	12	218623	-0.032217	0.51285	SLC6A15
ENSG00000163823	3	46243200	46249887	11	1	218623	-0.032562	0.51299	CCR1
ENSG00000163497	2	219845809	219850379	5	2	218623	-0.032795	0.51308	FEV
ENSG00000162728	1	160051360	160060353	19	5	218623	-0.032919	0.51313	KCNJ9
ENSG00000102805	13	77564795	77576652	42	6	218623	-0.032992	0.51316	CLN5
ENSG00000205279	5	126984736	126994322	22	8	218623	-0.033067	0.51319	CTXN3
ENSG00000113327	5	161494546	161582542	128	24	218623	-0.033082	0.5132	GABRG2
ENSG00000169474	1	152956557	152958289	7	1	218623	-0.033149	0.51322	SPRR1A
ENSG00000185105	17	79897521	79905109	8	5	218623	-0.03329	0.51328	MYADML2
ENSG00000170421	12	53290977	53343738	141	18	218623	-0.03344	0.51334	KRT8
ENSG00000125753	19	46009837	46030241	47	8	218623	-0.033434	0.51334	VASP
ENSG00000139370	12	129277739	129308528	121	8	218623	-0.033513	0.51337	SLC15A4
ENSG00000212658	17	39458078	39459103	5	1	218623	-0.03353	0.51337	KRTAP29-1
ENSG00000204310	6	32135989	32145873	20	8	218623	-0.033796	0.51348	AGPAT1
ENSG00000128891	15	40820882	40857256	94	8	218623	-0.034014	0.51357	C15orf57
ENSG00000103426	16	4390252	4470495	158	18	218623	-0.034061	0.51359	CORO7-PAM16
ENSG00000108963	17	1933404	1946724	33	13	218623	-0.034098	0.5136	DPH1
ENSG00000163624	4	85504132	85572491	78	9	218623	-0.034203	0.51364	CDS1
ENSG00000148450	10	23384435	23410942	51	8	218623	-0.034616	0.51381	MSRB2
ENSG00000263417	18	68297755	68317980	57	9	218623	-0.03519	0.51404	GTSCR1
ENSG00000164188	5	36248536	36302216	99	11	218623	-0.035249	0.51406	RANBP3L
ENSG00000086548	19	42254885	42276113	35	8	218623	-0.035345	0.5141	CEACAM6
ENSG00000186136	12	11338599	11339543	8	2	218623	-0.035392	0.51412	TAS2R42
ENSG00000170525	10	6186881	6277495	174	51	218623	-0.035716	0.51425	PFKFB3
ENSG00000132514	17	6977856	6983626	17	4	218623	-0.036053	0.51438	CLEC10A
ENSG00000197380	19	47150869	47164395	7	3	218623	-0.036467	0.51454	DACT3
ENSG00000106723	9	91003334	91093609	159	3	218623	-0.036787	0.51467	SPIN1
ENSG00000135898	2	231772033	231825781	129	26	218623	-0.036815	0.51468	GPR55
ENSG00000089356	19	35606732	35615228	28	6	218623	-0.036868	0.51471	FXYD3
ENSG00000269545	19	58740831	58798173	204	17	218623	-0.036937	0.51473	CTD-3138B18.4
ENSG00000179046	4	189012427	189030757	110	15	218623	-0.037065	0.51478	TRIML2
ENSG00000087095	17	26368763	26523407	65	28	218623	-0.037387	0.51491	NLK
ENSG00000270181	13	103459704	103524748	162	17	218623	-0.037647	0.51502	BIVM-ERCC5
ENSG00000183117	8	2792875	4852494	13119	528	218623	-0.03773	0.51505	CSMD1
ENSG00000137573	8	70378859	70573150	305	58	218623	-0.038088	0.51519	SULF1
ENSG00000125945	1	23685941	23695935	28	5	218623	-0.038276	0.51527	ZNF436
ENSG00000181222	17	7387685	7417933	125	7	218623	-0.03844	0.51533	POLR2A
ENSG00000141013	16	90086037	90111383	83	13	218623	-0.038634	0.51541	GAS8
ENSG00000091513	3	133464800	133497850	73	10	218623	-0.038659	0.51542	TF
ENSG00000173480	19	58411664	58427978	43	6	218623	-0.038788	0.51547	ZNF417
ENSG00000198914	2	105471969	105476929	6	3	218623	-0.038867	0.5155	POU3F3
ENSG00000166025	11	94439597	94609918	306	28	218623	-0.038992	0.51555	AMOTL1
ENSG00000147689	8	124191200	124222314	59	6	218623	-0.039038	0.51557	FAM83A
ENSG00000136371	15	80125927	80189721	192	22	218623	-0.039036	0.51557	MTHFS
ENSG00000177575	12	7623409	7656489	72	14	218623	-0.039373	0.5157	CD163
ENSG00000127995	7	94138531	94186331	93	11	218623	-0.039672	0.51582	CASD1
ENSG00000132975	13	27329341	27334922	13	5	218623	-0.039834	0.51589	GPR12
ENSG00000130950	9	97077605	97090926	22	8	218623	-0.039884	0.51591	NUTM2F
ENSG00000128602	7	128828713	128853386	80	12	218623	-0.040249	0.51605	SMO
ENSG00000105723	19	42734338	42746777	11	3	218623	-0.040373	0.5161	GSK3A
ENSG00000136634	1	206940947	206945839	15	5	218623	-0.040461	0.51614	IL10
ENSG00000213096	19	24216276	24312654	259	11	218623	-0.040467	0.51614	ZNF254
ENSG00000205971	7	1732446	1733961	4	2	218623	-0.040759	0.51626	AC074389.6
ENSG00000198301	4	76862103	76912115	126	16	218623	-0.04082	0.51628	SDAD1
ENSG00000268470	17	76494911	76499138	29	7	218623	-0.041147	0.51641	DNAH17-AS1
ENSG00000162714	1	247460714	247495148	76	10	218623	-0.041263	0.51646	ZNF496
ENSG00000103707	15	65294845	65321977	73	9	218623	-0.041286	0.51647	MTFMT
ENSG00000260342	16	18799385	18812841	19	3	218623	-0.041471	0.51654	RP11-1035H13.3
ENSG00000130881	19	33668509	33698694	88	14	218623	-0.041767	0.51666	LRP3
ENSG00000188343	8	94710789	94743755	48	10	218623	-0.04213	0.5168	FAM92A1
ENSG00000161249	19	35988122	36004560	46	14	218623	-0.042283	0.51686	DMKN
ENSG00000132840	5	78365540	78385289	52	7	218623	-0.042424	0.51692	BHMT2
ENSG00000106367	7	100797678	100804877	11	3	218623	-0.042559	0.51697	AP1S1
ENSG00000131808	11	30252563	30256808	12	2	218623	-0.042577	0.51698	FSHB
ENSG00000011426	7	36429415	36493400	173	25	218623	-0.042667	0.51702	ANLN
ENSG00000184674	22	24376133	24384680	1	1	218623	-0.042779	0.51706	GSTT1
ENSG00000104756	8	25285366	25315992	80	4	218623	-0.04319	0.51722	KCTD9
ENSG00000214510	5	147647743	147665817	9	3	218623	-0.043219	0.51724	SPINK13
ENSG00000153291	6	46620678	46645930	41	8	218623	-0.043224	0.51724	SLC25A27
ENSG00000157873	1	2487078	2496821	21	4	218623	-0.043273	0.51726	TNFRSF14
ENSG00000138135	10	90965694	90967071	5	2	218623	-0.043266	0.51726	CH25H
ENSG00000181192	10	12110971	12165224	158	15	218623	-0.043483	0.51734	DHTKD1
ENSG00000100523	14	53510686	53620000	118	21	218623	-0.043535	0.51736	DDHD1
ENSG00000103168	16	84211458	84220669	42	9	218623	-0.043758	0.51745	TAF1C
ENSG00000179774	10	69990386	69991871	3	2	218623	-0.043831	0.51748	ATOH7
ENSG00000137804	15	41624892	41673248	98	14	218623	-0.043851	0.51749	NUSAP1
ENSG00000255713	17	56247017	56247940	4	1	218623	-0.043972	0.51754	OR4D2
ENSG00000212933	21	46074130	46074576	2	1	218623	-0.044281	0.51766	KRTAP12-4
ENSG00000144119	2	119913819	119916465	7	2	218623	-0.044331	0.51768	C1QL2
ENSG00000112149	6	14117872	14137149	50	11	218623	-0.044696	0.51783	CD83
ENSG00000136859	9	129849611	129885162	55	9	218623	-0.044765	0.51785	ANGPTL2
ENSG00000168256	17	40163400	40177659	9	5	218623	-0.044789	0.51786	NKIRAS2
ENSG00000132170	3	12328867	12475855	375	27	218623	-0.045218	0.51803	PPARG
ENSG00000105612	19	12986025	12992282	8	3	218623	-0.045248	0.51805	DNASE2
ENSG00000163098	19	53792856	53794875	10	4	218623	-0.04527	0.51805	BIRC8
ENSG00000156711	6	36095586	36107842	19	7	218623	-0.045304	0.51807	MAPK13
ENSG00000086065	9	33264940	33281977	19	4	218623	-0.045597	0.51818	CHMP5
ENSG00000019582	5	149781200	149792492	20	6	218623	-0.045635	0.5182	CD74
ENSG00000184698	11	5410607	5411664	7	1	218623	-0.045892	0.5183	OR51M1
ENSG00000101670	18	47087069	47119272	63	19	218623	-0.045898	0.5183	LIPG
ENSG00000142583	1	9095166	9148537	160	21	218623	-0.045906	0.51831	SLC2A5
ENSG00000168495	8	22102617	22112113	21	4	218623	-0.046321	0.51847	POLR3D
ENSG00000244734	11	5246694	5250625	4	2	218623	-0.046606	0.51859	HBB
ENSG00000117862	1	52485803	52521843	63	7	218623	-0.046639	0.5186	TXNDC12
ENSG00000108389	17	56566898	56595266	42	9	218623	-0.04692	0.51871	MTMR4
ENSG00000164169	4	148558936	148605381	26	6	218623	-0.046949	0.51872	PRMT10
ENSG00000167525	17	27030215	27038872	10	3	218623	-0.046942	0.51872	PROCA1
ENSG00000166855	15	65440557	65477680	29	6	218623	-0.047556	0.51897	CLPX
ENSG00000186943	9	107331449	107332411	3	2	218623	-0.04787	0.51909	OR13C8
ENSG00000176834	12	118501398	118573831	234	39	218623	-0.047949	0.51912	VSIG10
ENSG00000184361	17	43331760	43339479	29	5	218623	-0.048064	0.51917	SPATA32
ENSG00000103356	16	23533335	23569052	115	9	218623	-0.048186	0.51922	EARS2
ENSG00000072134	17	19118928	19240028	96	8	218623	-0.048213	0.51923	EPN2
ENSG00000177186	1	248486894	248487899	7	2	218623	-0.048333	0.51927	OR2M7
ENSG00000141448	18	19749404	19782491	24	8	218623	-0.048335	0.51928	GATA6
ENSG00000147471	8	37620111	37637283	7	4	218623	-0.048375	0.51929	PROSC
ENSG00000169738	17	79993012	79995608	14	1	218623	-0.048456	0.51932	DCXR
ENSG00000067141	15	73344051	73597547	499	27	218623	-0.048801	0.51946	NEO1
ENSG00000131236	1	40505905	40538321	115	7	218623	-0.048847	0.51948	CAP1
ENSG00000118200	1	200708686	200829832	322	19	218623	-0.048967	0.51953	CAMSAP2
ENSG00000185432	12	51317255	51326300	9	3	218623	-0.049015	0.51955	METTL7A
ENSG00000140694	16	14529558	14726585	224	15	218623	-0.049186	0.51961	PARN
ENSG00000180305	20	44258165	44259835	8	2	218623	-0.049163	0.51961	WFDC10A
ENSG00000265096	17	77015291	77023737	8	5	218623	-0.049252	0.51964	C1QTNF1-AS1
ENSG00000205138	19	36486090	36487220	1	1	218623	-0.049278	0.51965	SDHAF1
ENSG00000131044	20	30458505	30532764	109	15	218623	-0.049503	0.51974	TTLL9
ENSG00000168685	5	35852797	35879705	96	8	218623	-0.049543	0.51976	IL7R
ENSG00000173276	21	43406940	43430496	47	11	218623	-0.049672	0.51981	ZBTB21
ENSG00000264116	18	73118967	73130995	17	6	218623	-0.049728	0.51983	RP11-321M21.3
ENSG00000125875	20	416124	443197	68	10	218623	-0.05002	0.51995	TBC1D20
ENSG00000116957	1	235530675	235612283	252	17	218623	-0.050096	0.51998	TBCE
ENSG00000229972	3	51851620	51864876	27	3	218623	-0.050512	0.52014	IQCF3
ENSG00000139151	12	18836103	18890991	173	22	218623	-0.050526	0.52015	PLCZ1
ENSG00000161243	19	39481354	39523425	167	12	218623	-0.050557	0.52016	FBXO27
ENSG00000124243	20	49411431	49493714	259	25	218623	-0.050618	0.52019	BCAS4
ENSG00000100246	22	39174513	39190203	28	8	218623	-0.050916	0.5203	DNAL4
ENSG00000122012	5	75378997	75649764	812	54	218623	-0.051032	0.52035	SV2C
ENSG00000180875	1	240652873	240775449	138	43	218623	-0.051327	0.52047	GREM2
ENSG00000100284	22	35695268	35743985	137	12	218623	-0.051452	0.52052	TOM1
ENSG00000126603	16	4364762	4389598	37	9	218623	-0.051551	0.52056	GLIS2
ENSG00000077147	10	98277866	98347209	188	14	218623	-0.05176	0.52064	TM9SF3
ENSG00000149571	11	126293254	126873355	1524	130	218623	-0.051766	0.52064	KIRREL3
ENSG00000180011	18	72907063	72921303	30	6	218623	-0.052043	0.52075	ZADH2
ENSG00000166685	17	71189129	71204646	35	5	218623	-0.052364	0.52088	COG1
ENSG00000177697	11	832843	839831	20	4	218623	-0.052395	0.52089	CD151
ENSG00000116574	1	228870824	228882416	46	6	218623	-0.052404	0.5209	RHOU
ENSG00000163507	3	108268716	108308491	64	13	218623	-0.052459	0.52092	KIAA1524
ENSG00000269165	10	52094298	52095876	1	1	218623	-0.052493	0.52093	AC069547.1
ENSG00000184677	1	22778344	22857650	67	20	218623	-0.052563	0.52096	ZBTB40
ENSG00000187908	10	124320181	124403252	310	24	218623	-0.052634	0.52099	DMBT1
ENSG00000112305	6	71377479	71571718	271	19	218623	-0.052756	0.52104	SMAP1
ENSG00000148468	10	15253642	15413061	399	47	218623	-0.053317	0.52126	FAM171A1
ENSG00000180801	4	114821440	114900883	89	9	218623	-0.053329	0.52127	ARSJ
ENSG00000173213	18	47225	73545	7	4	218623	-0.05343	0.52131	RP11-683L23.1
ENSG00000268193	19	19017822	19045206	53	11	218623	-0.053653	0.52139	AC002985.3
ENSG00000256632	12	133264635	133291498	72	10	218623	-0.054172	0.5216	RP13-672B3.2
ENSG00000187753	9	88835180	88874572	28	11	218623	-0.05431	0.52166	C9orf153
ENSG00000167118	9	131133598	131153015	36	6	218623	-0.054318	0.52166	URM1
ENSG00000177025	19	58469805	58485902	36	4	218623	-0.054421	0.5217	C19orf18
ENSG00000117399	1	43824626	43828874	4	2	218623	-0.054479	0.52172	CDC20
ENSG00000168484	8	22014426	22021992	23	8	218623	-0.054459	0.52172	SFTPC
ENSG00000185689	6	4079440	4131185	132	14	218623	-0.05486	0.52187	C6orf201
ENSG00000165682	12	10138241	10166023	112	14	218623	-0.055274	0.52204	CLEC1B
ENSG00000011376	3	45429998	45590913	279	20	218623	-0.055332	0.52206	LARS2
ENSG00000169105	15	40763160	40765353	1	1	218623	-0.055365	0.52208	CHST14
ENSG00000153339	18	29409136	29533099	211	16	218623	-0.055378	0.52208	TRAPPC8
ENSG00000105829	7	93592074	93633694	48	12	218623	-0.055439	0.52211	BET1
ENSG00000114120	3	140660672	140698775	103	5	218623	-0.055466	0.52212	SLC25A36
ENSG00000164168	4	148538534	148593195	31	7	218623	-0.056006	0.52233	TMEM184C
ENSG00000102683	13	23755091	23899304	968	60	218623	-0.056168	0.5224	SGCG
ENSG00000205930	21	34144411	34266043	180	24	218623	-0.056457	0.52251	C21orf49
ENSG00000126216	13	113139325	113242481	232	13	218623	-0.056669	0.5226	TUBGCP3
ENSG00000180777	18	14728271	14852737	281	19	218623	-0.056705	0.52261	ANKRD30B
ENSG00000069696	11	637293	640706	6	4	218623	-0.057316	0.52285	DRD4
ENSG00000116209	1	54497347	54519177	40	7	218623	-0.057364	0.52287	TMEM59
ENSG00000170953	11	124412578	124413575	1	1	218623	-0.057908	0.52309	OR8B12
ENSG00000184432	3	139074442	139108574	34	5	218623	-0.058025	0.52314	COPB2
ENSG00000183060	15	100255902	100273766	40	10	218623	-0.058071	0.52315	LYSMD4
ENSG00000184058	22	19744226	19771116	55	6	218623	-0.058062	0.52315	TBX1
ENSG00000161896	6	33689444	33714762	115	18	218623	-0.058248	0.52322	IP6K3
ENSG00000128218	22	24094930	24096655	4	1	218623	-0.058298	0.52324	VPREB3
ENSG00000184040	10	18041218	18089855	1	1	218623	-0.05838	0.52328	TMEM236
ENSG00000150594	10	112836790	112840658	3	2	218623	-0.058575	0.52335	ADRA2A
ENSG00000132938	13	29598748	30077892	1546	70	218623	-0.05876	0.52343	MTUS2
ENSG00000105131	19	15337730	15344246	2	1	218623	-0.058906	0.52349	EPHX3
ENSG00000166166	14	103995521	104003410	3	2	218623	-0.058947	0.5235	TRMT61A
ENSG00000075673	13	25254549	25285921	149	18	218623	-0.059144	0.52358	ATP12A
ENSG00000008952	3	169684423	169716161	53	4	218623	-0.059225	0.52361	SEC62
ENSG00000007171	17	26083792	26127525	90	15	218623	-0.059223	0.52361	NOS2
ENSG00000188739	1	235294498	235324772	61	6	218623	-0.059517	0.52373	RBM34
ENSG00000214756	11	62432781	62435968	4	2	218623	-0.059655	0.52378	METTL12
ENSG00000184271	12	51580719	51611477	56	10	218623	-0.059759	0.52383	POU6F1
ENSG00000125970	20	32581452	32696114	152	15	218623	-0.060022	0.52393	RALY
ENSG00000268465	19	48969094	48975688	17	3	218623	-0.060053	0.52394	CTC-273B12.7
ENSG00000204446	9	89763559	89774471	43	7	218623	-0.060082	0.52395	C9orf170
ENSG00000109062	17	72744791	72765492	25	7	218623	-0.060271	0.52403	SLC9A3R1
ENSG00000160294	21	47655047	47706211	174	20	218623	-0.060418	0.52409	MCM3AP
ENSG00000188897	16	11453702	11617444	755	53	218623	-0.060487	0.52412	CTD-3088G3.8
ENSG00000116199	1	178994939	179045697	178	17	218623	-0.060664	0.52419	FAM20B
ENSG00000155868	5	156564423	156586030	77	9	218623	-0.060897	0.52428	MED7
ENSG00000187116	19	54818353	54824409	14	3	218623	-0.060905	0.52428	LILRA5
ENSG00000105518	19	11453452	11457194	2	1	218623	-0.060949	0.5243	TMEM205
ENSG00000232056	2	10987703	10995081	34	6	218623	-0.061337	0.52445	AC092687.4
ENSG00000198862	21	30300466	30365270	121	17	218623	-0.06137	0.52447	LTN1
ENSG00000111981	6	150285143	150294846	34	4	218623	-0.061501	0.52452	ULBP1
ENSG00000101306	20	30407111	30422492	40	6	218623	-0.061602	0.52456	MYLK2
ENSG00000170222	17	10600911	10614550	28	2	218623	-0.061772	0.52463	ADPRM
ENSG00000178585	1	9908334	9970394	43	10	218623	-0.06189	0.52467	CTNNBIP1
ENSG00000119661	14	74111578	74170435	175	16	218623	-0.061932	0.52469	DNAL1
ENSG00000178988	4	6709428	6711607	1	1	218623	-0.06225	0.52482	MRFAP1L1
ENSG00000086062	9	33104080	33167354	145	21	218623	-0.063471	0.5253	B4GALT1
ENSG00000175416	5	175819456	175843570	51	12	218623	-0.063896	0.52547	CLTB
ENSG00000149485	11	61567099	61596790	40	4	218623	-0.064174	0.52558	FADS1
ENSG00000166135	10	102288829	102319755	91	4	218623	-0.064493	0.52571	HIF1AN
ENSG00000144820	3	100328433	100414323	134	10	218623	-0.064631	0.52577	GPR128
ENSG00000268635	11	77184416	77188074	7	2	218623	-0.064839	0.52585	DKFZP434E1119
ENSG00000186838	19	40005753	40011326	9	3	218623	-0.065147	0.52597	SELV
ENSG00000234719	16	12021230	12070500	183	18	218623	-0.06581	0.52624	RP11-166B2.1
ENSG00000169507	2	165752696	165812035	151	14	218623	-0.065841	0.52625	SLC38A11
ENSG00000136514	3	187086120	187089864	11	5	218623	-0.065992	0.52631	RTP4
ENSG00000171867	20	4666882	4682236	37	7	218623	-0.066192	0.52639	PRNP
ENSG00000105679	19	36024314	36036218	35	8	218623	-0.066216	0.5264	GAPDHS
ENSG00000162377	1	53152508	53164038	16	4	218623	-0.066282	0.52642	COA7
ENSG00000174332	1	53971910	54199877	426	31	218623	-0.066654	0.52657	GLIS1
ENSG00000183258	5	176938578	176944470	3	2	218623	-0.066679	0.52658	DDX41
ENSG00000227124	3	75758794	75834734	94	8	218623	-0.066829	0.52664	ZNF717
ENSG00000132003	19	13906274	13943044	68	5	218623	-0.066938	0.52668	ZSWIM4
ENSG00000169252	5	148206156	148208196	10	3	218623	-0.067481	0.5269	ADRB2
ENSG00000117010	1	40997233	41013841	30	6	218623	-0.067614	0.52695	ZNF684
ENSG00000197763	3	126290622	126373998	196	26	218623	-0.067619	0.52696	TXNRD3
ENSG00000269190	19	39432044	39466550	59	14	218623	-0.067955	0.52709	FBXO17
ENSG00000180758	1	9160364	9189229	55	10	218623	-0.068056	0.52713	GPR157
ENSG00000127328	12	70132461	70216984	237	24	218623	-0.06812	0.52715	RAB3IP
ENSG00000260362	16	9760742	9770700	41	6	218623	-0.068211	0.52719	RP11-297M9.1
ENSG00000258945	14	85994943	85995730	1	1	218623	-0.068261	0.52721	RP11-497E19.2
ENSG00000162385	1	53692564	53704282	23	5	218623	-0.068539	0.52732	MAGOH
ENSG00000169499	8	38758753	38831428	135	33	218623	-0.068811	0.52743	PLEKHA2
ENSG00000140451	15	65107831	65117867	30	6	218623	-0.068983	0.5275	PIF1
ENSG00000164185	5	121465208	121515312	40	14	218623	-0.069071	0.52753	ZNF474
ENSG00000087077	7	100464760	100471076	16	7	218623	-0.069588	0.52774	TRIP6
ENSG00000204814	9	44867571	44870528	2	1	218623	-0.069771	0.52781	RP11-160N1.10
ENSG00000168137	3	9439299	9520924	148	11	218623	-0.069803	0.52782	SETD5
ENSG00000142303	19	8645126	8675620	34	16	218623	-0.070079	0.52793	ADAMTS10
ENSG00000132475	17	73772515	73781974	20	5	218623	-0.070172	0.52797	H3F3B
ENSG00000126785	14	63670832	63759937	200	20	218623	-0.070292	0.52802	RHOJ
ENSG00000186119	11	55587086	55588073	3	2	218623	-0.070568	0.52813	OR5D18
ENSG00000065615	6	84569362	84677143	226	11	218623	-0.070652	0.52816	CYB5R4
ENSG00000156136	4	71858255	71896631	34	9	218623	-0.070781	0.52821	DCK
ENSG00000256530	15	76030311	76031568	3	1	218623	-0.070996	0.5283	AC019294.1
ENSG00000112214	6	97010424	97064512	68	3	218623	-0.07109	0.52834	FHL5
ENSG00000116044	2	178092323	178257425	409	25	218623	-0.071163	0.52837	NFE2L2
ENSG00000182747	6	137243402	137246777	2	1	218623	-0.071308	0.52842	SLC35D3
ENSG00000156162	8	95731931	95806064	239	21	218623	-0.071506	0.5285	DPY19L4
ENSG00000162688	1	100315640	100389579	289	19	218623	-0.07161	0.52854	AGL
ENSG00000174705	5	171752185	171881527	454	24	218623	-0.071715	0.52859	SH3PXD2B
ENSG00000178922	1	43916824	43919660	6	3	218623	-0.071784	0.52861	HYI
ENSG00000064115	12	27126128	27167367	97	19	218623	-0.072447	0.52888	TM7SF3
ENSG00000240694	8	26362202	26371608	22	7	218623	-0.072861	0.52904	PNMA2
ENSG00000240510	1	151682909	151702070	26	8	218623	-0.072927	0.52907	AL589765.1
ENSG00000178796	1	151682909	151702281	26	8	218623	-0.072927	0.52907	RIIAD1
ENSG00000181458	3	100211463	100296288	232	14	218623	-0.072974	0.52909	TMEM45A
ENSG00000179751	19	39693471	39694906	1	1	218623	-0.073008	0.5291	SYCN
ENSG00000021776	15	35147732	35262040	266	16	218623	-0.073029	0.52911	AQR
ENSG00000140488	15	72577068	72612470	75	8	218623	-0.073049	0.52912	CELF6
ENSG00000105122	19	15562435	15575382	12	7	218623	-0.073313	0.52922	RASAL3
ENSG00000013275	19	40476912	40487348	37	6	218623	-0.073723	0.52938	PSMC4
ENSG00000134970	5	114949205	114968689	30	6	218623	-0.07397	0.52948	TMED7
ENSG00000267477	19	11577055	11616513	117	11	218623	-0.074183	0.52957	CTC-398G3.6
ENSG00000114268	3	48555117	48599448	47	9	218623	-0.074966	0.52988	PFKFB4
ENSG00000203965	1	63989043	64038364	114	12	218623	-0.075415	0.53006	EFCAB7
ENSG00000171295	19	11925099	11946016	85	5	218623	-0.075551	0.53011	ZNF440
ENSG00000118922	13	74260226	74708394	1010	96	218623	-0.075559	0.53012	KLF12
ENSG00000153207	1	247002400	247095280	109	18	218623	-0.075602	0.53013	AHCTF1
ENSG00000197403	1	158735466	158736492	7	2	218623	-0.075652	0.53015	OR6N1
ENSG00000140961	16	83981887	83999937	100	14	218623	-0.075635	0.53015	OSGIN1
ENSG00000169220	5	176784838	176799602	18	4	218623	-0.075662	0.53016	RGS14
ENSG00000165804	14	21558205	21572881	15	5	218623	-0.075906	0.53025	ZNF219
ENSG00000135945	2	100016938	100106497	222	17	218623	-0.076103	0.53033	REV1
ENSG00000267740	19	5866182	5903798	167	20	218623	-0.076411	0.53045	AC024592.12
ENSG00000103257	16	87863629	87903094	129	19	218623	-0.0765	0.53049	SLC7A5
ENSG00000185087	15	98980391	99057611	160	18	218623	-0.07664	0.53055	FAM169B
ENSG00000104341	8	98787285	98865241	149	18	218623	-0.076915	0.53065	LAPTM4B
ENSG00000138439	2	203499901	203634480	141	25	218623	-0.077123	0.53074	FAM117B
ENSG00000197905	12	3068496	3149839	266	28	218623	-0.077205	0.53077	TEAD4
ENSG00000185442	15	93160673	93353114	619	40	218623	-0.077194	0.53077	FAM174B
ENSG00000165171	7	73248920	73256865	21	2	218623	-0.077801	0.53101	WBSCR27
ENSG00000175643	16	11343476	11445619	460	24	218623	-0.077961	0.53107	RMI2
ENSG00000073350	17	73521161	73571289	248	25	218623	-0.077971	0.53107	LLGL2
ENSG00000136295	7	2671585	2704436	39	12	218623	-0.078079	0.53112	TTYH3
ENSG00000188996	6	655939	656963	4	2	218623	-0.07822	0.53117	HUS1B
ENSG00000066427	14	92524896	92572965	261	6	218623	-0.078311	0.53121	ATXN3
ENSG00000164258	5	52856463	52979168	317	22	218623	-0.078469	0.53127	NDUFS4
ENSG00000214305	11	107650219	107652316	5	3	218623	-0.078748	0.53138	AP001024.1
ENSG00000174939	16	29911696	29931185	13	5	218623	-0.078813	0.53141	ASPHD1
ENSG00000051620	6	138724668	138743334	27	5	218623	-0.079012	0.53149	HEBP2
ENSG00000105339	8	142127377	142205907	92	28	218623	-0.079227	0.53157	DENND3
ENSG00000178971	17	8130191	8151362	54	11	218623	-0.079317	0.53161	CTC1
ENSG00000075643	18	33767482	33852120	201	25	218623	-0.079575	0.53171	MOCOS
ENSG00000163930	3	52435029	52444366	6	2	218623	-0.079595	0.53172	BAP1
ENSG00000092054	14	23881947	23904927	42	9	218623	-0.079635	0.53174	MYH7
ENSG00000160181	21	43766466	43771237	18	5	218623	-0.079751	0.53178	TFF2
ENSG00000111665	12	6953957	6961230	6	3	218623	-0.080235	0.53197	CDCA3
ENSG00000173757	17	40351186	40428725	84	8	218623	-0.080398	0.53204	STAT5B
ENSG00000106772	9	79226292	79521003	659	62	218623	-0.080448	0.53206	PRUNE2
ENSG00000157212	7	154735397	154794794	51	8	218623	-0.080613	0.53212	PAXIP1
ENSG00000124939	11	61976140	61981408	6	2	218623	-0.080648	0.53214	SCGB2A1
ENSG00000126254	19	36119932	36128588	7	4	218623	-0.080915	0.53225	RBM42
ENSG00000197213	19	56700939	56709289	26	6	218623	-0.081033	0.53229	ZSCAN5B
ENSG00000221864	21	46086106	46086844	9	2	218623	-0.08115	0.53234	KRTAP12-2
ENSG00000101040	20	45837859	45985567	120	19	218623	-0.081177	0.53235	ZMYND8
ENSG00000092020	14	35554673	35591723	157	18	218623	-0.081261	0.53238	PPP2R3C
ENSG00000138193	10	95753746	96092580	572	49	218623	-0.081745	0.53258	PLCE1
ENSG00000171873	20	4201329	4229721	54	13	218623	-0.081859	0.53262	ADRA1D
ENSG00000198700	1	201798269	201853422	53	13	218623	-0.081893	0.53263	IPO9
ENSG00000128000	19	40534167	40562116	67	5	218623	-0.082007	0.53268	ZNF780B
ENSG00000178691	17	30264037	30328064	151	3	218623	-0.082664	0.53294	SUZ12
ENSG00000086619	1	236378855	236445319	401	12	218623	-0.082773	0.53298	ERO1LB
ENSG00000162733	1	162601163	162757190	322	25	218623	-0.0828	0.53299	DDR2
ENSG00000171133	9	114089763	114090800	1	1	218623	-0.082881	0.53303	OR2K2
ENSG00000171132	2	45878484	46415129	1431	171	218623	-0.083248	0.53317	PRKCE
ENSG00000160949	8	145654165	145669827	50	3	218623	-0.083264	0.53318	TONSL
ENSG00000048649	11	77371041	77532063	368	13	218623	-0.083402	0.53323	RSF1
ENSG00000125999	20	31861286	31897684	77	11	218623	-0.083435	0.53325	BPIFB1
ENSG00000182768	15	90808891	90816463	6	3	218623	-0.083603	0.53331	NGRN
ENSG00000109606	4	24519064	24586173	148	16	218623	-0.083651	0.53333	DHX15
ENSG00000047579	6	15523032	15663289	322	18	218623	-0.083824	0.5334	DTNBP1
ENSG00000174370	11	128769460	128775930	18	6	218623	-0.083985	0.53347	C11orf45
ENSG00000128040	4	57676026	57687908	39	10	218623	-0.084183	0.53354	SPINK2
ENSG00000138095	2	44113647	44223144	310	18	218623	-0.084425	0.53364	LRPPRC
ENSG00000171517	1	85277285	85358896	206	40	218623	-0.08488	0.53382	LPAR3
ENSG00000184574	12	6728001	6745613	11	4	218623	-0.084864	0.53382	LPAR5
ENSG00000168036	3	41236328	41301587	92	9	218623	-0.084933	0.53384	CTNNB1
ENSG00000270617	7	43906157	43946188	106	15	218623	-0.08514	0.53392	URGCP-MRPS24
ENSG00000153303	6	168456425	168482237	90	13	218623	-0.085219	0.53396	FRMD1
ENSG00000221886	5	159820155	159827104	5	3	218623	-0.085396	0.53403	C5orf54
ENSG00000167711	17	1646130	1658562	37	5	218623	-0.085397	0.53403	SERPINF2
ENSG00000064787	20	52553316	52687304	555	41	218623	-0.085462	0.53405	BCAS1
ENSG00000120800	12	101673887	101780394	266	19	218623	-0.085564	0.53409	UTP20
ENSG00000269089	11	61735453	61736755	3	1	218623	-0.085758	0.53417	AP003733.1
ENSG00000115839	2	135809835	135933964	161	11	218623	-0.085793	0.53418	RAB3GAP1
ENSG00000128052	4	55944644	55991756	68	22	218623	-0.086258	0.53437	KDR
ENSG00000234602	5	54515442	54523143	16	4	218623	-0.086479	0.53446	MCIDAS
ENSG00000130383	19	5865837	5903798	168	20	218623	-0.086691	0.53454	FUT5
ENSG00000214367	4	2229191	2243891	31	4	218623	-0.086965	0.53465	HAUS3
ENSG00000111786	12	120899471	120907596	30	8	218623	-0.087142	0.53472	SRSF9
ENSG00000107672	10	123716603	123734732	67	6	218623	-0.087549	0.53488	NSMCE4A
ENSG00000215066	9	6467618	6470375	12	3	218623	-0.087577	0.53489	C9orf38
ENSG00000197448	7	142941186	142967947	9	6	218623	-0.087778	0.53497	GSTK1
ENSG00000172292	2	169312372	169631644	624	65	218623	-0.087859	0.53501	CERS6
ENSG00000150510	13	51796503	51858377	174	32	218623	-0.088083	0.53509	FAM124A
ENSG00000186417	15	51633826	51700210	286	23	218623	-0.088146	0.53512	GLDN
ENSG00000160072	1	1407143	1433228	4	2	218623	-0.088219	0.53515	ATAD3B
ENSG00000142528	19	50528971	50556671	39	8	218623	-0.088295	0.53518	ZNF473
ENSG00000108654	17	62495734	62504317	8	3	218623	-0.088783	0.53537	DDX5
ENSG00000198336	17	45277812	45301045	37	11	218623	-0.088797	0.53538	MYL4
ENSG00000188324	12	55688072	55689016	1	1	218623	-0.089148	0.53552	OR6C6
ENSG00000186272	19	57922531	57933307	23	6	218623	-0.089307	0.53558	ZNF17
ENSG00000188730	7	49813257	49961546	176	24	218623	-0.08945	0.53564	VWC2
ENSG00000176531	19	43979106	44009087	43	9	218623	-0.089494	0.53566	PHLDB3
ENSG00000133265	19	55773599	55791749	31	8	218623	-0.08952	0.53567	HSPBP1
ENSG00000204314	6	32116136	32122150	8	4	218623	-0.089687	0.53573	PRRT1
ENSG00000171320	8	27629466	27670157	166	8	218623	-0.089965	0.53584	ESCO2
ENSG00000170270	14	93669239	93673439	2	1	218623	-0.089951	0.53584	C14orf142
ENSG00000166341	11	6642556	6677085	89	20	218623	-0.090092	0.53589	DCHS1
ENSG00000143127	1	145524891	145543868	9	2	218623	-0.0902	0.53594	ITGA10
ENSG00000204007	9	138515502	138531386	78	12	218623	-0.090531	0.53607	GLT6D1
ENSG00000197745	11	62063754	62066536	9	3	218623	-0.09056	0.53608	SCGB1D4
ENSG00000166862	22	36959968	37099603	271	33	218623	-0.090597	0.53609	CACNG2
ENSG00000266118	2	24347236	24413305	238	25	218623	-0.090729	0.53615	RP11-507M3.1
ENSG00000124237	20	56725960	56736206	8	3	218623	-0.090888	0.53621	C20orf85
ENSG00000108272	17	34948228	34957235	7	4	218623	-0.090994	0.53625	DHRS11
ENSG00000187475	6	26107640	26108364	3	2	218623	-0.091008	0.53626	HIST1H1T
ENSG00000018280	2	219246752	219261617	13	5	218623	-0.091177	0.53632	SLC11A1
ENSG00000166106	11	130318869	130346532	33	13	218623	-0.091733	0.53654	ADAMTS15
ENSG00000158850	1	161141100	161147287	5	2	218623	-0.091875	0.5366	B4GALT3
ENSG00000117614	1	25549170	25558993	5	3	218623	-0.092093	0.53669	SYF2
ENSG00000187546	7	15239943	15601640	1082	66	218623	-0.092242	0.53675	AGMO
ENSG00000215749	15	82930438	82939159	1	1	218623	-0.092269	0.53676	GOLGA6L18
ENSG00000160190	21	43916118	44001550	361	22	218623	-0.092429	0.53682	SLC37A1
ENSG00000198077	19	41381344	41388657	17	5	218623	-0.09248	0.53684	CYP2A7
ENSG00000160221	21	45553487	45565605	30	4	218623	-0.092465	0.53684	C21orf33
ENSG00000196812	6	28092338	28097860	14	4	218623	-0.092575	0.53688	ZSCAN16
ENSG00000151229	12	40148823	40499891	705	59	218623	-0.09285	0.53699	SLC2A13
ENSG00000160439	19	55550476	55582659	141	19	218623	-0.09285	0.53699	RDH13
ENSG00000135517	12	56843286	56862950	25	8	218623	-0.092999	0.53705	MIP
ENSG00000103740	15	78459810	78538030	228	41	218623	-0.093016	0.53705	ACSBG1
ENSG00000196458	12	133498019	133532892	18	6	218623	-0.093215	0.53713	ZNF605
ENSG00000001167	6	41040684	41067715	47	7	218623	-0.093253	0.53715	NFYA
ENSG00000142619	1	17575593	17610728	118	17	218623	-0.093322	0.53718	PADI3
ENSG00000272442	6	44240931	44346694	347	34	218623	-0.093731	0.53734	RP11-444E17.6
ENSG00000162631	1	107682629	108026080	477	50	218623	-0.094242	0.53754	NTNG1
ENSG00000111674	12	7022909	7032861	12	2	218623	-0.094627	0.53769	ENO2
ENSG00000217075	2	36758948	36779411	48	11	218623	-0.094786	0.53776	AC007401.2
ENSG00000092096	14	23815515	23822121	4	1	218623	-0.094952	0.53782	SLC22A17
ENSG00000044524	3	89156674	89531284	654	28	218623	-0.095186	0.53792	EPHA3
ENSG00000185650	14	69254377	69263190	21	6	218623	-0.095205	0.53792	ZFP36L1
ENSG00000144857	3	112929850	113006303	188	32	218623	-0.095522	0.53805	BOC
ENSG00000253719	12	74931551	74935223	12	4	218623	-0.095845	0.53818	ATXN7L3B
ENSG00000110243	11	116660083	116663136	9	3	218623	-0.095864	0.53819	APOA5
ENSG00000146857	7	134916731	134943244	25	3	218623	-0.095944	0.53822	STRA8
ENSG00000160994	19	15121556	15134081	94	18	218623	-0.096004	0.53824	CCDC105
ENSG00000125508	20	62172163	62178857	23	5	218623	-0.096037	0.53825	SRMS
ENSG00000171928	17	18684308	18710027	20	4	218623	-0.096193	0.53832	TVP23B
ENSG00000269755	19	12543917	12595630	231	11	218623	-0.0962	0.53832	CTD-3105H18.18
ENSG00000164007	1	43198764	43205925	17	5	218623	-0.09623	0.53833	CLDN19
ENSG00000135245	7	128095903	128098472	8	3	218623	-0.096303	0.53836	HILPDA
ENSG00000137098	9	35808042	35812269	4	2	218623	-0.096364	0.53838	SPAG8
ENSG00000085831	1	51752930	51810788	106	19	218623	-0.096439	0.53841	TTC39A
ENSG00000163866	1	35178338	35325417	499	62	218623	-0.096462	0.53842	SMIM12
ENSG00000148832	10	135192695	135205198	49	9	218623	-0.096626	0.53849	PAOX
ENSG00000164691	6	159455500	159466184	42	6	218623	-0.09678	0.53855	TAGAP
ENSG00000104447	8	116420724	116821899	455	25	218623	-0.096968	0.53862	TRPS1
ENSG00000163554	1	158580496	158656488	181	18	218623	-0.096995	0.53863	SPTA1
ENSG00000143786	1	224622362	224928251	782	38	218623	-0.097103	0.53868	CNIH3
ENSG00000214413	10	112658488	112679032	43	10	218623	-0.097152	0.5387	BBIP1
ENSG00000204887	17	39185949	39186356	5	2	218623	-0.097198	0.53872	KRTAP1-4
ENSG00000079257	3	158363611	158390482	100	7	218623	-0.09732	0.53876	LXN
ENSG00000146576	7	6629648	6648357	47	4	218623	-0.097365	0.53878	C7orf26
ENSG00000111371	12	46576846	46663800	131	28	218623	-0.097378	0.53879	SLC38A1
ENSG00000145014	3	194308402	194354418	258	21	218623	-0.097405	0.5388	TMEM44
ENSG00000206527	3	123209667	123304032	216	16	218623	-0.097731	0.53893	PTPLB
ENSG00000268537	3	46927699	46930171	6	3	218623	-0.098187	0.53911	AC109583.1
ENSG00000213341	10	101948055	101989376	101	11	218623	-0.098402	0.53919	CHUK
ENSG00000134538	12	21284136	21392180	473	26	218623	-0.098432	0.53921	SLCO1B1
ENSG00000235863	6	33244917	33252609	30	9	218623	-0.09931	0.53955	B3GALT4
ENSG00000132031	2	20191872	20212455	25	8	218623	-0.099333	0.53956	MATN3
ENSG00000169247	5	148303202	148442726	272	31	218623	-0.099458	0.53961	SH3TC2
ENSG00000198346	19	53970989	54006950	110	24	218623	-0.09962	0.53968	ZNF813
ENSG00000118245	2	217724181	217724787	1	1	218623	-0.099829	0.53976	TNP1
ENSG00000145107	3	196046213	196065374	78	11	218623	-0.10011	0.53987	TM4SF19
ENSG00000131951	14	60386431	60530277	247	11	218623	-0.10012	0.53987	LRRC9
ENSG00000172689	11	60552821	60568778	48	7	218623	-0.1002	0.53991	MS4A10
ENSG00000141696	17	39958199	39968856	13	2	218623	-0.10024	0.53992	LEPREL4
ENSG00000176396	19	40028890	40030870	6	3	218623	-0.10034	0.53996	EID2
ENSG00000117115	1	17393256	17445948	207	14	218623	-0.10045	0.54	PADI2
ENSG00000155367	1	113252616	113258099	12	7	218623	-0.1012	0.54031	PPM1J
ENSG00000100292	22	35776354	35790207	46	6	218623	-0.10123	0.54032	HMOX1
ENSG00000111424	12	48235320	48336831	190	41	218623	-0.10131	0.54035	VDR
ENSG00000160051	1	32671236	32674288	5	1	218623	-0.10164	0.54048	IQCC
ENSG00000175155	17	57409050	57479090	108	16	218623	-0.10163	0.54048	YPEL2
ENSG00000257065	6	144128229	144165754	108	11	218623	-0.10179	0.54054	RP3-468K18.5
ENSG00000073712	14	53323986	53419153	106	17	218623	-0.10218	0.54069	FERMT2
ENSG00000172661	10	46222648	46288409	3	1	218623	-0.10233	0.54075	FAM21C
ENSG00000151116	11	18551156	18610294	194	20	218623	-0.10252	0.54083	UEVLD
ENSG00000176182	19	46393278	46405862	50	9	218623	-0.10262	0.54087	MYPOP
ENSG00000100227	22	42979727	43010968	42	9	218623	-0.10264	0.54088	POLDIP3
ENSG00000108953	17	1247566	1303672	217	24	218623	-0.10275	0.54092	YWHAE
ENSG00000064763	12	29302036	29493913	660	29	218623	-0.10277	0.54093	FAR2
ENSG00000149483	11	61129473	61136981	2	1	218623	-0.10289	0.54097	TMEM138
ENSG00000108854	17	62538413	62658186	182	8	218623	-0.10289	0.54097	SMURF2
ENSG00000177614	1	230457392	230561475	329	31	218623	-0.10291	0.54098	PGBD5
ENSG00000143398	1	151170425	151222012	66	10	218623	-0.10298	0.54101	PIP5K1A
ENSG00000100319	22	30126945	30163000	108	13	218623	-0.10303	0.54103	ZMAT5
ENSG00000127325	12	70037140	70093256	211	19	218623	-0.10334	0.54115	BEST3
ENSG00000118702	20	35879489	35890238	16	4	218623	-0.10357	0.54124	GHRH
ENSG00000249049	4	92240185	92246457	23	3	218623	-0.10394	0.54139	RP11-763F8.1
ENSG00000261190	16	52039399	52112386	120	27	218623	-0.10409	0.54145	C16orf97
ENSG00000088320	20	30063096	30072708	13	4	218623	-0.10413	0.54147	REM1
ENSG00000163817	3	45796942	45838027	53	18	218623	-0.10423	0.54151	SLC6A20
ENSG00000134057	5	68462837	68474072	39	5	218623	-0.10425	0.54151	CCNB1
ENSG00000054796	20	55904815	55919050	37	2	218623	-0.10443	0.54159	SPO11
ENSG00000106511	7	15650837	15726437	252	23	218623	-0.1045	0.54161	MEOX2
ENSG00000139330	12	91444268	91451760	51	11	218623	-0.1045	0.54161	KERA
ENSG00000166333	11	6624961	6632102	27	3	218623	-0.10472	0.5417	ILK
ENSG00000130159	19	11616731	11639989	57	8	218623	-0.10477	0.54172	ECSIT
ENSG00000115604	2	102927989	103015218	393	19	218623	-0.10494	0.54179	IL18R1
ENSG00000164951	8	94870035	94938294	150	13	218623	-0.10497	0.5418	PDP1
ENSG00000212670	1	54569968	54571750	4	2	218623	-0.10502	0.54182	AL161915.1
ENSG00000182854	15	102358366	102359350	1	1	218623	-0.10503	0.54182	OR4F15
ENSG00000124251	20	44002526	44036529	74	6	218623	-0.10525	0.54191	TP53TG5
ENSG00000173432	11	18287721	18291524	15	5	218623	-0.10543	0.54198	SAA1
ENSG00000196407	1	151819739	151826173	4	2	218623	-0.10546	0.54199	THEM5
ENSG00000118276	18	29202210	29265799	48	14	218623	-0.106	0.54221	B4GALT6
ENSG00000182718	15	60639333	60695082	104	17	218623	-0.10603	0.54222	ANXA2
ENSG00000254997	11	71259466	71260653	5	2	218623	-0.10645	0.54239	KRTAP5-9
ENSG00000004799	7	95212811	95225803	28	7	218623	-0.10657	0.54243	PDK4
ENSG00000157538	21	38595721	38640262	52	13	218623	-0.10671	0.54249	DSCR3
ENSG00000117758	1	28099694	28150963	62	4	218623	-0.10678	0.54252	STX12
ENSG00000179636	14	21492268	21504435	57	16	218623	-0.10703	0.54262	TPPP2
ENSG00000185272	21	15588451	15600693	66	10	218623	-0.10723	0.5427	RBM11
ENSG00000171792	12	2985424	2998626	35	2	218623	-0.10748	0.5428	RHNO1
ENSG00000197409	6	26197068	26199521	13	3	218623	-0.10751	0.54281	HIST1H3D
ENSG00000115271	2	163175350	163228105	47	4	218623	-0.10799	0.543	GCA
ENSG00000196550	1	206136916	206155151	1	1	218623	-0.10805	0.54302	FAM72A
ENSG00000258052	12	70195449	70249143	192	21	218623	-0.10829	0.54312	AC025263.3
ENSG00000156853	16	30613879	30635333	13	6	218623	-0.10831	0.54313	ZNF689
ENSG00000181852	12	56598285	56615717	17	8	218623	-0.10842	0.54317	RNF41
ENSG00000154262	17	67074843	67138029	117	9	218623	-0.10849	0.5432	ABCA6
ENSG00000085433	1	109512836	109584850	187	16	218623	-0.10854	0.54322	WDR47
ENSG00000105193	19	39923847	39926588	12	2	218623	-0.10857	0.54323	RPS16
ENSG00000066926	18	55215515	55254004	90	17	218623	-0.1086	0.54324	FECH
ENSG00000109686	4	152023903	152246784	634	24	218623	-0.10863	0.54325	SH3D19
ENSG00000115904	2	39208537	39351486	309	11	218623	-0.10905	0.54342	SOS1
ENSG00000151553	10	116581503	116659591	100	15	218623	-0.10909	0.54344	FAM160B1
ENSG00000198146	15	35270542	35280488	18	4	218623	-0.1091	0.54344	ZNF770
ENSG00000143753	1	224363458	224381143	53	8	218623	-0.10919	0.54347	DEGS1
ENSG00000164303	4	185009859	185142383	380	47	218623	-0.10924	0.54349	ENPP6
ENSG00000104765	8	26240414	26363152	478	60	218623	-0.10929	0.54351	BNIP3L
ENSG00000145808	5	128795958	129074376	763	26	218623	-0.10936	0.54354	ADAMTS19
ENSG00000168310	4	185308867	185395734	161	44	218623	-0.10951	0.5436	IRF2
ENSG00000161664	17	42247815	42256451	17	3	218623	-0.1095	0.5436	ASB16
ENSG00000115233	2	162164549	162268228	104	15	218623	-0.10953	0.54361	PSMD14
ENSG00000188282	2	218899683	218955304	127	11	218623	-0.10954	0.54361	RUFY4
ENSG00000008735	22	51039114	51052409	63	12	218623	-0.10955	0.54362	MAPK8IP2
ENSG00000147416	8	20054878	20084330	40	10	218623	-0.10965	0.54366	ATP6V1B2
ENSG00000171612	1	9599541	9645237	57	6	218623	-0.10974	0.54369	SLC25A33
ENSG00000185475	11	62554887	62557877	4	2	218623	-0.10979	0.54371	TMEM179B
ENSG00000196923	5	176910395	176924607	3	2	218623	-0.10989	0.54375	PDLIM7
ENSG00000205212	17	20739760	20799453	33	15	218623	-0.10991	0.54376	CCDC144NL
ENSG00000124596	6	41001366	41065526	147	12	218623	-0.11024	0.54389	OARD1
ENSG00000163564	1	158900586	158946844	96	9	218623	-0.11052	0.544	PYHIN1
ENSG00000184454	1	24882602	24935819	249	29	218623	-0.11088	0.54414	NCMAP
ENSG00000100804	14	23485752	23504439	27	6	218623	-0.11112	0.54424	PSMB5
ENSG00000166938	15	66585555	66626236	86	15	218623	-0.11123	0.54428	DIS3L
ENSG00000187824	17	10602332	10633633	91	3	218623	-0.11128	0.5443	TMEM220
ENSG00000100599	14	92980118	93155339	309	67	218623	-0.11129	0.54431	RIN3
ENSG00000178057	3	49057892	49060928	1	1	218623	-0.11137	0.54434	NDUFAF3
ENSG00000196581	1	4714792	4852594	544	73	218623	-0.11139	0.54435	AJAP1
ENSG00000165215	7	73183328	73184600	3	1	218623	-0.11151	0.54439	CLDN3
ENSG00000204449	11	89764274	89806558	18	5	218623	-0.11157	0.54442	TRIM49C
ENSG00000137845	15	58887403	59042177	229	16	218623	-0.11215	0.54465	ADAM10
ENSG00000110719	11	67806483	67818362	21	7	218623	-0.11219	0.54466	TCIRG1
ENSG00000198131	19	58739960	58788815	172	15	218623	-0.11247	0.54478	ZNF544
ENSG00000205328	12	55794214	55795289	2	1	218623	-0.11255	0.54481	OR6C65
ENSG00000143119	1	111415775	111442550	47	6	218623	-0.1127	0.54486	CD53
ENSG00000090615	12	133345495	133405444	253	22	218623	-0.11323	0.54508	GOLGA3
ENSG00000157911	1	2336236	2345236	12	5	218623	-0.11335	0.54512	PEX10
ENSG00000159433	15	42867857	43013179	166	23	218623	-0.11344	0.54516	STARD9
ENSG00000188984	1	12776118	12788726	17	5	218623	-0.11359	0.54522	AADACL3
ENSG00000166823	15	90291892	90294541	1	1	218623	-0.11368	0.54525	MESP1
ENSG00000112941	5	6714718	6757161	193	21	218623	-0.11388	0.54533	PAPD7
ENSG00000248483	5	93070508	93077343	6	1	218623	-0.11403	0.54539	POU5F2
ENSG00000205302	5	122110691	122165803	207	20	218623	-0.11402	0.54539	SNX2
ENSG00000140474	15	75128457	75135687	16	3	218623	-0.11412	0.54543	ULK3
ENSG00000136839	9	107379529	107380485	5	2	218623	-0.1142	0.54546	OR13C9
ENSG00000205595	4	75480629	75490486	3	2	218623	-0.11442	0.54555	AREGB
ENSG00000006071	11	17414432	17498449	110	16	218623	-0.11461	0.54562	ABCC8
ENSG00000137692	11	102932805	102962944	43	12	218623	-0.11479	0.54569	DCUN1D5
ENSG00000101608	18	3247479	3256234	40	5	218623	-0.11483	0.54571	MYL12A
ENSG00000123353	12	56211703	56215663	2	1	218623	-0.1149	0.54574	ORMDL2
ENSG00000213413	7	99815864	99819113	13	3	218623	-0.11515	0.54584	PVRIG
ENSG00000170921	17	61086917	61505060	390	20	218623	-0.11517	0.54585	TANC2
ENSG00000204183	20	34020827	34023248	6	2	218623	-0.11531	0.5459	GDF5OS
ENSG00000134160	15	31293264	31453476	431	60	218623	-0.11552	0.54598	TRPM1
ENSG00000133454	22	26138111	26427007	549	56	218623	-0.11572	0.54606	MYO18B
ENSG00000036530	14	100150641	100193638	97	14	218623	-0.11574	0.54607	CYP46A1
ENSG00000185621	3	197687071	197770591	240	15	218623	-0.11608	0.54621	LMLN
ENSG00000148459	10	26986588	27035727	90	14	218623	-0.11631	0.5463	PDSS1
ENSG00000134049	18	44681413	44702745	61	6	218623	-0.11642	0.54634	IER3IP1
ENSG00000198324	12	111798455	111806925	15	3	218623	-0.11705	0.54659	FAM109A
ENSG00000222028	14	23511376	23513269	4	2	218623	-0.11728	0.54668	PSMB11
ENSG00000188266	15	78799906	78829714	64	5	218623	-0.11753	0.54678	HYKK
ENSG00000082929	4	5526296	5529528	1	1	218623	-0.11758	0.5468	C4orf6
ENSG00000026508	11	35160417	35253949	272	38	218623	-0.11772	0.54686	CD44
ENSG00000106415	7	8008425	8133902	194	19	218623	-0.11775	0.54687	GLCCI1
ENSG00000267385	19	4528439	4540079	26	3	218623	-0.11822	0.54705	CTB-50L17.14
ENSG00000074695	18	56995055	57027194	92	10	218623	-0.11828	0.54708	LMAN1
ENSG00000170584	5	162873532	162887146	29	7	218623	-0.11865	0.54722	NUDCD2
ENSG00000071537	14	81937893	82000205	53	19	218623	-0.11863	0.54722	SEL1L
ENSG00000162729	1	160061130	160068733	10	2	218623	-0.11874	0.54726	IGSF8
ENSG00000198315	6	28109688	28127250	56	7	218623	-0.11883	0.54729	ZKSCAN8
ENSG00000158859	1	161154098	161168846	28	9	218623	-0.1189	0.54732	ADAMTS4
ENSG00000122025	13	28577411	28674729	199	14	218623	-0.119	0.54736	FLT3
ENSG00000175946	8	124657767	124665190	48	8	218623	-0.11903	0.54738	KLHL38
ENSG00000256463	18	76740275	76762677	35	8	218623	-0.11912	0.54741	SALL3
ENSG00000151065	12	2055220	2113701	212	9	218623	-0.11933	0.54749	DCP1B
ENSG00000176225	18	67671029	67873181	437	18	218623	-0.11952	0.54757	RTTN
ENSG00000139977	14	57857262	57882635	17	4	218623	-0.11966	0.54762	NAA30
ENSG00000179979	4	1385340	1389780	19	4	218623	-0.11974	0.54766	CRIPAK
ENSG00000107537	10	13319796	13344412	48	12	218623	-0.11975	0.54766	PHYH
ENSG00000117505	1	93811445	93835055	44	7	218623	-0.11979	0.54768	DR1
ENSG00000165837	13	46108657	46189874	173	24	218623	-0.11981	0.54768	FAM194B
ENSG00000166716	15	85291866	85349659	145	19	218623	-0.12012	0.5478	ZNF592
ENSG00000104969	19	2754712	2783369	39	3	218623	-0.1201	0.5478	SGTA
ENSG00000116031	2	71057347	71062952	26	6	218623	-0.1202	0.54784	CD207
ENSG00000196372	10	5680830	5708558	99	28	218623	-0.12026	0.54786	ASB13
ENSG00000132965	13	31309645	31338556	94	15	218623	-0.1208	0.54807	ALOX5AP
ENSG00000134452	10	5931535	5979556	134	16	218623	-0.12084	0.54809	FBXO18
ENSG00000159917	19	44732882	44809199	132	14	218623	-0.12106	0.54818	ZNF235
ENSG00000120251	4	158125334	158287227	230	23	218623	-0.1211	0.54819	GRIA2
ENSG00000088986	12	120907653	120936296	87	12	218623	-0.12108	0.54819	DYNLL1
ENSG00000164597	7	106842000	107204959	537	14	218623	-0.12111	0.5482	COG5
ENSG00000232382	3	98188324	98189420	2	1	218623	-0.12127	0.54826	OR5K1
ENSG00000176571	8	87878670	88627447	1806	64	218623	-0.12161	0.5484	CNBD1
ENSG00000163808	3	44803209	44914868	140	17	218623	-0.12165	0.54841	KIF15
ENSG00000174886	19	5891287	5904017	48	10	218623	-0.12172	0.54844	NDUFA11
ENSG00000118298	1	150229554	150237478	6	3	218623	-0.12182	0.54848	CA14
ENSG00000154721	21	27011584	27089874	202	22	218623	-0.12219	0.54863	JAM2
ENSG00000265303	17	57274927	57292587	26	5	218623	-0.12268	0.54882	CTD-2510F5.6
ENSG00000163191	1	152004982	152020383	20	2	218623	-0.12275	0.54885	S100A11
ENSG00000122566	7	26229547	26241149	30	5	218623	-0.12283	0.54888	HNRNPA2B1
ENSG00000205403	4	110661852	110723335	170	14	218623	-0.12312	0.54899	CFI
ENSG00000160255	21	46305868	46351904	141	38	218623	-0.12331	0.54907	ITGB2
ENSG00000087263	16	56485402	56513012	73	10	218623	-0.12344	0.54912	OGFOD1
ENSG00000119686	14	76044960	76129557	86	21	218623	-0.12358	0.54918	FLVCR2
ENSG00000100583	14	77843032	77857840	42	5	218623	-0.124	0.54934	SAMD15
ENSG00000168300	8	52730140	52811735	328	12	218623	-0.12419	0.54942	PCMTD1
ENSG00000112116	6	52101479	52109335	24	7	218623	-0.12447	0.54953	IL17F
ENSG00000185156	17	8700436	8702667	5	2	218623	-0.12475	0.54964	MFSD6L
ENSG00000135314	6	73951037	74020088	266	12	218623	-0.12486	0.54968	KHDC1
ENSG00000172172	8	121393000	121457642	92	10	218623	-0.12504	0.54975	MRPL13
ENSG00000137968	1	75667816	76076801	968	35	218623	-0.12515	0.5498	SLC44A5
ENSG00000243135	2	234637754	234681945	161	17	218623	-0.12515	0.5498	UGT1A3
ENSG00000183571	15	99511459	99551024	129	20	218623	-0.12517	0.54981	PGPEP1L
ENSG00000240871	17	39240459	39241396	4	1	218623	-0.12561	0.54998	KRTAP4-7
ENSG00000166813	15	90152020	90198682	115	10	218623	-0.12582	0.55006	KIF7
ENSG00000184814	3	138737873	138739768	1	1	218623	-0.12659	0.55037	PRR23B
ENSG00000152784	4	81105033	81125483	51	8	218623	-0.12692	0.5505	PRDM8
ENSG00000175877	7	73275489	73280223	16	3	218623	-0.12701	0.55053	WBSCR28
ENSG00000116260	1	180123969	180173165	144	17	218623	-0.12732	0.55066	QSOX1
ENSG00000115514	2	99935445	99957165	58	8	218623	-0.12797	0.55091	TXNDC9
ENSG00000065457	16	75630879	75657198	102	14	218623	-0.12802	0.55093	ADAT1
ENSG00000178821	1	1849029	1850712	7	3	218623	-0.12826	0.55103	TMEM52
ENSG00000198780	5	74073399	74162776	100	11	218623	-0.12828	0.55104	FAM169A
ENSG00000166986	12	57869228	57911352	71	6	218623	-0.12854	0.55114	MARS
ENSG00000128652	2	177001340	177037830	72	12	218623	-0.12915	0.55138	HOXD3
ENSG00000188092	1	147400506	147465753	20	1	218623	-0.12925	0.55142	GPR89B
ENSG00000132164	3	10857885	10982419	356	37	218623	-0.12943	0.55149	SLC6A11
ENSG00000172399	4	120056939	120108944	188	17	218623	-0.1296	0.55156	MYOZ2
ENSG00000066135	1	44115829	44171186	83	12	218623	-0.1299	0.55168	KDM4A
ENSG00000187187	19	40490041	40523514	93	7	218623	-0.12994	0.55169	ZNF546
ENSG00000166257	11	123499895	123525952	54	8	218623	-0.13001	0.55172	SCN3B
ENSG00000158008	1	26346375	26362955	26	5	218623	-0.13017	0.55178	EXTL1
ENSG00000269808	19	55738587	55741647	9	3	218623	-0.13027	0.55182	AC010327.2
ENSG00000185198	19	685521	695460	96	14	218623	-0.13042	0.55188	PRSS57
ENSG00000083782	12	91357456	91398803	128	11	218623	-0.13045	0.55189	EPYC
ENSG00000268083	19	39308111	39330818	55	8	218623	-0.13098	0.5521	AC104534.3
ENSG00000178172	5	147582357	147594700	12	3	218623	-0.13114	0.55217	SPINK6
ENSG00000197309	11	124055923	124056952	6	2	218623	-0.13118	0.55218	OR10D3
ENSG00000149480	11	62360686	62369312	11	3	218623	-0.13131	0.55223	MTA2
ENSG00000205111	2	39402787	39456729	138	10	218623	-0.13164	0.55237	CDKL4
ENSG00000240204	7	129142320	129152773	17	7	218623	-0.13165	0.55237	SMKR1
ENSG00000185372	5	180551357	180552304	1	1	218623	-0.13179	0.55243	OR2V1
ENSG00000198178	12	7882011	7904201	75	6	218623	-0.13193	0.55248	CLEC4C
ENSG00000171345	17	39679869	39684560	8	1	218623	-0.13193	0.55248	KRT19
ENSG00000181163	5	170814120	170838141	70	6	218623	-0.13198	0.5525	NPM1
ENSG00000113742	5	173315283	173388979	155	16	218623	-0.13197	0.5525	CPEB4
ENSG00000076351	17	26721661	26734215	16	4	218623	-0.13217	0.55258	SLC46A1
ENSG00000182393	19	39786965	39789313	2	1	218623	-0.13244	0.55268	IFNL1
ENSG00000162105	11	70313961	70963623	1585	124	218623	-0.13266	0.55277	SHANK2
ENSG00000074071	16	1821891	1823156	5	2	218623	-0.13281	0.55283	MRPS34
ENSG00000105281	19	47278140	47291851	29	7	218623	-0.13293	0.55287	SLC1A5
ENSG00000164164	4	146031990	146101313	36	12	218623	-0.13308	0.55294	OTUD4
ENSG00000241595	17	39405939	39406904	6	1	218623	-0.13318	0.55298	KRTAP9-4
ENSG00000085377	6	105725440	105850959	364	26	218623	-0.13354	0.55312	PREP
ENSG00000149243	11	75133438	75141674	7	3	218623	-0.13376	0.5532	KLHL35
ENSG00000159210	17	47006678	47022479	63	6	218623	-0.13399	0.5533	SNF8
ENSG00000106714	9	39072764	39288312	71	4	218623	-0.13404	0.55331	CNTNAP3
ENSG00000178562	2	204571198	204603635	93	12	218623	-0.13419	0.55337	CD28
ENSG00000178538	8	61099906	61193971	268	23	218623	-0.13446	0.55348	CA8
ENSG00000132670	20	2844830	3019722	191	18	218623	-0.1347	0.55357	PTPRA
ENSG00000135063	9	71939488	72007371	215	29	218623	-0.13508	0.55373	FAM189A2
ENSG00000002933	7	150497491	150502208	7	3	218623	-0.1353	0.55381	TMEM176A
ENSG00000164430	6	74123238	74161999	73	21	218623	-0.13535	0.55383	MB21D1
ENSG00000181467	3	152880029	152886265	7	4	218623	-0.13546	0.55387	RAP2B
ENSG00000134917	11	130274820	130298888	52	17	218623	-0.13568	0.55396	ADAMTS8
ENSG00000182871	21	46825052	46933634	519	33	218623	-0.13575	0.55399	COL18A1
ENSG00000161133	22	20704868	20745048	17	4	218623	-0.13585	0.55403	USP41
ENSG00000126787	14	55614830	55658396	87	7	218623	-0.13599	0.55408	DLGAP5
ENSG00000232671	1	151252500	151254405	5	3	218623	-0.13621	0.55417	RP11-126K1.2
ENSG00000188779	15	68112042	68126899	37	7	218623	-0.13625	0.55419	SKOR1
ENSG00000196466	19	12500830	12512085	3	2	218623	-0.13657	0.55431	ZNF799
ENSG00000244474	2	234627424	234681945	207	18	218623	-0.13701	0.55449	UGT1A4
ENSG00000255275	1	19175767	19247615	289	30	218623	-0.13703	0.5545	RP13-279N23.2
ENSG00000074266	11	85955586	85989855	94	12	218623	-0.1371	0.55452	EED
ENSG00000088538	3	50712672	51421629	1380	16	218623	-0.13714	0.55454	DOCK3
ENSG00000081237	1	198607801	198726545	364	27	218623	-0.13723	0.55458	PTPRC
ENSG00000155099	8	92006024	92053292	55	11	218623	-0.13757	0.55471	TMEM55A
ENSG00000100243	22	43013846	43045574	80	10	218623	-0.13766	0.55474	CYB5R3
ENSG00000168621	5	37812779	37839788	65	14	218623	-0.13779	0.5548	GDNF
ENSG00000112249	6	100956070	101329248	781	21	218623	-0.13779	0.5548	ASCC3
ENSG00000255872	9	37588410	38068684	1057	46	218623	-0.13811	0.55492	RP11-613M10.9
ENSG00000175414	5	175792471	175828866	65	12	218623	-0.1383	0.555	ARL10
ENSG00000031691	6	49431091	49460820	70	9	218623	-0.1384	0.55504	CENPQ
ENSG00000152433	19	57874845	57890933	41	9	218623	-0.13853	0.55509	ZNF547
ENSG00000072609	12	133398773	133532890	431	23	218623	-0.13861	0.55512	CHFR
ENSG00000138068	2	37394963	37423741	259	12	218623	-0.1387	0.55516	SULT6B1
ENSG00000129422	8	17501304	17658426	792	57	218623	-0.139	0.55527	MTUS1
ENSG00000196981	3	122130715	122134882	6	2	218623	-0.13907	0.5553	WDR5B
ENSG00000051523	16	88709691	88717560	25	8	218623	-0.13906	0.5553	CYBA
ENSG00000153237	2	159027593	159313265	1238	46	218623	-0.1394	0.55543	CCDC148
ENSG00000124772	6	36708552	36807778	314	47	218623	-0.13939	0.55543	CPNE5
ENSG00000108551	17	17397751	17399709	4	2	218623	-0.13949	0.55547	RASD1
ENSG00000197223	2	68268262	68338080	74	17	218623	-0.13951	0.55548	C1D
ENSG00000100632	14	69846848	69865344	22	9	218623	-0.13957	0.5555	ERH
ENSG00000164879	8	86285665	86361269	118	14	218623	-0.13972	0.55556	CA3
ENSG00000135047	9	90340434	90346308	14	5	218623	-0.13975	0.55557	CTSL
ENSG00000221869	8	48649471	48651648	1	1	218623	-0.13978	0.55558	CEBPD
ENSG00000119630	14	75408537	75422487	15	5	218623	-0.13988	0.55562	PGF
ENSG00000179133	10	23556124	23633774	117	12	218623	-0.13993	0.55564	C10orf67
ENSG00000004766	7	92861653	92988338	177	26	218623	-0.13998	0.55566	CCDC132
ENSG00000177551	1	116378998	116386538	21	4	218623	-0.14012	0.55572	NHLH2
ENSG00000162511	1	31205316	31230667	27	9	218623	-0.1404	0.55583	LAPTM5
ENSG00000163785	3	133784147	133969689	445	24	218623	-0.14043	0.55584	RYK
ENSG00000021826	2	211342406	211543831	277	31	218623	-0.14047	0.55586	CPS1
ENSG00000179066	19	35596873	35598141	5	2	218623	-0.14086	0.55601	AC020907.1
ENSG00000184571	22	25115001	25170687	191	25	218623	-0.14098	0.55606	PIWIL3
ENSG00000233404	2	102508955	102511150	3	2	218623	-0.14132	0.55619	FLJ20373
ENSG00000121671	11	45868669	45904798	70	13	218623	-0.14134	0.5562	CRY2
ENSG00000126226	13	113831891	113863029	20	5	218623	-0.14143	0.55624	PCID2
ENSG00000105647	19	18263928	18281350	25	6	218623	-0.14157	0.55629	PIK3R2
ENSG00000196678	16	20791515	20911671	175	16	218623	-0.14198	0.55645	ERI2
ENSG00000112763	6	26458150	26476849	88	16	218623	-0.1422	0.55654	BTN2A1
ENSG00000158292	1	6307406	6321035	34	2	218623	-0.14226	0.55656	GPR153
ENSG00000267824	16	20499024	20500981	3	2	218623	-0.14231	0.55658	AC137056.1
ENSG00000137203	6	10393419	10419892	43	8	218623	-0.14238	0.55661	TFAP2A
ENSG00000107159	9	35673853	35681156	14	4	218623	-0.14241	0.55662	CA9
ENSG00000130675	7	156786745	156803345	50	15	218623	-0.14244	0.55663	MNX1
ENSG00000149506	11	60635035	60643166	17	6	218623	-0.14275	0.55676	ZP1
ENSG00000121848	1	145611036	145696218	60	5	218623	-0.14284	0.55679	RNF115
ENSG00000268662	1	186364123	186365908	1	1	218623	-0.14312	0.5569	AL596220.1
ENSG00000132879	1	11714432	11723384	7	2	218623	-0.14329	0.55697	FBXO44
ENSG00000196126	6	32546546	32557625	63	4	218623	-0.14332	0.55698	HLA-DRB1
ENSG00000114933	2	206858445	206951027	224	24	218623	-0.14338	0.557	INO80D
ENSG00000169905	1	179809102	179846938	70	10	218623	-0.14347	0.55704	TOR1AIP2
ENSG00000253250	8	91970865	91997485	47	7	218623	-0.14348	0.55704	C8orf88
ENSG00000167005	16	56463045	56486111	41	8	218623	-0.14357	0.55708	NUDT21
ENSG00000253797	13	52598827	52607736	12	3	218623	-0.14362	0.5571	UTP14C
ENSG00000186226	1	152758690	152760902	6	2	218623	-0.14365	0.55711	LCE1E
ENSG00000047056	10	1095478	1178237	217	25	218623	-0.14377	0.55716	WDR37
ENSG00000074416	3	127407909	127542051	331	40	218623	-0.14441	0.55741	MGLL
ENSG00000006114	17	35874900	35969544	99	21	218623	-0.14441	0.55741	SYNRG
ENSG00000197683	21	31691452	31692607	5	2	218623	-0.14495	0.55763	KRTAP26-1
ENSG00000168348	14	36003248	36006260	2	1	218623	-0.14539	0.5578	INSM2
ENSG00000167635	19	36705504	36729676	64	6	218623	-0.1457	0.55792	ZNF146
ENSG00000104804	19	49384222	49401990	64	6	218623	-0.14586	0.55799	TULP2
ENSG00000268885	5	667759	668839	3	1	218623	-0.14592	0.55801	AC026740.1
ENSG00000267318	17	58018269	58050462	26	7	218623	-0.14596	0.55802	RP11-178C3.1
ENSG00000070526	17	74620843	74639920	71	8	218623	-0.14596	0.55802	ST6GALNAC1
ENSG00000185640	12	53215194	53228079	23	8	218623	-0.14643	0.55821	KRT79
ENSG00000182771	10	87359312	88126250	1854	113	218623	-0.14649	0.55823	GRID1
ENSG00000151702	11	128556430	128683162	299	48	218623	-0.14663	0.55829	FLI1
ENSG00000138670	4	82347547	82965397	1631	90	218623	-0.14692	0.5584	RASGEF1B
ENSG00000132466	4	73939093	74124515	103	22	218623	-0.14695	0.55842	ANKRD17
ENSG00000167996	11	61727190	61735132	17	6	218623	-0.14727	0.55854	FTH1
ENSG00000168216	6	70385694	70507003	424	13	218623	-0.14775	0.55873	LMBRD1
ENSG00000159885	19	44529494	44537265	13	3	218623	-0.14806	0.55885	ZNF222
ENSG00000264324	2	74438731	74590504	219	24	218623	-0.14816	0.55889	RP11-287D1.3
ENSG00000136197	7	42948325	42951904	15	3	218623	-0.1482	0.55891	C7orf25
ENSG00000166337	11	6627526	6633898	15	4	218623	-0.14822	0.55892	TAF10
ENSG00000179178	1	43735665	43739673	8	4	218623	-0.14839	0.55898	TMEM125
ENSG00000213024	19	50410082	50433020	75	13	218623	-0.14855	0.55905	NUP62
ENSG00000268533	19	57905551	57949825	69	12	218623	-0.14858	0.55906	AC004076.7
ENSG00000184108	4	189060573	189068897	93	17	218623	-0.14867	0.55909	TRIML1
ENSG00000158480	20	48519928	48532080	36	7	218623	-0.14872	0.55911	SPATA2
ENSG00000115425	2	216861052	216947678	195	30	218623	-0.14889	0.55918	PECR
ENSG00000232070	14	21567096	21571883	1	1	218623	-0.14939	0.55938	TMEM253
ENSG00000125124	16	56500748	56554195	120	13	218623	-0.14944	0.5594	BBS2
ENSG00000165995	10	18429606	18830798	1320	106	218623	-0.14972	0.55951	CACNB2
ENSG00000163644	4	89178772	89205921	32	8	218623	-0.15009	0.55965	PPM1K
ENSG00000121775	1	32537632	32568467	45	5	218623	-0.15013	0.55967	TMEM39B
ENSG00000116711	1	186798085	186958113	407	46	218623	-0.15022	0.55971	PLA2G4A
ENSG00000008226	3	38080696	38165516	175	18	218623	-0.15027	0.55972	DLEC1
ENSG00000234409	22	20135950	20138399	7	2	218623	-0.15053	0.55983	AC006547.14
ENSG00000115592	2	219687106	219696809	7	3	218623	-0.15111	0.56005	PRKAG3
ENSG00000164037	4	103806205	103940896	128	11	218623	-0.15142	0.56018	SLC9B1
ENSG00000168267	10	23481256	23483181	2	1	218623	-0.15151	0.56021	PTF1A
ENSG00000198298	10	44101855	44113351	38	6	218623	-0.15149	0.56021	ZNF485
ENSG00000064042	4	41361624	41702061	703	72	218623	-0.1518	0.56033	LIMCH1
ENSG00000172901	5	115298151	115363316	292	28	218623	-0.15182	0.56034	AQPEP
ENSG00000174485	15	65950384	66084631	241	11	218623	-0.15209	0.56044	DENND4A
ENSG00000089234	12	112079950	112123790	42	8	218623	-0.15222	0.56049	BRAP
ENSG00000155816	1	240177648	240638489	1311	84	218623	-0.1523	0.56053	FMN2
ENSG00000121933	1	112025970	112106584	220	33	218623	-0.15244	0.56058	ADORA3
ENSG00000099860	19	2476120	2478257	3	2	218623	-0.15247	0.56059	GADD45B
ENSG00000273331	3	196042953	196065244	84	12	218623	-0.15253	0.56061	TM4SF19
ENSG00000138592	15	50716577	50793280	200	24	218623	-0.15262	0.56065	USP8
ENSG00000007866	6	35441374	35464853	46	16	218623	-0.15265	0.56066	TEAD3
ENSG00000164896	7	150773711	150777953	1	1	218623	-0.15281	0.56072	FASTK
ENSG00000009844	6	142468367	142545826	152	10	218623	-0.15284	0.56074	VTA1
ENSG00000141720	17	36921942	36956379	67	14	218623	-0.15284	0.56074	PIP4K2B
ENSG00000167945	16	855443	863861	28	7	218623	-0.1529	0.56076	PRR25
ENSG00000176601	2	135722061	135805038	101	8	218623	-0.15302	0.56081	MAP3K19
ENSG00000222018	21	35772615	35773370	1	1	218623	-0.15313	0.56085	C21orf140
ENSG00000198841	1	52497775	52499488	7	2	218623	-0.1535	0.561	KTI12
ENSG00000269897	10	22605317	22618471	6	3	218623	-0.15373	0.56109	COMMD3-BMI1
ENSG00000184635	19	20011722	20046384	118	15	218623	-0.15384	0.56113	ZNF93
ENSG00000256646	7	42948872	42971773	57	4	218623	-0.15387	0.56114	PSMA2
ENSG00000183844	21	42676139	42729358	180	27	218623	-0.15389	0.56115	FAM3B
ENSG00000164219	5	114546527	114598569	124	17	218623	-0.15408	0.56123	PGGT1B
ENSG00000119596	14	75230069	75322244	151	12	218623	-0.15449	0.56139	YLPM1
ENSG00000153406	16	4511681	4545764	122	7	218623	-0.1551	0.56163	NMRAL1
ENSG00000105447	19	48949030	48960279	42	7	218623	-0.15544	0.56176	GRWD1
ENSG00000266964	19	35629712	35634013	8	2	218623	-0.15546	0.56177	FXYD1
ENSG00000185246	14	45553302	45585485	55	5	218623	-0.15575	0.56188	PRPF39
ENSG00000269795	1	243388058	243395911	15	5	218623	-0.15587	0.56193	AC092782.1
ENSG00000169621	2	68694693	68858004	516	12	218623	-0.1559	0.56195	APLF
ENSG00000157653	9	116172334	116191964	59	6	218623	-0.1559	0.56195	C9orf43
ENSG00000259120	17	73642323	73644057	1	1	218623	-0.15591	0.56195	SMIM6
ENSG00000169903	3	149191761	149221068	135	12	218623	-0.15627	0.56209	TM4SF4
ENSG00000100092	22	38030661	38062939	90	9	218623	-0.15635	0.56212	SH3BP1
ENSG00000168765	1	110198703	110208118	22	6	218623	-0.15643	0.56215	GSTM4
ENSG00000117281	1	145695798	145715614	1	1	218623	-0.15683	0.56231	CD160
ENSG00000103266	16	730224	732870	3	2	218623	-0.15723	0.56247	STUB1
ENSG00000176953	16	28962128	28978418	18	5	218623	-0.15749	0.56257	NFATC2IP
ENSG00000154917	3	133543083	133614680	160	39	218623	-0.15774	0.56267	RAB6B
ENSG00000175894	21	45917775	46131495	602	32	218623	-0.15797	0.56276	TSPEAR
ENSG00000229086	21	34537776	34542541	13	6	218623	-0.15804	0.56279	C21orf54
ENSG00000148688	10	92631473	92668312	64	9	218623	-0.15818	0.56284	RPP30
ENSG00000158411	2	99777890	99797521	45	6	218623	-0.15823	0.56286	MITD1
ENSG00000125814	20	23355159	23402125	189	13	218623	-0.15826	0.56288	NAPB
ENSG00000173157	12	43747669	43945724	460	28	218623	-0.15871	0.56305	ADAMTS20
ENSG00000100373	22	45680863	45691755	21	4	218623	-0.15892	0.56313	UPK3A
ENSG00000103047	16	68877507	69119083	453	23	218623	-0.15895	0.56315	TANGO6
ENSG00000138615	15	65488337	65503826	8	5	218623	-0.15938	0.56332	CILP
ENSG00000268421	10	131308884	131309525	4	2	218623	-0.15945	0.56334	AL355531.2
ENSG00000176903	14	74178494	74181128	4	2	218623	-0.15951	0.56336	PNMA1
ENSG00000180596	6	26115101	26124154	33	7	218623	-0.15964	0.56342	HIST1H2BC
ENSG00000125864	20	17474550	17549865	206	47	218623	-0.15967	0.56343	BFSP1
ENSG00000183785	22	18593097	18629321	69	13	218623	-0.15993	0.56353	TUBA8
ENSG00000113391	5	92953775	93447404	633	19	218623	-0.16004	0.56357	FAM172A
ENSG00000005189	16	20817751	20860987	56	9	218623	-0.16021	0.56364	AC004381.6
ENSG00000079112	8	95139399	95229531	234	32	218623	-0.16027	0.56367	CDH17
ENSG00000258713	20	2795633	2796479	2	1	218623	-0.1609	0.56391	C20orf141
ENSG00000198327	6	26240561	26240976	4	2	218623	-0.16093	0.56393	HIST1H4F
ENSG00000156469	8	97251626	97273838	22	6	218623	-0.16111	0.564	MTERFD1
ENSG00000169635	22	21771693	21805752	3	1	218623	-0.16171	0.56423	HIC2
ENSG00000167283	11	118271869	118302211	38	8	218623	-0.16215	0.56441	ATP5L
ENSG00000155506	5	154092462	154197167	185	21	218623	-0.16223	0.56444	LARP1
ENSG00000086544	19	41223008	41246765	69	11	218623	-0.16234	0.56448	ITPKC
ENSG00000176894	12	133264192	133297276	105	14	218623	-0.16235	0.56449	PXMP2
ENSG00000159110	21	34602206	34637980	85	10	218623	-0.16239	0.5645	IFNAR2
ENSG00000121989	2	148602086	148688393	120	13	218623	-0.16259	0.56458	ACVR2A
ENSG00000267881	19	42212531	42265190	78	16	218623	-0.16259	0.56458	CEA
ENSG00000124177	20	40030741	40247133	476	27	218623	-0.16259	0.56458	CHD6
ENSG00000055917	2	20448452	20551995	208	17	218623	-0.16268	0.56462	PUM2
ENSG00000152611	5	35904397	35938881	132	14	218623	-0.16274	0.56464	CAPSL
ENSG00000106399	7	7676149	7758238	173	19	218623	-0.16282	0.56467	RPA3
ENSG00000173114	7	110731062	110765510	43	4	218623	-0.16312	0.56479	LRRN3
ENSG00000198965	1	158449668	158450675	5	2	218623	-0.16316	0.5648	OR10R2
ENSG00000164610	7	33134409	33149013	34	4	218623	-0.16322	0.56483	RP9
ENSG00000113924	3	120347020	120401418	187	30	218623	-0.16332	0.56487	HGD
ENSG00000078269	6	158402888	158520208	242	36	218623	-0.16343	0.56491	SYNJ2
ENSG00000176895	11	4928600	4929538	4	2	218623	-0.16374	0.56503	OR51A7
ENSG00000249581	4	17516788	17528727	20	5	218623	-0.16408	0.56517	CLRN2
ENSG00000203970	6	49976851	49989694	13	4	218623	-0.16414	0.56519	DEFB110
ENSG00000141579	17	80787311	80798454	38	7	218623	-0.16425	0.56523	ZNF750
ENSG00000108387	17	56597611	56618179	35	8	218623	-0.16448	0.56532	2022-09-04
ENSG00000154511	1	93307724	93427057	163	6	218623	-0.16472	0.56542	FAM69A
ENSG00000188782	1	26517052	26529459	64	10	218623	-0.16493	0.5655	CATSPER4
ENSG00000142233	19	49164664	49176338	16	6	218623	-0.16512	0.56557	NTN5
ENSG00000142149	21	33245628	33416946	480	55	218623	-0.16513	0.56558	HUNK
ENSG00000144909	3	125247702	125313934	189	14	218623	-0.16522	0.56562	OSBPL11
ENSG00000112079	6	36461669	36515247	75	13	218623	-0.16561	0.56577	STK38
ENSG00000105327	19	47724081	47736023	9	4	218623	-0.16566	0.56579	BBC3
ENSG00000206562	3	15422782	15482073	138	14	218623	-0.16581	0.56585	METTL6
ENSG00000204574	6	30539153	30564956	63	9	218623	-0.166	0.56592	ABCF1
ENSG00000157927	7	4836686	4923350	376	27	218623	-0.16599	0.56592	RADIL
ENSG00000182870	12	132680924	132905935	215	46	218623	-0.16606	0.56595	GALNT9
ENSG00000187244	19	45312328	45324673	43	8	218623	-0.16617	0.56599	BCAM
ENSG00000166343	10	75183339	75193319	6	2	218623	-0.16642	0.56609	MSS51
ENSG00000105708	19	19821280	19843906	34	8	218623	-0.16649	0.56611	ZNF14
ENSG00000100263	22	29655841	29664198	6	3	218623	-0.16664	0.56617	RHBDD3
ENSG00000227450	17	36905613	36906969	3	2	218623	-0.16674	0.56621	CTB-58E17.5
ENSG00000115523	2	85912298	85925977	63	8	218623	-0.16678	0.56623	GNLY
ENSG00000151923	10	121334199	121356541	24	6	218623	-0.16698	0.56631	TIAL1
ENSG00000040633	17	7138347	7143041	3	1	218623	-0.16708	0.56635	PHF23
ENSG00000162366	1	47649265	47656716	8	4	218623	-0.16752	0.56652	PDZK1IP1
ENSG00000111275	12	112204691	112247782	43	5	218623	-0.16757	0.56654	ALDH2
ENSG00000184697	16	3064713	3070072	14	5	218623	-0.16781	0.56663	CLDN6
ENSG00000182352	17	72580818	72590348	34	6	218623	-0.16813	0.56676	C17orf77
ENSG00000180089	19	55738007	55741647	11	3	218623	-0.16824	0.5668	TMEM86B
ENSG00000049540	7	73442119	73484237	57	11	218623	-0.16849	0.5669	ELN
ENSG00000203880	20	62887094	62926855	17	5	218623	-0.16883	0.56704	PCMTD2
ENSG00000119333	9	131395940	131419066	48	6	218623	-0.16906	0.56712	WDR34
ENSG00000205318	6	10633993	10647501	15	6	218623	-0.1691	0.56714	GCNT6
ENSG00000111790	12	27091316	27119583	57	11	218623	-0.16911	0.56715	FGFR1OP2
ENSG00000109323	4	103552660	103682151	192	14	218623	-0.16923	0.56719	MANBA
ENSG00000070950	3	8817088	9005457	808	32	218623	-0.16953	0.56731	RAD18
ENSG00000153789	16	85131965	85146114	69	11	218623	-0.16989	0.56745	FAM92B
ENSG00000108840	17	42154114	42201070	65	8	218623	-0.17006	0.56752	HDAC5
ENSG00000269858	19	41304901	41314338	28	9	218623	-0.17035	0.56763	EGLN2
ENSG00000139132	12	32552463	32798984	975	51	218623	-0.17054	0.56771	FGD4
ENSG00000224531	6	11094266	11138964	174	15	218623	-0.17079	0.5678	SMIM13
ENSG00000178386	19	44555520	44572144	28	5	218623	-0.17092	0.56786	ZNF223
ENSG00000203485	14	105155943	105185942	62	9	218623	-0.17128	0.568	INF2
ENSG00000155761	1	118496484	118727846	381	17	218623	-0.17185	0.56822	SPAG17
ENSG00000172183	15	89179384	89199714	61	12	218623	-0.17211	0.56832	ISG20
ENSG00000137269	6	53659295	53788919	270	17	218623	-0.17222	0.56837	LRRC1
ENSG00000197769	1	242158792	242162375	2	1	218623	-0.17248	0.56847	MAP1LC3C
ENSG00000165280	9	35056061	35073246	29	7	218623	-0.17256	0.5685	VCP
ENSG00000149534	11	59855734	59863444	11	1	218623	-0.17263	0.56853	MS4A2
ENSG00000137720	11	111749659	111756699	3	1	218623	-0.17295	0.56865	C11orf1
ENSG00000171209	4	71108305	71117145	52	2	218623	-0.17304	0.56869	CSN3
ENSG00000126456	19	50162826	50169132	12	2	218623	-0.17312	0.56872	IRF3
ENSG00000163348	1	154929502	154936329	6	3	218623	-0.17324	0.56877	PYGO2
ENSG00000138755	4	76922428	76928641	11	4	218623	-0.17351	0.56887	CXCL9
ENSG00000131068	20	29956421	29961726	7	3	218623	-0.17354	0.56889	DEFB118
ENSG00000072571	5	162887209	162918947	79	12	218623	-0.17361	0.56892	HMMR
ENSG00000142657	1	10458649	10480201	36	7	218623	-0.17373	0.56896	PGD
ENSG00000106682	7	73588575	73611431	6	3	218623	-0.17388	0.56902	EIF4H
ENSG00000166840	11	58672871	58811000	312	14	218623	-0.17417	0.56913	GLYATL1
ENSG00000144331	2	180306709	180726232	1378	91	218623	-0.17429	0.56918	ZNF385B
ENSG00000130396	6	168227602	168372703	312	19	218623	-0.17429	0.56918	MLLT4
ENSG00000051128	19	19040010	19052070	12	3	218623	-0.17449	0.56926	HOMER3
ENSG00000112877	5	612387	667283	179	16	218623	-0.17454	0.56928	CEP72
ENSG00000112893	5	109025067	109205326	573	25	218623	-0.17455	0.56928	MAN2A1
ENSG00000132854	1	62702651	62785085	298	21	218623	-0.17485	0.5694	KANK4
ENSG00000187151	11	101761405	101787253	55	9	218623	-0.17498	0.56945	ANGPTL5
ENSG00000069764	16	14766405	14788526	9	2	218623	-0.17505	0.56948	PLA2G10
ENSG00000163534	1	157764193	157789895	74	8	218623	-0.17533	0.56959	FCRL1
ENSG00000026103	10	90750414	90775542	105	12	218623	-0.17537	0.5696	FAS
ENSG00000108239	10	96162261	96295687	160	19	218623	-0.17569	0.56973	TBC1D12
ENSG00000204511	6	31496494	31498009	23	8	218623	-0.17583	0.56979	MCCD1
ENSG00000171368	5	660883	693510	49	6	218623	-0.17593	0.56982	TPPP
ENSG00000206043	18	71983048	72026422	88	11	218623	-0.17594	0.56983	C18orf63
ENSG00000138185	10	97471536	97637023	486	24	218623	-0.17601	0.56986	ENTPD1
ENSG00000204977	13	50570024	50594617	52	6	218623	-0.17625	0.56995	TRIM13
ENSG00000187173	1	152670840	152671918	2	1	218623	-0.17626	0.56996	LCE2A
ENSG00000154309	1	222988406	223179337	572	33	218623	-0.17633	0.56998	DISP1
ENSG00000136828	9	129677053	129985445	541	17	218623	-0.1768	0.57017	RALGPS1
ENSG00000130731	16	684429	686358	2	1	218623	-0.1768	0.57017	C16orf13
ENSG00000135116	12	117293949	117319246	33	7	218623	-0.17695	0.57023	HRK
ENSG00000179938	15	30375158	30385702	2	1	218623	-0.17697	0.57023	GOLGA8J
ENSG00000213079	6	155054459	155155192	110	10	218623	-0.17704	0.57026	SCAF8
ENSG00000197043	5	150480273	150537443	192	35	218623	-0.17724	0.57034	ANXA6
ENSG00000085662	7	134127102	134144036	27	9	218623	-0.17754	0.57046	AKR1B1
ENSG00000153071	5	39371780	39462402	292	30	218623	-0.17801	0.57064	DAB2
ENSG00000141934	19	281040	291393	22	7	218623	-0.1782	0.57072	PPAP2C
ENSG00000071082	2	101618177	101640494	58	9	218623	-0.17823	0.57073	RPL31
ENSG00000180245	4	110749150	110765760	49	4	218623	-0.17853	0.57085	RRH
ENSG00000066654	16	20744986	20753406	21	5	218623	-0.17853	0.57085	THUMPD1
ENSG00000137815	15	41700606	41775761	168	16	218623	-0.17875	0.57093	RTF1
ENSG00000118231	2	208986331	208989225	12	4	218623	-0.17961	0.57127	CRYGD
ENSG00000174255	3	113953483	113956425	11	4	218623	-0.17961	0.57127	ZNF80
ENSG00000114030	3	122140796	122233792	259	17	218623	-0.17967	0.5713	KPNA1
ENSG00000153976	17	13399006	13505244	357	43	218623	-0.18006	0.57145	HS3ST3A1
ENSG00000174953	3	153990335	154042286	99	13	218623	-0.18037	0.57157	DHX36
ENSG00000165424	10	81142081	81205383	180	36	218623	-0.18059	0.57166	ZCCHC24
ENSG00000005108	7	11409984	11871824	1003	94	218623	-0.18062	0.57167	THSD7A
ENSG00000175785	14	94184644	94254827	143	36	218623	-0.18065	0.57168	PRIMA1
ENSG00000139697	12	123773656	123849390	307	12	218623	-0.18079	0.57173	SBNO1
ENSG00000136319	14	20724717	20774153	176	27	218623	-0.18088	0.57177	TTC5
ENSG00000171246	17	78440948	78451643	31	8	218623	-0.18104	0.57183	NPTX1
ENSG00000196565	11	5274420	5667019	2284	78	218623	-0.18141	0.57198	HBG2
ENSG00000112280	6	70924764	71012786	343	28	218623	-0.18145	0.57199	COL9A1
ENSG00000176393	1	201951500	201975275	60	13	218623	-0.18165	0.57207	RNPEP
ENSG00000168827	3	158362067	158410364	184	8	218623	-0.18189	0.57217	GFM1
ENSG00000109775	4	186320694	186347139	78	11	218623	-0.18232	0.57233	UFSP2
ENSG00000165802	9	140342022	140353786	6	3	218623	-0.18266	0.57247	NSMF
ENSG00000226757	4	122685740	122687962	7	3	218623	-0.18284	0.57254	AC079341.1
ENSG00000220891	22	22901750	22909007	23	1	218623	-0.18283	0.57254	LL22NC03-63E9.3
ENSG00000060971	3	38144620	38178733	45	12	218623	-0.18289	0.57256	ACAA1
ENSG00000101353	20	35729629	35807991	208	17	218623	-0.18294	0.57258	MROH8
ENSG00000145982	6	5261277	5771813	1189	127	218623	-0.183	0.5726	FARS2
ENSG00000164850	7	1121844	1133451	53	13	218623	-0.18329	0.57271	GPER1
ENSG00000172724	9	34689564	34691274	4	2	218623	-0.18332	0.57273	CCL19
ENSG00000159079	21	33964389	33985176	68	7	218623	-0.18333	0.57273	C21orf59
ENSG00000263812	18	74240612	74322925	220	37	218623	-0.18364	0.57285	LINC00908
ENSG00000254349	8	75512010	75735548	327	27	218623	-0.18367	0.57286	RP11-758M4.1
ENSG00000038274	5	162930120	162946342	36	7	218623	-0.18369	0.57287	MAT2B
ENSG00000196415	19	840963	848175	8	2	218623	-0.18379	0.57291	PRTN3
ENSG00000015171	10	180405	300577	148	18	218623	-0.18399	0.57299	ZMYND11
ENSG00000120440	6	167738574	167772991	82	15	218623	-0.184	0.573	TTLL2
ENSG00000115649	2	220036619	220042828	19	3	218623	-0.18422	0.57308	CNPPD1
ENSG00000159958	22	42321045	42322822	5	1	218623	-0.18435	0.57313	TNFRSF13C
ENSG00000158525	7	129984630	130008571	96	13	218623	-0.18443	0.57316	CPA5
ENSG00000111711	12	21654715	21671342	88	14	218623	-0.18447	0.57318	GOLT1B
ENSG00000102910	16	48278207	48397033	71	11	218623	-0.18448	0.57318	LONP2
ENSG00000178381	7	1191707	1200395	63	12	218623	-0.18453	0.5732	ZFAND2A
ENSG00000070413	22	19023795	19109967	141	14	218623	-0.18452	0.5732	DGCR2
ENSG00000135213	7	75046066	75115548	74	11	218623	-0.18494	0.57336	POM121C
ENSG00000125207	12	130822432	130857182	90	15	218623	-0.18536	0.57353	PIWIL1
ENSG00000144043	2	71213068	71222075	22	6	218623	-0.18542	0.57355	TEX261
ENSG00000162594	1	67632083	67725662	146	27	218623	-0.18551	0.57358	IL23R
ENSG00000139687	13	48877887	49056122	144	18	218623	-0.18565	0.57364	RB1
ENSG00000188215	16	20866247	20911706	75	10	218623	-0.18565	0.57364	DCUN1D3
ENSG00000213064	1	168195176	168222263	39	5	218623	-0.18637	0.57392	SFT2D2
ENSG00000083535	13	73356197	73590591	564	25	218623	-0.1868	0.57409	PIBF1
ENSG00000013288	4	6576902	6625089	107	16	218623	-0.18685	0.57411	MAN2B2
ENSG00000186143	2	27359723	27362278	5	2	218623	-0.18713	0.57422	C2orf53
ENSG00000168078	8	27667137	27695612	169	4	218623	-0.18743	0.57434	PBK
ENSG00000162641	1	109358520	109506106	531	28	218623	-0.18754	0.57438	AKNAD1
ENSG00000136870	9	104161155	104172942	33	3	218623	-0.18766	0.57443	ZNF189
ENSG00000157150	3	12194551	12200851	19	5	218623	-0.1877	0.57444	TIMP4
ENSG00000168925	16	75252898	75258822	24	7	218623	-0.18769	0.57444	CTRB1
ENSG00000179344	6	32627244	32636160	149	17	218623	-0.18774	0.57446	HLA-DQB1
ENSG00000114200	3	165490692	165555260	209	22	218623	-0.18782	0.57449	BCHE
ENSG00000197045	14	54941202	54955914	15	4	218623	-0.18786	0.57451	GMFB
ENSG00000136238	7	6414154	6443608	152	19	218623	-0.18829	0.57467	RAC1
ENSG00000173141	13	21750784	21753223	1	1	218623	-0.18844	0.57473	MRP63
ENSG00000022355	5	161274197	161326975	142	16	218623	-0.18889	0.57491	GABRA1
ENSG00000143742	1	225965531	225978168	30	7	218623	-0.18948	0.57514	SRP9
ENSG00000012963	14	93673401	93695561	77	12	218623	-0.18962	0.5752	UBR7
ENSG00000215277	14	23654525	23742686	326	27	218623	-0.18986	0.57529	C14orf164
ENSG00000101298	20	1246960	1289972	104	20	218623	-0.19021	0.57543	SNPH
ENSG00000182208	11	1490687	1522477	106	10	218623	-0.19066	0.5756	MOB2
ENSG00000134318	2	11319887	11488456	340	14	218623	-0.19074	0.57563	ROCK2
ENSG00000072756	3	3168600	3192563	85	9	218623	-0.19088	0.57569	TRNT1
ENSG00000135048	9	74298282	74431606	387	15	218623	-0.19099	0.57573	TMEM2
ENSG00000075826	10	102246399	102289628	67	4	218623	-0.19127	0.57584	SEC31B
ENSG00000155189	8	6565878	6617184	141	17	218623	-0.19148	0.57593	AGPAT5
ENSG00000100592	14	59655364	59838123	521	26	218623	-0.19152	0.57594	DAAM1
ENSG00000144677	3	37903451	38025960	275	22	218623	-0.19161	0.57597	CTDSPL
ENSG00000105559	19	49340354	49371889	104	10	218623	-0.19164	0.57599	PLEKHA4
ENSG00000203786	1	152730506	152734529	8	2	218623	-0.1917	0.57601	KPRP
ENSG00000139679	13	48963707	49018840	48	10	218623	-0.19186	0.57607	LPAR6
ENSG00000139292	12	71833550	71980090	501	27	218623	-0.19193	0.5761	LGR5
ENSG00000146731	7	56119323	56131682	36	9	218623	-0.1922	0.57621	CCT6A
ENSG00000130270	19	1782074	1812275	57	11	218623	-0.19227	0.57623	ATP8B3
ENSG00000131469	17	41150290	41154976	5	1	218623	-0.19273	0.57641	RPL27
ENSG00000177455	16	28943260	28950667	5	3	218623	-0.19294	0.5765	CD19
ENSG00000094796	17	39549976	39553844	16	4	218623	-0.19305	0.57654	KRT31
ENSG00000113140	5	151040657	151066726	41	8	218623	-0.19314	0.57657	SPARC
ENSG00000026950	6	26402465	26415444	64	7	218623	-0.19364	0.57677	BTN3A1
ENSG00000203813	6	27777842	27778314	1	1	218623	-0.19372	0.5768	HIST1H3H
ENSG00000171444	5	112357796	112824527	1680	56	218623	-0.19389	0.57687	MCC
ENSG00000006468	7	13930853	14031050	262	40	218623	-0.19399	0.57691	ETV1
ENSG00000117139	1	202696526	202778598	221	19	218623	-0.19411	0.57695	KDM5B
ENSG00000197587	1	46972668	46979898	21	5	218623	-0.19425	0.57701	DMBX1
ENSG00000180697	3	126245842	126277808	137	16	218623	-0.19435	0.57705	C3orf22
ENSG00000115946	2	68384976	68403370	47	6	218623	-0.19464	0.57716	PNO1
ENSG00000135763	1	229761981	229795946	75	9	218623	-0.19467	0.57718	URB2
ENSG00000103353	16	23568392	23585710	52	7	218623	-0.19468	0.57718	UBFD1
ENSG00000085832	1	51819935	51985000	563	18	218623	-0.19474	0.5772	EPS15
ENSG00000212122	5	112768251	112770728	15	4	218623	-0.19485	0.57724	TSSK1B
ENSG00000145794	5	126626523	126801429	596	23	218623	-0.1951	0.57734	MEGF10
ENSG00000182327	17	4692254	4693685	3	2	218623	-0.19539	0.57746	GLTPD2
ENSG00000133275	19	1941188	1981337	151	15	218623	-0.19559	0.57753	CSNK1G2
ENSG00000100031	22	24979718	25024972	23	14	218623	-0.19562	0.57755	GGT1
ENSG00000166979	21	33784314	33887707	269	21	218623	-0.19602	0.5777	EVA1C
ENSG00000171960	1	43124096	43142429	35	8	218623	-0.19624	0.57779	PPIH
ENSG00000146378	6	132938161	132945414	31	7	218623	-0.19625	0.57779	TAAR2
ENSG00000166118	11	133710526	133715433	22	3	218623	-0.19666	0.57795	SPATA19
ENSG00000196620	4	69512348	69536346	21	7	218623	-0.19682	0.57802	UGT2B15
ENSG00000116473	1	112084840	112259313	448	39	218623	-0.19743	0.57825	RAP1A
ENSG00000141480	17	4613784	4624794	18	5	218623	-0.19742	0.57825	ARRB2
ENSG00000197153	6	27858093	27860884	7	3	218623	-0.19744	0.57826	HIST1H3J
ENSG00000136463	17	61678231	61685725	5	3	218623	-0.19765	0.57834	TACO1
ENSG00000181826	4	37592422	37687998	333	48	218623	-0.19768	0.57835	RELL1
ENSG00000129562	14	23033805	23058175	146	6	218623	-0.19768	0.57835	DAD1
ENSG00000261459	16	30537244	30546173	3	2	218623	-0.19783	0.57841	ZNF747
ENSG00000166634	18	61223393	61234244	26	3	218623	-0.19795	0.57846	SERPINB12
ENSG00000150893	13	39261266	39460074	325	30	218623	-0.19822	0.57856	FREM2
ENSG00000065518	3	120315156	120321347	26	5	218623	-0.1984	0.57863	NDUFB4
ENSG00000188747	9	140317802	140328858	22	4	218623	-0.19857	0.5787	NOXA1
ENSG00000172766	13	41885341	41951166	149	11	218623	-0.1986	0.57871	NAA16
ENSG00000163701	3	9944296	9958086	43	3	218623	-0.19895	0.57885	IL17RE
ENSG00000172243	12	10269376	10282857	68	5	218623	-0.19909	0.5789	CLEC7A
ENSG00000182253	15	99638420	99675798	157	20	218623	-0.19913	0.57892	SYNM
ENSG00000151465	10	12237964	12292588	73	13	218623	-0.19918	0.57894	CDC123
ENSG00000119778	2	23971534	24149984	550	19	218623	-0.19937	0.57901	ATAD2B
ENSG00000145390	4	120133742	120216672	271	16	218623	-0.19994	0.57924	USP53
ENSG00000168875	3	137483579	137484396	2	1	218623	-0.20002	0.57927	SOX14
ENSG00000133742	8	86239837	86291243	77	14	218623	-0.20029	0.57937	CA1
ENSG00000205086	2	42162508	42181406	31	7	218623	-0.20042	0.57943	C2orf91
ENSG00000223474	1	26145212	26147288	7	3	218623	-0.20062	0.5795	AL020996.1
ENSG00000162734	1	160175127	160185166	12	6	218623	-0.20101	0.57966	PEA15
ENSG00000181961	11	55110627	55111707	4	2	218623	-0.20103	0.57966	OR4A16
ENSG00000128059	4	57259528	57301781	82	11	218623	-0.20141	0.57981	PPAT
ENSG00000124275	5	7851299	7906138	251	25	218623	-0.20145	0.57983	MTRR
ENSG00000064703	1	112297867	112310638	55	7	218623	-0.20153	0.57986	DDX20
ENSG00000173175	3	123001143	123168605	279	20	218623	-0.20152	0.57986	ADCY5
ENSG00000196123	16	67209505	67217943	13	4	218623	-0.20163	0.5799	KIAA0895L
ENSG00000054967	11	73087309	73108519	29	4	218623	-0.20227	0.58015	RELT
ENSG00000047410	1	186280784	186344825	148	14	218623	-0.20235	0.58018	TPR
ENSG00000115661	2	220110177	220115059	7	3	218623	-0.20237	0.58019	STK16
ENSG00000145723	5	102421704	102455855	115	6	218623	-0.2026	0.58028	GIN1
ENSG00000105954	7	25264189	25268105	24	6	218623	-0.20276	0.58034	NPVF
ENSG00000131508	5	138906016	139008018	177	12	218623	-0.20297	0.58042	UBE2D2
ENSG00000141738	17	37894180	37903544	13	3	218623	-0.20308	0.58046	GRB7
ENSG00000126467	19	50243010	50266587	30	6	218623	-0.20321	0.58052	TSKS
ENSG00000169964	3	44903361	44907162	1	1	218623	-0.20365	0.58069	TMEM42
ENSG00000121743	13	20712394	20735188	90	15	218623	-0.20366	0.58069	GJA3
ENSG00000145730	5	102089685	102366809	691	24	218623	-0.2037	0.58071	PAM
ENSG00000196098	3	98072698	98073663	1	1	218623	-0.20412	0.58087	OR5K4
ENSG00000204482	6	31553901	31556686	17	9	218623	-0.20424	0.58092	LST1
ENSG00000158864	1	161166894	161184185	28	11	218623	-0.20436	0.58097	NDUFS2
ENSG00000136144	13	50106082	50159719	308	13	218623	-0.20439	0.58097	RCBTB1
ENSG00000115694	2	242432089	242449145	29	9	218623	-0.20444	0.581	STK25
ENSG00000104689	8	23047965	23082639	64	13	218623	-0.20452	0.58103	TNFRSF10A
ENSG00000125877	20	3189514	3204516	52	7	218623	-0.20452	0.58103	ITPA
ENSG00000137812	15	40886218	40956540	144	12	218623	-0.20478	0.58113	CASC5
ENSG00000158022	1	26377795	26394927	40	5	218623	-0.20492	0.58118	TRIM63
ENSG00000205683	14	73086004	73360809	568	60	218623	-0.20521	0.5813	DPF3
ENSG00000178927	17	80400465	80408705	37	6	218623	-0.2053	0.58133	C17orf62
ENSG00000157005	3	187386694	187388187	5	2	218623	-0.20567	0.58148	SST
ENSG00000178690	18	52254988	52266724	23	7	218623	-0.20574	0.5815	DYNAP
ENSG00000143630	1	155247374	155259639	29	4	218623	-0.20585	0.58155	HCN3
ENSG00000136522	3	179306073	179322442	26	3	218623	-0.20593	0.58158	MRPL47
ENSG00000165660	10	126490354	126525239	48	8	218623	-0.20596	0.58159	FAM175B
ENSG00000163082	2	223289236	223425667	274	35	218623	-0.20601	0.58161	SGPP2
ENSG00000146143	6	57179603	57513375	281	25	218623	-0.20633	0.58173	PRIM2
ENSG00000243710	1	43637820	43720029	291	22	218623	-0.20636	0.58175	WDR65
ENSG00000181885	17	7163222	7167302	6	2	218623	-0.20641	0.58176	CLDN7
ENSG00000215529	20	31446729	31549006	268	24	218623	-0.20658	0.58183	EFCAB8
ENSG00000214788	11	59705928	59712807	3	2	218623	-0.20684	0.58193	OOSP1
ENSG00000100665	14	95027428	95036250	28	6	218623	-0.2069	0.58196	SERPINA4
ENSG00000063978	4	2463947	2627047	298	30	218623	-0.20697	0.58198	RNF4
ENSG00000174442	15	66797297	66842115	143	15	218623	-0.20699	0.58199	ZWILCH
ENSG00000133488	22	30884900	30901698	67	9	218623	-0.20719	0.58207	SEC14L4
ENSG00000183955	12	123868320	123893905	78	12	218623	-0.20721	0.58208	SETD8
ENSG00000171169	9	130823512	130830485	5	1	218623	-0.20739	0.58215	NAIF1
ENSG00000171914	15	62682725	63136830	766	79	218623	-0.20745	0.58217	TLN2
ENSG00000214900	14	50448430	50474238	80	14	218623	-0.20755	0.58221	C14orf182
ENSG00000215474	18	44746293	44775554	45	9	218623	-0.20764	0.58224	SKOR2
ENSG00000186352	4	186317175	186321782	15	4	218623	-0.20772	0.58228	ANKRD37
ENSG00000108179	10	81107225	81115093	18	5	218623	-0.2078	0.58231	PPIF
ENSG00000172935	11	68771863	68780877	16	5	218623	-0.20797	0.58237	MRGPRF
ENSG00000148841	10	106071894	106098162	47	7	218623	-0.20808	0.58242	ITPRIP
ENSG00000109113	17	27041299	27045447	3	2	218623	-0.20813	0.58244	RAB34
ENSG00000060491	20	61436187	61445352	29	7	218623	-0.20835	0.58252	OGFR
ENSG00000205832	16	4606491	4650715	66	9	218623	-0.20868	0.58265	C16orf96
ENSG00000169018	15	68570141	68588203	29	9	218623	-0.20878	0.58269	FEM1B
ENSG00000187240	11	102980160	103350591	1443	33	218623	-0.20881	0.5827	DYNC2H1
ENSG00000188305	19	2274631	2282181	41	8	218623	-0.209	0.58278	C19orf35
ENSG00000143622	1	155867599	155881195	24	4	218623	-0.2094	0.58293	RIT1
ENSG00000112029	6	153291664	153304714	41	6	218623	-0.20947	0.58296	FBXO5
ENSG00000070061	9	111629797	111696396	273	23	218623	-0.20949	0.58297	IKBKAP
ENSG00000140835	16	71559136	71572649	15	6	218623	-0.20966	0.58304	CHST4
ENSG00000000938	1	27938575	27961788	35	4	218623	-0.20981	0.58309	FGR
ENSG00000110195	11	71900602	71907345	10	3	218623	-0.21003	0.58318	FOLR1
ENSG00000135378	11	32851489	32879669	86	11	218623	-0.2101	0.5832	PRRG4
ENSG00000205838	5	34838938	34899561	145	25	218623	-0.21042	0.58333	TTC23L
ENSG00000136485	17	61627822	61671639	31	6	218623	-0.21089	0.58351	DCAF7
ENSG00000161992	16	610422	615528	11	4	218623	-0.21097	0.58354	C16orf11
ENSG00000144668	3	37493606	37865005	832	75	218623	-0.21108	0.58359	ITGA9
ENSG00000105516	19	49133287	49140695	14	2	218623	-0.21188	0.5839	DBP
ENSG00000130489	22	50961997	50964868	14	4	218623	-0.21191	0.58391	SCO2
ENSG00000129911	19	1852399	1863567	8	4	218623	-0.21222	0.58403	KLF16
ENSG00000068793	15	22892005	23006016	320	53	218623	-0.21228	0.58405	CYFIP1
ENSG00000162694	1	101337943	101361554	14	5	218623	-0.21263	0.58419	EXTL2
ENSG00000102935	16	49521435	49891830	1017	102	218623	-0.21266	0.5842	ZNF423
ENSG00000150456	13	21302870	21348097	159	13	218623	-0.21287	0.58429	N6AMT2
ENSG00000079313	19	1815248	1848452	27	7	218623	-0.21289	0.58429	REXO1
ENSG00000128713	2	176968944	176974722	12	4	218623	-0.21329	0.58445	HOXD11
ENSG00000103742	15	65673802	65715410	69	17	218623	-0.21332	0.58446	IGDCC4
ENSG00000129744	11	3666358	3685646	93	13	218623	-0.21336	0.58448	ART1
ENSG00000111445	12	118451393	118470935	60	14	218623	-0.21351	0.58454	RFC5
ENSG00000070501	8	42195972	42229326	45	7	218623	-0.21379	0.58465	POLB
ENSG00000083123	6	80816364	81055987	736	22	218623	-0.21394	0.5847	BCKDHB
ENSG00000165688	9	139305110	139318213	48	9	218623	-0.21396	0.58471	PMPCA
ENSG00000197919	9	21440440	21441315	5	2	218623	-0.21418	0.5848	IFNA1
ENSG00000196313	7	72349936	72421979	32	14	218623	-0.21429	0.58484	POM121
ENSG00000184005	1	76540404	77100286	1359	111	218623	-0.21436	0.58487	ST6GALNAC3
ENSG00000089159	12	120648250	120703574	72	9	218623	-0.21449	0.58492	PXN
ENSG00000097021	1	6324329	6454451	396	21	218623	-0.21466	0.58498	ACOT7
ENSG00000121931	1	111489807	111506701	14	5	218623	-0.21482	0.58505	LRIF1
ENSG00000103415	16	4524691	4560348	104	7	218623	-0.21518	0.58519	HMOX2
ENSG00000239264	6	7881483	8026646	427	47	218623	-0.21545	0.58529	TXNDC5
ENSG00000172167	8	121457640	121554373	89	21	218623	-0.21546	0.5853	MTBP
ENSG00000197540	19	544034	549919	29	7	218623	-0.21574	0.58541	GZMM
ENSG00000145536	5	5140443	5320417	496	72	218623	-0.21578	0.58542	ADAMTS16
ENSG00000263264	19	7413848	7448271	125	10	218623	-0.21636	0.58564	CTB-133G6.1
ENSG00000115468	2	233470767	233547491	158	23	218623	-0.21641	0.58566	EFHD1
ENSG00000162976	2	11295324	11319000	80	20	218623	-0.21643	0.58567	PQLC3
ENSG00000204301	6	32162620	32191844	152	27	218623	-0.21642	0.58567	NOTCH4
ENSG00000131686	1	9005926	9035151	88	20	218623	-0.21648	0.58569	CA6
ENSG00000177807	1	160007257	160040038	26	10	218623	-0.21651	0.58571	KCNJ10
ENSG00000188931	1	161334521	161337664	18	1	218623	-0.21652	0.58571	C1orf192
ENSG00000222014	2	130737235	130740311	5	1	218623	-0.21657	0.58573	RAB6C
ENSG00000171488	1	90098631	90235462	213	17	218623	-0.21689	0.58585	LRRC8C
ENSG00000121644	1	244816237	244872335	60	12	218623	-0.2169	0.58586	DESI2
ENSG00000114650	3	47455203	47518616	50	7	218623	-0.21703	0.58591	SCAP
ENSG00000132823	20	42825136	42839431	43	5	218623	-0.21722	0.58598	OSER1
ENSG00000186153	16	78133310	79246564	4887	313	218623	-0.21767	0.58616	WWOX
ENSG00000159212	21	36041688	36090525	87	9	218623	-0.21778	0.5862	CLIC6
ENSG00000181378	2	219867568	219906249	62	9	218623	-0.21803	0.5863	CCDC108
ENSG00000187980	1	20487746	20503917	43	9	218623	-0.21864	0.58654	PLA2G2C
ENSG00000073711	3	135684515	135866733	259	22	218623	-0.21889	0.58663	PPP2R3A
ENSG00000184357	6	27834570	27835359	4	2	218623	-0.21888	0.58663	HIST1H1B
ENSG00000117868	7	158523686	158622944	465	17	218623	-0.21941	0.58683	ESYT2
ENSG00000130711	9	133539981	133558368	51	12	218623	-0.21954	0.58688	PRDM12
ENSG00000107262	9	33247818	33264761	23	3	218623	-0.21966	0.58693	BAG1
ENSG00000196172	19	23921997	23941693	24	7	218623	-0.21966	0.58693	ZNF681
ENSG00000072042	14	68143518	68162531	36	8	218623	-0.21972	0.58695	RDH11
ENSG00000189129	10	81891438	81905115	66	12	218623	-0.21983	0.587	PLAC9
ENSG00000118680	18	3261907	3278282	31	4	218623	-0.21991	0.58703	MYL12B
ENSG00000118849	3	158414681	158450485	128	14	218623	-0.21998	0.58706	RARRES1
ENSG00000157119	3	42727011	42734036	7	3	218623	-0.22006	0.58709	KLHL40
ENSG00000204657	6	29555683	29556745	4	2	218623	-0.22008	0.5871	OR2H2
ENSG00000178685	8	145051321	145086940	46	4	218623	-0.22039	0.58722	PARP10
ENSG00000117114	1	81771845	82458120	1618	141	218623	-0.22045	0.58724	LPHN2
ENSG00000139793	13	97873688	98046374	306	26	218623	-0.22056	0.58728	MBNL2
ENSG00000266728	17	25950390	25967803	35	3	218623	-0.22059	0.5873	AC015688.3
ENSG00000155256	10	99496878	99520664	76	7	218623	-0.22162	0.58769	ZFYVE27
ENSG00000162552	1	22443798	22470462	87	14	218623	-0.22195	0.58782	WNT4
ENSG00000117308	1	24122089	24127271	1	1	218623	-0.22257	0.58806	GALE
ENSG00000164764	8	73976775	74036323	177	16	218623	-0.22276	0.58814	SBSPON
ENSG00000196260	6	30899130	30899952	9	3	218623	-0.22322	0.58832	SFTA2
ENSG00000142405	19	54296857	54327648	113	19	218623	-0.2233	0.58835	NLRP12
ENSG00000162746	1	161691353	161697933	37	9	218623	-0.22369	0.5885	FCRLB
ENSG00000139405	12	113623331	113630173	14	2	218623	-0.22371	0.58851	RITA1
ENSG00000084710	2	25264999	25378243	202	26	218623	-0.22381	0.58855	EFR3B
ENSG00000136267	7	14184674	15014402	2211	137	218623	-0.22388	0.58857	DGKB
ENSG00000226397	12	25146358	25150453	10	6	218623	-0.22387	0.58857	C12orf77
ENSG00000197445	16	73160536	73178346	27	8	218623	-0.22399	0.58862	C16orf47
ENSG00000161204	3	183903811	183911800	24	6	218623	-0.22418	0.58869	ABCF3
ENSG00000111727	12	104458235	104498639	88	13	218623	-0.22424	0.58871	HCFC2
ENSG00000165283	9	35099888	35103154	5	1	218623	-0.22438	0.58877	STOML2
ENSG00000100580	14	77801364	77843452	109	14	218623	-0.22488	0.58896	TMED8
ENSG00000255800	9	107360650	107361788	13	2	218623	-0.22495	0.58899	OR13C5
ENSG00000186407	17	72606026	72619897	23	5	218623	-0.22497	0.589	CD300E
ENSG00000101473	20	44470360	44486045	51	13	218623	-0.22503	0.58902	ACOT8
ENSG00000112137	6	12717893	13288645	1182	62	218623	-0.22509	0.58904	PHACTR1
ENSG00000158163	3	137780832	137834660	126	7	218623	-0.22525	0.58911	DZIP1L
ENSG00000272047	6	158589384	158620376	75	9	218623	-0.22558	0.58924	GTF2H5
ENSG00000135823	1	180941861	180992047	84	12	218623	-0.22572	0.58929	STX6
ENSG00000145545	5	6633456	6669675	161	17	218623	-0.22674	0.58969	SRD5A1
ENSG00000181444	7	149461271	149470568	22	6	218623	-0.22683	0.58972	ZNF467
ENSG00000124766	6	21593972	21598847	3	2	218623	-0.22711	0.58983	SOX4
ENSG00000108468	17	46147414	46178883	102	12	218623	-0.2271	0.58983	CBX1
ENSG00000175449	5	94982458	95020477	50	12	218623	-0.22717	0.58985	RFESD
ENSG00000198488	11	76745385	76753096	19	4	218623	-0.22722	0.58987	B3GNT6
ENSG00000133739	8	86019382	86058311	43	10	218623	-0.22731	0.58991	LRRCC1
ENSG00000255339	10	102265385	102289638	40	2	218623	-0.22736	0.58993	NDUFB8
ENSG00000121966	2	136871919	136875735	5	3	218623	-0.22747	0.58997	CXCR4
ENSG00000117133	1	84944942	84963473	85	16	218623	-0.22752	0.58999	RPF1
ENSG00000241973	22	21061979	21213705	332	14	218623	-0.2276	0.59002	PI4KA
ENSG00000198142	2	110371911	110376563	10	3	218623	-0.22764	0.59004	SOWAHC
ENSG00000150281	16	30907928	30914881	6	2	218623	-0.22773	0.59007	CTF1
ENSG00000148399	9	140449356	140473387	21	9	218623	-0.22787	0.59013	DPH7
ENSG00000107165	9	12685439	12710290	59	6	218623	-0.22827	0.59028	TYRP1
ENSG00000178403	4	113434672	113437328	5	3	218623	-0.22832	0.5903	NEUROG2
ENSG00000141971	19	17516531	17544533	51	7	218623	-0.22854	0.59039	MVB12A
ENSG00000075426	2	28615315	28640179	39	7	218623	-0.22885	0.59051	FOSL2
ENSG00000172650	10	75434033	75457639	7	2	218623	-0.22888	0.59052	AGAP5
ENSG00000159202	17	46985731	47006418	58	4	218623	-0.22892	0.59053	UBE2Z
ENSG00000125772	20	5525085	5591672	55	9	218623	-0.22904	0.59058	GPCPD1
ENSG00000212998	8	94752349	94753001	1	1	218623	-0.22915	0.59062	RBM12B-AS1
ENSG00000140455	15	63796793	63886839	175	17	218623	-0.22915	0.59062	USP3
ENSG00000035403	10	75757872	75879918	190	22	218623	-0.22919	0.59064	VCL
ENSG00000110777	11	111222977	111326355	351	20	218623	-0.22921	0.59065	POU2AF1
ENSG00000254535	4	135117488	135122903	11	3	218623	-0.22981	0.59088	PABPC4L
ENSG00000171401	17	39657233	39661957	11	3	218623	-0.22993	0.59093	KRT13
ENSG00000171103	2	29072687	29093167	39	6	218623	-0.2302	0.59103	TRMT61B
ENSG00000178035	3	49061758	49066841	5	3	218623	-0.23036	0.59109	IMPDH2
ENSG00000196642	9	139702374	139735639	43	5	218623	-0.23046	0.59113	RABL6
ENSG00000268179	1	861264	866445	2	1	218623	-0.23127	0.59145	AL645608.1
ENSG00000196936	1	248112160	248113098	7	2	218623	-0.23154	0.59155	OR2L8
ENSG00000227184	8	144939497	144952632	30	10	218623	-0.23156	0.59156	EPPK1
ENSG00000259518	15	82380935	82390035	29	11	218623	-0.23157	0.59156	RP11-597K23.2
ENSG00000169122	8	58907068	59116838	501	47	218623	-0.23158	0.59157	FAM110B
ENSG00000080493	4	72053003	72437804	512	27	218623	-0.23161	0.59158	SLC4A4
ENSG00000121446	1	182419256	182529734	346	14	218623	-0.23174	0.59163	RGSL1
ENSG00000158481	1	158259576	158263420	3	2	218623	-0.23181	0.59166	CD1C
ENSG00000204569	6	30568177	30586389	53	5	218623	-0.23231	0.59185	PPP1R10
ENSG00000171862	10	89622870	89731687	145	29	218623	-0.23246	0.59191	PTEN
ENSG00000165678	10	85899196	85913001	19	5	218623	-0.23256	0.59195	GHITM
ENSG00000081800	7	122753585	122840040	153	25	218623	-0.2327	0.592	SLC13A1
ENSG00000077235	16	27470876	27561234	74	11	218623	-0.23326	0.59222	GTF3C1
ENSG00000132680	1	155882834	155904191	28	4	218623	-0.23338	0.59227	KIAA0907
ENSG00000214456	19	4522543	4535236	29	4	218623	-0.23342	0.59228	PLIN5
ENSG00000167105	17	48348767	48358844	13	7	218623	-0.23359	0.59235	TMEM92
ENSG00000163848	3	124944405	125094198	243	13	218623	-0.23366	0.59238	ZNF148
ENSG00000170549	5	3596168	3601517	6	2	218623	-0.23367	0.59238	IRX1
ENSG00000240720	7	91741473	91808845	102	6	218623	-0.23372	0.5924	LRRD1
ENSG00000176842	16	54964774	54968397	6	2	218623	-0.23371	0.5924	IRX5
ENSG00000132906	1	15817327	15853029	150	9	218623	-0.23388	0.59246	CASP9
ENSG00000184321	11	5423827	5424777	13	2	218623	-0.23387	0.59246	OR51J1
ENSG00000228716	5	79922047	79950802	160	6	218623	-0.23408	0.59254	DHFR
ENSG00000118729	1	116242628	116311402	337	17	218623	-0.23459	0.59273	CASQ2
ENSG00000259066	14	93651318	93684932	72	16	218623	-0.23459	0.59274	RP11-371E8.4
ENSG00000148926	11	10326227	10328944	2	1	218623	-0.23471	0.59278	ADM
ENSG00000105849	7	19735085	19748710	42	8	218623	-0.23477	0.59281	TWISTNB
ENSG00000120696	13	41763969	41768702	2	1	218623	-0.23477	0.59281	KBTBD7
ENSG00000149577	11	117049449	117068160	63	10	218623	-0.2348	0.59282	SIDT2
ENSG00000172818	11	65554493	65564690	25	7	218623	-0.23501	0.5929	OVOL1
ENSG00000146859	7	134832824	134850967	48	3	218623	-0.23522	0.59298	TMEM140
ENSG00000157657	9	116638562	116818871	326	27	218623	-0.23535	0.59303	ZNF618
ENSG00000118363	11	74660292	74690076	58	9	218623	-0.23545	0.59307	SPCS2
ENSG00000116906	1	231376953	231413719	73	8	218623	-0.23564	0.59314	GNPAT
ENSG00000197766	19	859453	863453	6	2	218623	-0.23587	0.59323	CFD
ENSG00000253710	13	52586534	52603800	28	6	218623	-0.23594	0.59326	ALG11
ENSG00000142513	19	51293672	51298481	23	5	218623	-0.23605	0.5933	ACPT
ENSG00000147533	8	41347915	41368499	63	13	218623	-0.23606	0.59331	GOLGA7
ENSG00000005448	2	74648805	74652882	4	2	218623	-0.23609	0.59332	WDR54
ENSG00000137210	6	10747992	10852986	154	26	218623	-0.2363	0.5934	TMEM14B
ENSG00000137338	6	28249314	28270326	66	13	218623	-0.23629	0.5934	PGBD1
ENSG00000010626	12	6982733	7023407	130	3	218623	-0.23636	0.59342	LRRC23
ENSG00000089327	19	35645633	35660786	32	6	218623	-0.23642	0.59345	FXYD5
ENSG00000174482	9	27948076	28670283	2273	160	218623	-0.23648	0.59347	LINGO2
ENSG00000164144	4	153701089	153839615	263	14	218623	-0.23702	0.59368	ARFIP1
ENSG00000228032	14	104710541	104712473	1	1	218623	-0.23715	0.59373	C14orf144
ENSG00000185418	15	102193801	102264807	68	16	218623	-0.23721	0.59375	TARSL2
ENSG00000134061	5	66478103	66492627	32	7	218623	-0.23724	0.59376	CD180
ENSG00000138363	2	216176540	216214487	125	12	218623	-0.23727	0.59378	ATIC
ENSG00000124217	20	49575363	49577820	2	1	218623	-0.2376	0.5939	MOCS3
ENSG00000174099	12	65672423	65882024	249	23	218623	-0.23801	0.59406	MSRB3
ENSG00000154217	17	65373575	65693372	705	90	218623	-0.23827	0.59416	PITPNC1
ENSG00000101412	20	32263489	32274210	15	8	218623	-0.23836	0.5942	E2F1
ENSG00000241644	7	30737601	30797218	114	26	218623	-0.23861	0.5943	INMT
ENSG00000163512	3	28356494	28390618	41	6	218623	-0.23882	0.59438	AZI2
ENSG00000164885	7	150750899	150755617	8	3	218623	-0.23899	0.59444	CDK5
ENSG00000152778	10	91174343	91180758	13	5	218623	-0.23903	0.59446	IFIT5
ENSG00000198271	17	39305178	39306054	2	1	218623	-0.23907	0.59447	KRTAP4-5
ENSG00000122547	7	36192758	36341152	498	47	218623	-0.23941	0.59461	EEPD1
ENSG00000140365	15	75628232	75634268	9	4	218623	-0.2395	0.59464	COMMD4
ENSG00000147419	8	27590835	27630170	106	12	218623	-0.23954	0.59466	CCDC25
ENSG00000213983	14	24028774	24037279	5	2	218623	-0.23967	0.59471	AP1G2
ENSG00000159200	21	35885440	35987441	454	23	218623	-0.2397	0.59472	RCAN1
ENSG00000197747	1	151955391	151966866	21	5	218623	-0.23972	0.59473	S100A10
ENSG00000112333	6	108487262	108510013	15	6	218623	-0.23981	0.59476	NR2E1
ENSG00000130997	4	2073645	2243848	403	11	218623	-0.24015	0.59489	POLN
ENSG00000118600	12	64173583	64203338	50	10	218623	-0.24018	0.5949	TMEM5
ENSG00000143158	1	167885967	167906278	26	5	218623	-0.24042	0.595	MPC2
ENSG00000259132	14	23415479	23451467	32	10	218623	-0.24043	0.595	RP11-298I3.5
ENSG00000185052	20	19193290	19703581	1105	84	218623	-0.24044	0.59501	SLC24A3
ENSG00000164128	4	164245113	164265984	50	8	218623	-0.2405	0.59503	NPY1R
ENSG00000204709	6	28911654	28912314	4	2	218623	-0.24051	0.59503	C6orf100
ENSG00000148337	9	130928343	130966662	41	5	218623	-0.2405	0.59503	CIZ1
ENSG00000100427	22	50497820	50524331	166	11	218623	-0.2406	0.59507	MLC1
ENSG00000124279	5	7859272	7869150	27	7	218623	-0.24091	0.59519	FASTKD3
ENSG00000163527	3	31574130	31679112	140	14	218623	-0.24105	0.59524	STT3B
ENSG00000153006	5	64013971	64064512	64	9	218623	-0.24142	0.59539	SREK1IP1
ENSG00000171552	20	30252255	30311792	87	7	218623	-0.24163	0.59547	BCL2L1
ENSG00000125726	19	6583194	6604114	71	12	218623	-0.24168	0.59549	CD70
ENSG00000122359	10	81910645	81965328	223	20	218623	-0.24174	0.59551	ANXA11
ENSG00000186638	9	34252379	34329198	195	17	218623	-0.24193	0.59558	KIF24
ENSG00000167543	17	27893070	27900175	7	4	218623	-0.24217	0.59568	TP53I13
ENSG00000121481	1	185014496	185071740	47	9	218623	-0.24256	0.59583	RNF2
ENSG00000184185	17	21279509	21323179	25	11	218623	-0.24282	0.59593	KCNJ12
ENSG00000100029	22	30972612	31003070	119	21	218623	-0.24286	0.59594	PES1
ENSG00000171451	18	65173819	65184217	12	4	218623	-0.24327	0.5961	DSEL
ENSG00000198691	1	94458393	94586688	381	56	218623	-0.24331	0.59612	ABCA4
ENSG00000034713	16	75600249	75611779	24	5	218623	-0.24346	0.59618	GABARAPL2
ENSG00000005812	13	77566740	77601330	117	9	218623	-0.24373	0.59628	FBXL3
ENSG00000170248	3	33839844	33911194	244	12	218623	-0.24377	0.5963	PDCD6IP
ENSG00000145321	4	72607410	72669758	141	19	218623	-0.24381	0.59631	GC
ENSG00000183087	13	114523522	114567046	141	14	218623	-0.24394	0.59636	GAS6
ENSG00000162946	1	231762561	232177018	834	100	218623	-0.24433	0.59651	DISC1
ENSG00000127561	16	2039661	2044276	11	3	218623	-0.24467	0.59664	SYNGR3
ENSG00000105443	19	48972289	48985571	35	3	218623	-0.24507	0.5968	CYTH2
ENSG00000152592	4	88571459	88585513	36	7	218623	-0.24527	0.59688	DMP1
ENSG00000139549	12	49483204	49488602	5	3	218623	-0.24529	0.59689	DHH
ENSG00000167962	16	2047655	2059824	51	8	218623	-0.24574	0.59706	ZNF598
ENSG00000162891	1	207038699	207042568	1	1	218623	-0.24591	0.59712	IL20
ENSG00000198933	17	45771447	45789416	32	8	218623	-0.24592	0.59713	TBKBP1
ENSG00000146285	6	108025308	108145521	317	24	218623	-0.24604	0.59718	SCML4
ENSG00000187634	1	860260	879955	16	7	218623	-0.24656	0.59738	SAMD11
ENSG00000109881	11	27352374	27385415	92	14	218623	-0.2467	0.59743	CCDC34
ENSG00000138111	10	104221149	104236802	62	6	218623	-0.24698	0.59754	TMEM180
ENSG00000214929	9	84603687	84610171	9	4	218623	-0.24722	0.59763	SPATA31D1
ENSG00000115520	2	198318147	198340032	13	3	218623	-0.2473	0.59766	COQ10B
ENSG00000140575	15	90931450	91045475	336	14	218623	-0.24733	0.59767	IQGAP1
ENSG00000127780	17	3336164	3337135	2	1	218623	-0.24735	0.59768	OR1E2
ENSG00000180198	1	28832455	28865812	86	9	218623	-0.24738	0.59769	RCC1
ENSG00000129028	15	71173681	71185124	4	2	218623	-0.24749	0.59774	THAP10
ENSG00000149531	20	29611857	29634010	13	4	218623	-0.24819	0.59801	FRG1B
ENSG00000187806	15	72690614	72700370	14	3	218623	-0.24873	0.59821	TMEM202
ENSG00000124659	6	42712219	42714558	3	1	218623	-0.24928	0.59843	TBCC
ENSG00000205186	8	82370576	82373814	8	4	218623	-0.24935	0.59845	FABP9
ENSG00000013725	11	60739115	60787849	156	31	218623	-0.24954	0.59853	CD6
ENSG00000159873	22	29168662	29185283	53	11	218623	-0.25026	0.59881	CCDC117
ENSG00000256029	1	159827690	159842843	8	2	218623	-0.25032	0.59883	RP11-190A12.7
ENSG00000204866	19	46646363	46664556	31	6	218623	-0.25042	0.59887	IGFL2
ENSG00000186222	4	6717842	6719387	1	1	218623	-0.25059	0.59894	BLOC1S4
ENSG00000161981	16	103010	107669	10	3	218623	-0.25064	0.59895	SNRNP25
ENSG00000079950	6	132767006	132834337	177	25	218623	-0.25073	0.59899	STX7
ENSG00000102445	13	46916139	47012325	181	11	218623	-0.25077	0.599	KIAA0226L
ENSG00000106009	7	2577511	2595361	82	11	218623	-0.25174	0.59938	BRAT1
ENSG00000178462	10	5435061	5446793	21	4	218623	-0.25195	0.59946	TUBAL3
ENSG00000072778	17	7120444	7128592	11	3	218623	-0.25232	0.5996	ACADVL
ENSG00000180934	11	6047901	6048971	1	1	218623	-0.25235	0.59961	OR56A1
ENSG00000170923	19	9212945	9213982	4	1	218623	-0.25234	0.59961	OR7G2
ENSG00000182545	14	20973696	20979328	9	3	218623	-0.25236	0.59962	RNASE10
ENSG00000269529	12	50690489	50691718	4	2	218623	-0.25244	0.59965	AC140061.12
ENSG00000135773	1	230883130	230937749	261	23	218623	-0.25247	0.59966	CAPN9
ENSG00000170236	15	50792759	50838905	142	15	218623	-0.25249	0.59967	USP50
ENSG00000058056	3	179370543	179507189	223	39	218623	-0.25275	0.59977	USP13
ENSG00000141644	18	47793252	47808144	23	6	218623	-0.25286	0.59981	MBD1
ENSG00000112081	6	36562145	36573377	40	3	218623	-0.25302	0.59987	SRSF3
ENSG00000113555	5	141323150	141349304	30	7	218623	-0.25329	0.59998	PCDH12
ENSG00000137270	6	52991762	53013627	75	15	218623	-0.25333	0.59999	GCM1
ENSG00000108604	17	61909444	61920425	18	2	218623	-0.25335	0.6	SMARCD2
ENSG00000106113	7	30692200	30739745	99	20	218623	-0.25369	0.60013	CRHR2
ENSG00000112210	6	57053607	57087078	30	6	218623	-0.25389	0.60021	RAB23
ENSG00000203877	6	84562985	84567234	11	2	218623	-0.25394	0.60023	RIPPLY2
ENSG00000180481	12	75784850	75826468	145	7	218623	-0.25398	0.60025	GLIPR1L2
ENSG00000117013	1	41249684	41306124	144	32	218623	-0.25433	0.60038	KCNQ4
ENSG00000129990	19	55682567	55691809	65	8	218623	-0.25443	0.60042	SYT5
ENSG00000170917	4	123809852	123844123	146	18	218623	-0.25463	0.60049	NUDT6
ENSG00000176024	19	52430400	52452012	90	9	218623	-0.25465	0.6005	ZNF613
ENSG00000136810	9	113006091	113018920	38	12	218623	-0.25483	0.60057	TXN
ENSG00000133243	19	1985447	2034880	75	21	218623	-0.25494	0.60062	BTBD2
ENSG00000166471	11	9302201	9336327	127	13	218623	-0.25509	0.60068	TMEM41B
ENSG00000178732	3	194115550	194119995	15	2	218623	-0.25536	0.60078	GP5
ENSG00000120832	12	107371069	107380944	20	7	218623	-0.2554	0.60079	MTERFD3
ENSG00000036672	11	119225925	119252436	32	9	218623	-0.25549	0.60083	USP2
ENSG00000131652	16	3074028	3077756	8	4	218623	-0.25548	0.60083	THOC6
ENSG00000124225	20	56223448	56286592	158	23	218623	-0.25576	0.60093	PMEPA1
ENSG00000137507	11	76368568	76381791	16	7	218623	-0.25587	0.60097	LRRC32
ENSG00000105341	19	41937223	41946622	15	3	218623	-0.25617	0.60109	ATP5SL
ENSG00000197381	21	46493768	46646478	288	21	218623	-0.25618	0.60109	ADARB1
ENSG00000158417	2	99953816	100017789	169	16	218623	-0.25641	0.60118	EIF5B
ENSG00000185467	7	98771197	98805129	173	9	218623	-0.25651	0.60122	KPNA7
ENSG00000134013	8	23154702	23282841	689	39	218623	-0.25657	0.60124	LOXL2
ENSG00000196735	6	32595956	32614839	382	26	218623	-0.25659	0.60125	HLA-DQA1
ENSG00000121314	12	10958650	10959892	3	1	218623	-0.25677	0.60132	TAS2R8
ENSG00000110900	12	31079362	31149534	200	37	218623	-0.25693	0.60138	TSPAN11
ENSG00000152213	13	50202435	50208008	17	7	218623	-0.25691	0.60138	ARL11
ENSG00000163626	4	73921797	73935472	4	2	218623	-0.25726	0.60151	COX18
ENSG00000057663	6	106632351	106773666	417	21	218623	-0.25741	0.60157	ATG5
ENSG00000145491	5	10441636	10472141	63	5	218623	-0.25764	0.60166	ROPN1L
ENSG00000006042	17	31254928	31272124	44	5	218623	-0.2577	0.60168	TMEM98
ENSG00000167617	19	54976210	54984411	7	2	218623	-0.2581	0.60184	CDC42EP5
ENSG00000100365	22	37257030	37274057	44	8	218623	-0.2582	0.60187	NCF4
ENSG00000087494	12	28111017	28125638	28	4	218623	-0.25827	0.6019	PTHLH
ENSG00000109066	17	72772622	72835918	139	14	218623	-0.25832	0.60192	TMEM104
ENSG00000112182	6	90636248	91006627	512	63	218623	-0.25853	0.602	BACH2
ENSG00000112164	6	39016574	39055519	157	21	218623	-0.25862	0.60204	GLP1R
ENSG00000144868	3	132757235	133116636	768	45	218623	-0.25869	0.60206	TMEM108
ENSG00000140987	16	3432085	3451065	34	5	218623	-0.25883	0.60212	ZSCAN32
ENSG00000242247	22	43192508	43254112	140	9	218623	-0.25886	0.60213	ARFGAP3
ENSG00000101146	20	55926066	55954267	107	7	218623	-0.25939	0.60233	RAE1
ENSG00000143365	1	151778547	151804348	49	11	218623	-0.25965	0.60243	RORC
ENSG00000158286	1	6265535	6281359	37	4	218623	-0.25977	0.60248	RNF207
ENSG00000166800	11	18477371	18501147	43	11	218623	-0.25979	0.60249	LDHAL6A
ENSG00000100842	14	23825611	23834961	23	4	218623	-0.26018	0.60264	EFS
ENSG00000164506	6	147525561	147706866	191	11	218623	-0.26036	0.60271	STXBP5
ENSG00000196724	19	58433252	58446761	24	5	218623	-0.2605	0.60276	ZNF418
ENSG00000109272	4	74718906	74719872	6	2	218623	-0.26075	0.60286	PF4V1
ENSG00000166526	7	99661656	99680171	33	10	218623	-0.26088	0.60291	ZNF3
ENSG00000122390	16	3493611	3536963	152	13	218623	-0.26096	0.60294	NAA60
ENSG00000064547	19	19734477	19739739	1	1	218623	-0.26098	0.60295	LPAR2
ENSG00000253457	8	30496117	30503581	11	3	218623	-0.261	0.60296	SMIM18
ENSG00000014257	3	132036211	132087142	49	13	218623	-0.26104	0.60297	ACPP
ENSG00000164414	6	88180341	88222054	150	15	218623	-0.26103	0.60297	SLC35A1
ENSG00000145365	4	113195698	113207059	34	1	218623	-0.26111	0.603	TIFA
ENSG00000188817	3	63638344	63664696	109	13	218623	-0.26133	0.60308	SNTN
ENSG00000055118	7	150642049	150675403	62	10	218623	-0.26133	0.60308	KCNH2
ENSG00000182979	14	105886159	105937066	5	3	218623	-0.2617	0.60322	MTA1
ENSG00000181903	11	55432614	55433671	1	1	218623	-0.26174	0.60324	OR4C6
ENSG00000121577	3	119355304	119384171	125	14	218623	-0.26192	0.60331	POPDC2
ENSG00000104714	8	564746	688106	681	37	218623	-0.26197	0.60333	ERICH1
ENSG00000107201	9	32455300	32526322	146	16	218623	-0.26246	0.60352	DDX58
ENSG00000271949	1	90098699	90398809	460	27	218623	-0.26336	0.60386	RP11-302M6.4
ENSG00000269891	10	98757795	99052413	714	66	218623	-0.2635	0.60392	ARHGAP19-SLIT1
ENSG00000133935	14	76116134	76127532	9	3	218623	-0.26351	0.60392	C14orf1
ENSG00000133835	5	118788138	118972894	568	28	218623	-0.26398	0.6041	HSD17B4
ENSG00000143106	1	109941653	109969062	35	7	218623	-0.26411	0.60415	PSMA5
ENSG00000176732	2	24338241	24346347	30	4	218623	-0.26435	0.60425	PFN4
ENSG00000218672	7	155174771	155189051	77	12	218623	-0.26457	0.60433	AC008060.7
ENSG00000159055	21	33640530	33651380	13	4	218623	-0.2647	0.60438	MIS18A
ENSG00000179295	12	112856155	112947717	93	13	218623	-0.26477	0.60441	PTPN11
ENSG00000167565	19	40946751	40950612	21	4	218623	-0.26492	0.60446	SERTAD3
ENSG00000179604	17	71279763	71308314	60	14	218623	-0.26496	0.60448	CDC42EP4
ENSG00000261594	11	74951950	74954742	4	1	218623	-0.26525	0.60459	TPBGL
ENSG00000120458	11	124636394	124670569	42	8	218623	-0.26538	0.60464	MSANTD2
ENSG00000171016	15	55831088	55881145	179	13	218623	-0.26544	0.60467	PYGO1
ENSG00000187866	9	71394964	71398609	8	3	218623	-0.26561	0.60473	FAM122A
ENSG00000177885	17	73314157	73401790	224	12	218623	-0.26569	0.60476	GRB2
ENSG00000152137	12	119616447	119658936	83	20	218623	-0.26579	0.6048	HSPB8
ENSG00000138835	9	116207011	116360018	403	13	218623	-0.26618	0.60495	RGS3
ENSG00000125731	19	6752171	6767599	37	4	218623	-0.26663	0.60512	SH2D3A
ENSG00000082074	5	39105338	39274630	410	25	218623	-0.26679	0.60519	FYB
ENSG00000251209	15	98285448	98417780	495	33	218623	-0.26685	0.60521	LINC00923
ENSG00000136153	13	76194570	76434004	669	51	218623	-0.2672	0.60534	LMO7
ENSG00000114251	3	55499743	55523973	20	9	218623	-0.2673	0.60538	WNT5A
ENSG00000170775	7	124386051	124405681	46	8	218623	-0.26756	0.60548	GPR37
ENSG00000114346	3	172468472	172539264	45	12	218623	-0.26781	0.60558	ECT2
ENSG00000113070	5	139712428	139726216	23	9	218623	-0.26829	0.60576	HBEGF
ENSG00000167306	18	47349183	47721463	1366	59	218623	-0.26862	0.60589	MYO5B
ENSG00000130038	12	3715799	3873985	471	40	218623	-0.2687	0.60592	EFCAB4B
ENSG00000065911	2	74425689	74444692	12	3	218623	-0.26872	0.60593	MTHFD2
ENSG00000057294	12	32943679	33049774	333	27	218623	-0.26891	0.606	PKP2
ENSG00000085721	16	15153879	15188174	79	13	218623	-0.26899	0.60603	RRN3
ENSG00000263711	18	70818476	70931715	311	25	218623	-0.26912	0.60608	RP11-169F17.1
ENSG00000255633	6	62284008	62284534	8	3	218623	-0.26914	0.60609	MTRNR2L9
ENSG00000250741	2	18736811	18770830	64	10	218623	-0.26927	0.60614	NT5C1B-RDH14
ENSG00000185013	2	18737050	18770838	64	10	218623	-0.26927	0.60614	NT5C1B
ENSG00000235978	3	4855978	4928977	193	18	218623	-0.26936	0.60617	AC018816.3
ENSG00000186470	6	26365387	26378546	102	9	218623	-0.26947	0.60621	BTN3A2
ENSG00000127511	19	16940211	16991164	47	9	218623	-0.26951	0.60623	SIN3B
ENSG00000198610	10	5237425	5260912	129	8	218623	-0.26962	0.60627	AKR1C4
ENSG00000268351	11	69587254	69587718	1	1	218623	-0.2697	0.6063	AP001888.1
ENSG00000084652	1	32645287	32663886	28	5	218623	-0.26971	0.60631	TXLNA
ENSG00000243056	5	139927251	139929163	2	1	218623	-0.26973	0.60632	EIF4EBP3
ENSG00000108702	17	32687347	32690250	11	3	218623	-0.2698	0.60634	CCL1
ENSG00000163286	2	233271553	233275424	10	4	218623	-0.26985	0.60636	ALPPL2
ENSG00000103544	16	19566562	19718115	431	36	218623	-0.2702	0.6065	C16orf62
ENSG00000174780	4	57333081	57369839	118	10	218623	-0.27052	0.60662	SRP72
ENSG00000212126	12	11138512	11139511	3	2	218623	-0.27051	0.60662	TAS2R50
ENSG00000069702	1	92145902	92371892	743	58	218623	-0.27066	0.60667	TGFBR3
ENSG00000181617	4	71091788	71100969	11	3	218623	-0.27079	0.60672	FDCSP
ENSG00000166928	11	60146003	60185161	115	11	218623	-0.2709	0.60677	MS4A14
ENSG00000133561	7	150322463	150329473	18	4	218623	-0.27099	0.6068	GIMAP6
ENSG00000109670	4	153242410	153457253	384	7	218623	-0.27103	0.60681	FBXW7
ENSG00000117682	1	26758773	26797785	44	11	218623	-0.27141	0.60696	DHDDS
ENSG00000171823	12	1675159	1703331	64	13	218623	-0.27206	0.60721	FBXL14
ENSG00000131203	8	39759794	39785963	21	9	218623	-0.27208	0.60722	IDO1
ENSG00000139131	12	32880424	32908836	89	5	218623	-0.27219	0.60726	YARS2
ENSG00000125505	19	54677107	54693733	12	7	218623	-0.27218	0.60726	MBOAT7
ENSG00000266258	18	68002675	68019695	43	8	218623	-0.27235	0.60732	RP11-41O4.1
ENSG00000254106	5	109218883	109220452	3	1	218623	-0.27244	0.60736	AC011366.3
ENSG00000105427	19	42891171	42894439	6	1	218623	-0.27245	0.60736	CNFN
ENSG00000078804	20	33292094	33301243	9	3	218623	-0.27263	0.60743	TP53INP2
ENSG00000180340	17	42634925	42636907	1	1	218623	-0.27266	0.60744	FZD2
ENSG00000070495	17	74708919	74722866	10	3	218623	-0.27265	0.60744	JMJD6
ENSG00000103365	16	23474863	23533316	99	10	218623	-0.27284	0.60751	GGA2
ENSG00000165457	11	71927645	71932994	5	2	218623	-0.27301	0.60758	FOLR2
ENSG00000173706	3	124684554	124774802	163	21	218623	-0.27319	0.60765	HEG1
ENSG00000183397	19	3539152	3544028	12	4	218623	-0.27325	0.60767	C19orf71
ENSG00000170606	5	132387654	132442141	110	12	218623	-0.27332	0.6077	HSPA4
ENSG00000196169	17	72322349	72351959	50	15	218623	-0.27343	0.60774	KIF19
ENSG00000175489	19	18501954	18508427	21	4	218623	-0.27371	0.60785	LRRC25
ENSG00000116785	1	196743925	196763203	7	3	218623	-0.27393	0.60793	CFHR3
ENSG00000174667	19	9324526	9325542	4	2	218623	-0.27421	0.60804	OR7D4
ENSG00000168283	10	22610140	22620413	3	2	218623	-0.27446	0.60813	BMI1
ENSG00000169214	1	247875045	247876105	7	3	218623	-0.27458	0.60818	OR6F1
ENSG00000089486	16	4560676	4588829	64	6	218623	-0.27474	0.60824	CDIP1
ENSG00000163751	3	148583043	148614983	99	11	218623	-0.27481	0.60827	CPA3
ENSG00000165623	10	13263767	13276334	64	13	218623	-0.27487	0.60829	UCMA
ENSG00000155754	2	202352148	202483901	438	21	218623	-0.27489	0.6083	ALS2CR11
ENSG00000136861	9	123151147	123342448	254	18	218623	-0.2751	0.60838	CDK5RAP2
ENSG00000203867	10	112404155	112599227	568	44	218623	-0.27537	0.60849	RBM20
ENSG00000102796	13	52342129	52378293	65	12	218623	-0.27545	0.60852	DHRS12
ENSG00000110076	11	64373646	64490660	154	12	218623	-0.27613	0.60878	NRXN2
ENSG00000111249	12	111471828	111788358	443	33	218623	-0.2763	0.60884	CUX2
ENSG00000089505	16	66600294	66613040	26	3	218623	-0.27629	0.60884	CMTM1
ENSG00000132958	13	19997017	20110903	211	15	218623	-0.27639	0.60887	TPTE2
ENSG00000162951	2	80515483	80531874	15	8	218623	-0.2764	0.60888	LRRTM1
ENSG00000143393	1	151264273	151300191	35	6	218623	-0.27655	0.60894	PI4KB
ENSG00000204038	10	82009466	82013395	34	5	218623	-0.27668	0.60899	AL359195.1
ENSG00000260230	9	111892573	111929571	83	17	218623	-0.27704	0.60913	FRRS1L
ENSG00000143207	1	175913967	176176629	482	27	218623	-0.27711	0.60915	RFWD2
ENSG00000104888	19	49932658	49945617	13	4	218623	-0.27748	0.60929	SLC17A7
ENSG00000104312	8	90769975	90803291	82	9	218623	-0.27757	0.60933	RIPK2
ENSG00000119227	3	196673214	196695931	77	20	218623	-0.27822	0.60958	PIGZ
ENSG00000167216	18	44497455	44627658	344	21	218623	-0.27836	0.60963	KATNAL2
ENSG00000122515	7	44788180	44809477	19	4	218623	-0.2784	0.60965	ZMIZ2
ENSG00000164023	4	108745719	108836203	155	37	218623	-0.27915	0.60994	SGMS2
ENSG00000196220	3	9022275	9404737	879	134	218623	-0.2792	0.60996	SRGAP3
ENSG00000185947	16	31885079	31928668	18	7	218623	-0.27929	0.60999	ZNF267
ENSG00000164405	5	132202252	132203723	5	3	218623	-0.27942	0.61004	UQCRQ
ENSG00000178372	10	5540658	5541533	1	1	218623	-0.27994	0.61024	CALML5
ENSG00000214854	22	39656865	39657063	1	1	218623	-0.28033	0.61039	AL031590.1
ENSG00000204677	5	177433406	177482560	69	12	218623	-0.28037	0.6104	FAM153C
ENSG00000167612	12	52281744	52285448	20	6	218623	-0.28063	0.6105	ANKRD33
ENSG00000126861	17	29599031	29624557	23	4	218623	-0.28066	0.61052	OMG
ENSG00000105968	7	44866390	44887682	66	10	218623	-0.2808	0.61057	H2AFV
ENSG00000166136	10	102267203	102289757	35	3	218623	-0.28115	0.6107	NDUFB8
ENSG00000111729	12	8276228	8291203	5	2	218623	-0.28126	0.61074	CLEC4A
ENSG00000113073	5	139739787	139754728	18	6	218623	-0.28133	0.61077	SLC4A9
ENSG00000084463	12	14939410	14956474	34	8	218623	-0.28134	0.61078	WBP11
ENSG00000225362	15	71402583	71407833	3	2	218623	-0.28183	0.61096	CT62
ENSG00000128272	22	39915700	39918691	3	2	218623	-0.28194	0.611	ATF4
ENSG00000127311	12	66696325	66737423	99	9	218623	-0.2823	0.61114	HELB
ENSG00000138079	2	44502599	44548633	128	14	218623	-0.28237	0.61117	SLC3A1
ENSG00000173451	12	72056789	72074419	25	5	218623	-0.28249	0.61122	THAP2
ENSG00000143933	2	47387221	47403740	39	11	218623	-0.28279	0.61133	CALM2
ENSG00000099849	11	560404	564021	18	8	218623	-0.28297	0.6114	RASSF7
ENSG00000172938	11	68747490	68748455	2	1	218623	-0.28314	0.61146	MRGPRD
ENSG00000104613	8	19674651	19709594	93	15	218623	-0.28328	0.61152	INTS10
ENSG00000256018	6	26271146	26271612	1	1	218623	-0.28339	0.61156	HIST1H3G
ENSG00000144278	2	154728426	155310361	1690	59	218623	-0.28347	0.61159	GALNT13
ENSG00000184007	1	32372022	32410457	48	7	218623	-0.28384	0.61173	PTP4A2
ENSG00000121005	8	75896750	75946793	189	20	218623	-0.28401	0.6118	CRISPLD1
ENSG00000160305	21	47878812	47989926	230	25	218623	-0.28401	0.6118	DIP2A
ENSG00000077097	3	25639475	25706398	69	8	218623	-0.28427	0.6119	TOP2B
ENSG00000087128	4	69313167	69363322	46	11	218623	-0.2843	0.61191	TMPRSS11E
ENSG00000179632	8	145159402	145162514	3	1	218623	-0.28449	0.61198	MAF1
ENSG00000144134	2	114384806	114400973	17	5	218623	-0.28452	0.61199	RABL2A
ENSG00000168269	5	169532901	169536727	17	6	218623	-0.28455	0.61201	FOXI1
ENSG00000170255	11	18955360	18961054	5	2	218623	-0.28493	0.61215	MRGPRX1
ENSG00000039650	19	50364461	50371166	5	2	218623	-0.28507	0.61221	PNKP
ENSG00000006534	11	67776048	67796744	50	6	218623	-0.28514	0.61223	ALDH3B1
ENSG00000140990	16	2009509	2011976	14	3	218623	-0.28514	0.61223	NDUFB10
ENSG00000146433	6	158957468	159056460	301	20	218623	-0.2852	0.61226	TMEM181
ENSG00000102897	16	20911190	20936328	39	6	218623	-0.28541	0.61234	LYRM1
ENSG00000165997	10	18948334	18970568	44	9	218623	-0.28551	0.61237	ARL5B
ENSG00000182611	6	27782112	27782607	4	1	218623	-0.28552	0.61238	HIST1H2AJ
ENSG00000188393	12	10051272	10084980	76	21	218623	-0.28573	0.61246	CLEC2A
ENSG00000089335	19	35168544	35177302	37	7	218623	-0.28585	0.6125	ZNF302
ENSG00000170577	2	45232300	45236569	9	4	218623	-0.286	0.61256	SIX2
ENSG00000077080	7	100240720	100254084	16	7	218623	-0.28608	0.61259	ACTL6B
ENSG00000139842	13	113862552	113919399	106	5	218623	-0.28609	0.61259	CUL4A
ENSG00000185264	22	37387163	37403882	42	8	218623	-0.28611	0.6126	TEX33
ENSG00000113712	5	148871760	148931007	84	14	218623	-0.28629	0.61267	CSNK1A1
ENSG00000105669	19	19010323	19030206	45	9	218623	-0.28632	0.61268	COPE
ENSG00000259159	11	119209652	119217368	7	5	218623	-0.28644	0.61273	MFRP
ENSG00000223953	11	119209652	119217383	7	5	218623	-0.28644	0.61273	C1QTNF5
ENSG00000235718	11	119209652	119217383	7	5	218623	-0.28644	0.61273	MFRP
ENSG00000206047	8	6835171	6837602	1	1	218623	-0.28679	0.61286	DEFA1
ENSG00000166105	11	134144139	134189458	104	17	218623	-0.28679	0.61286	GLB1L3
ENSG00000132746	11	67429633	67448671	56	5	218623	-0.28695	0.61292	ALDH3B2
ENSG00000135541	6	135604670	135818914	298	27	218623	-0.28703	0.61295	AHI1
ENSG00000126746	12	6775643	6798738	11	3	218623	-0.28702	0.61295	ZNF384
ENSG00000103852	15	99676528	99791428	185	26	218623	-0.28704	0.61296	TTC23
ENSG00000102753	13	50273447	50367057	331	24	218623	-0.28733	0.61307	KPNA3
ENSG00000150967	12	123405498	123466196	61	14	218623	-0.28768	0.6132	ABCB9
ENSG00000160339	9	137772654	137779924	40	8	218623	-0.28784	0.61326	FCN2
ENSG00000106077	7	73150424	73153197	4	2	218623	-0.28797	0.61332	ABHD11
ENSG00000063180	19	49141199	49149569	12	2	218623	-0.28811	0.61337	CA11
ENSG00000168874	2	85978467	86015189	51	12	218623	-0.28813	0.61338	ATOH8
ENSG00000140854	16	57769642	57791162	59	11	218623	-0.28823	0.61342	KATNB1
ENSG00000182158	7	137559725	137686813	238	36	218623	-0.28842	0.61349	CREB3L2
ENSG00000139926	14	51955818	52197445	634	83	218623	-0.28854	0.61353	FRMD6
ENSG00000138964	22	44568836	44615413	192	28	218623	-0.28855	0.61354	PARVG
ENSG00000164934	8	104426942	104455681	62	8	218623	-0.28865	0.61358	DCAF13
ENSG00000130035	12	4829507	4960277	246	42	218623	-0.28875	0.61362	GALNT8
ENSG00000134153	15	34376218	34394149	21	4	218623	-0.28921	0.61379	EMC7
ENSG00000183908	11	56949221	56959191	33	7	218623	-0.28932	0.61383	LRRC55
ENSG00000142606	1	2522078	2564481	187	9	218623	-0.29023	0.61418	MMEL1
ENSG00000157601	21	42792231	42831141	204	15	218623	-0.29052	0.61429	MX1
ENSG00000167186	16	19078921	19091417	26	4	218623	-0.2907	0.61436	COQ7
ENSG00000176715	16	89154783	89222254	378	21	218623	-0.29075	0.61438	ACSF3
ENSG00000121281	16	50280048	50352046	98	27	218623	-0.29077	0.61439	ADCY7
ENSG00000204540	6	31082527	31107869	303	22	218623	-0.29088	0.61443	PSORS1C1
ENSG00000172348	6	46188475	46459709	237	25	218623	-0.29142	0.61464	RCAN2
ENSG00000175746	15	39542885	39547046	13	3	218623	-0.29152	0.61467	C15orf54
ENSG00000239713	22	39436924	39483748	73	14	218623	-0.29156	0.61469	APOBEC3G
ENSG00000122565	7	26240782	26252976	28	6	218623	-0.29239	0.61501	CBX3
ENSG00000133393	16	15959577	15982482	193	5	218623	-0.2924	0.61501	FOPNL
ENSG00000173825	11	65122238	65125084	4	2	218623	-0.29249	0.61504	TIGD3
ENSG00000075223	7	80371854	80551675	337	37	218623	-0.29265	0.61511	SEMA3C
ENSG00000153179	12	65004293	65091347	242	23	218623	-0.29377	0.61553	RASSF3
ENSG00000152217	18	42260138	42648475	647	81	218623	-0.29386	0.61557	SETBP1
ENSG00000144354	2	174219548	174233725	32	6	218623	-0.2939	0.61558	CDCA7
ENSG00000205022	16	88928034	88933068	22	6	218623	-0.2939	0.61558	PABPN1L
ENSG00000077616	11	89864683	89926062	275	12	218623	-0.29391	0.61559	NAALAD2
ENSG00000010030	6	36322419	36356164	112	22	218623	-0.29398	0.61561	ETV7
ENSG00000063046	12	53399942	53435993	111	6	218623	-0.29411	0.61566	EIF4B
ENSG00000117519	1	95362507	95392834	108	22	218623	-0.29455	0.61583	CNN3
ENSG00000157107	5	72251808	72386349	222	14	218623	-0.29493	0.61598	FCHO2
ENSG00000110245	11	116700422	116703788	20	5	218623	-0.29499	0.616	APOC3
ENSG00000158161	1	28296855	28415207	160	23	218623	-0.29506	0.61602	EYA3
ENSG00000118855	3	158449987	158547508	234	25	218623	-0.29527	0.61611	MFSD1
ENSG00000182324	19	48958766	48969367	24	4	218623	-0.29534	0.61613	KCNJ14
ENSG00000144355	2	172949468	172954405	6	3	218623	-0.29548	0.61619	DLX1
ENSG00000125977	20	32676104	32700138	26	7	218623	-0.29573	0.61628	EIF2S2
ENSG00000134389	1	196946667	196978804	49	8	218623	-0.2962	0.61646	CFHR5
ENSG00000059378	7	139723544	139763521	106	15	218623	-0.29628	0.61649	PARP12
ENSG00000166596	17	9479944	9546776	33	10	218623	-0.29628	0.61649	WDR16
ENSG00000179091	8	145149930	145152428	1	1	218623	-0.29631	0.6165	CYC1
ENSG00000099910	22	20783528	20850170	103	9	218623	-0.29633	0.61651	KLHL22
ENSG00000133710	5	147405246	147516852	584	15	218623	-0.29655	0.6166	SPINK5
ENSG00000150625	4	176554085	176923815	930	68	218623	-0.29683	0.6167	GPM6A
ENSG00000065060	6	34759857	34850915	288	17	218623	-0.29693	0.61674	UHRF1BP1
ENSG00000123700	17	68164814	68176189	3	2	218623	-0.29716	0.61683	KCNJ2
ENSG00000117395	1	43629846	43736607	364	27	218623	-0.29786	0.6171	EBNA1BP2
ENSG00000243207	19	10216899	10225456	12	4	218623	-0.29806	0.61717	PPAN-P2RY11
ENSG00000130810	19	10216965	10225414	12	4	218623	-0.29806	0.61717	PPAN
ENSG00000008128	1	1634169	1655766	6	2	218623	-0.2981	0.61719	CDK11A
ENSG00000171102	9	136080664	136084630	9	4	218623	-0.29816	0.61721	OBP2B
ENSG00000216921	2	242836136	242844702	42	6	218623	-0.29828	0.61726	AC131097.4
ENSG00000246366	8	71520812	71575514	176	17	218623	-0.29859	0.61737	RP11-382J12.1
ENSG00000121067	17	47676246	47755596	84	21	218623	-0.29867	0.6174	SPOP
ENSG00000138463	3	122513642	122599986	175	23	218623	-0.29899	0.61753	DIRC2
ENSG00000138107	10	104238986	104262482	76	4	218623	-0.299	0.61753	ACTR1A
ENSG00000130762	1	3370990	3397677	82	9	218623	-0.29915	0.61759	ARHGEF16
ENSG00000179010	4	6641818	6644472	5	2	218623	-0.29916	0.61759	MRFAP1
ENSG00000139514	13	30083547	30169825	229	19	218623	-0.29916	0.61759	SLC7A1
ENSG00000204231	6	33161365	33168630	10	4	218623	-0.29969	0.61779	RXRB
ENSG00000163635	3	63850233	63989138	285	22	218623	-0.29975	0.61782	ATXN7
ENSG00000023892	6	35265595	35289548	52	8	218623	-0.29981	0.61784	DEF6
ENSG00000141384	18	23805900	23971649	291	22	218623	-0.30036	0.61805	TAF4B
ENSG00000243452	1	148555979	148596267	4	1	218623	-0.3004	0.61806	NBPF15
ENSG00000262003	17	812872	814452	3	1	218623	-0.30042	0.61807	RP11-676J12.7
ENSG00000118939	13	76123619	76180085	122	13	218623	-0.30048	0.61809	UCHL3
ENSG00000179715	12	47473386	47630443	380	37	218623	-0.3008	0.61822	PCED1B
ENSG00000242689	11	58390146	58393198	4	2	218623	-0.30153	0.6185	CNTF
ENSG00000182108	16	11022748	11036317	17	6	218623	-0.30159	0.61852	DEXI
ENSG00000122386	16	3162561	3170518	12	3	218623	-0.30187	0.61862	ZNF205
ENSG00000163932	3	53190025	53226733	79	11	218623	-0.30197	0.61866	PRKCD
ENSG00000184702	22	19701987	19712295	3	1	218623	-0.3021	0.61871	2022-09-05
ENSG00000085231	5	68646811	68665840	21	4	218623	-0.30281	0.61898	TAF9
ENSG00000118058	11	118307205	118397539	77	8	218623	-0.30301	0.61906	KMT2A
ENSG00000143337	1	179851177	179894135	119	12	218623	-0.3033	0.61917	TOR1AIP1
ENSG00000184060	17	29233362	29286340	64	8	218623	-0.30351	0.61925	ADAP2
ENSG00000090020	1	27425306	27493472	59	6	218623	-0.30353	0.61926	SLC9A1
ENSG00000174948	3	154055461	154147504	253	19	218623	-0.30357	0.61927	GPR149
ENSG00000135521	6	144164481	144184949	33	7	218623	-0.30396	0.61942	LTV1
ENSG00000175445	8	19759228	19824769	298	18	218623	-0.30419	0.61951	LPL
ENSG00000103066	16	68279207	68294961	35	6	218623	-0.30425	0.61953	PLA2G15
ENSG00000168259	17	40128451	40173394	32	9	218623	-0.30424	0.61953	DNAJC7
ENSG00000150593	10	112631565	112659764	54	11	218623	-0.30429	0.61955	PDCD4
ENSG00000067533	1	218458629	218511325	78	4	218623	-0.30449	0.61962	RRP15
ENSG00000241106	6	32780540	32784825	38	9	218623	-0.30457	0.61965	HLA-DOB
ENSG00000109917	11	116648436	116658766	26	7	218623	-0.30458	0.61966	ZNF259
ENSG00000181552	14	21236586	21239107	17	4	218623	-0.30461	0.61967	EDDM3B
ENSG00000168994	6	3722848	3752260	48	13	218623	-0.30482	0.61975	PXDC1
ENSG00000102924	16	49311828	49315742	8	3	218623	-0.3049	0.61978	CBLN1
ENSG00000133193	17	71203492	71232892	122	6	218623	-0.30492	0.61979	FAM104A
ENSG00000171055	2	36778570	36873230	209	24	218623	-0.30494	0.6198	FEZ2
ENSG00000162430	1	26126667	26144713	47	4	218623	-0.30511	0.61986	SEPN1
ENSG00000139998	14	65412532	65439494	86	13	218623	-0.30515	0.61987	RAB15
ENSG00000186567	19	45165545	45187631	28	8	218623	-0.30516	0.61988	CEACAM19
ENSG00000133678	10	81838402	81852313	47	8	218623	-0.30524	0.61991	TMEM254
ENSG00000141380	18	23596578	23671181	155	13	218623	-0.30532	0.61994	SS18
ENSG00000253903	8	26943694	26944766	5	3	218623	-0.3056	0.62004	RP11-521M14.2
ENSG00000160563	9	134735494	134955295	147	34	218623	-0.30572	0.62009	MED27
ENSG00000253379	8	72315675	72504260	404	34	218623	-0.30608	0.62023	RP11-1102P16.1
ENSG00000143382	1	150521884	150533413	24	8	218623	-0.30619	0.62027	ADAMTSL4
ENSG00000268602	11	107582998	107595135	24	6	218623	-0.30645	0.62037	AP002353.1
ENSG00000197454	1	248185250	248186188	2	1	218623	-0.30647	0.62038	OR2L5
ENSG00000170426	12	57316938	57328189	33	6	218623	-0.30665	0.62045	SDR9C7
ENSG00000179476	14	45366498	45376460	21	3	218623	-0.30683	0.62052	C14orf28
ENSG00000198821	1	167399877	167487847	256	42	218623	-0.30691	0.62054	CD247
ENSG00000157426	4	57204456	57253666	151	16	218623	-0.30718	0.62065	AASDH
ENSG00000107897	10	27484146	27531059	316	13	218623	-0.3072	0.62066	ACBD5
ENSG00000221880	17	39190142	39191107	4	1	218623	-0.30727	0.62068	KRTAP1-3
ENSG00000181240	19	6426048	6433790	16	4	218623	-0.30746	0.62075	SLC25A41
ENSG00000196420	1	153509623	153514241	7	2	218623	-0.30768	0.62084	S100A5
ENSG00000161513	17	72858619	72869156	30	2	218623	-0.30779	0.62088	FDXR
ENSG00000140030	14	88471468	88478419	22	5	218623	-0.30791	0.62092	GPR65
ENSG00000164463	5	172483355	172566291	213	17	218623	-0.30795	0.62094	CREBRF
ENSG00000175087	1	26437664	26452034	36	2	218623	-0.30797	0.62095	PDIK1L
ENSG00000120659	13	43136872	43182149	42	8	218623	-0.30833	0.62108	TNFSF11
ENSG00000135052	9	88641061	88715088	161	13	218623	-0.30834	0.62109	GOLM1
ENSG00000108296	17	36956687	36981734	71	10	218623	-0.30843	0.62112	CWC25
ENSG00000160323	9	136279478	136324508	147	18	218623	-0.30866	0.62121	ADAMTS13
ENSG00000164252	5	76325076	76361059	88	16	218623	-0.30875	0.62125	AGGF1
ENSG00000174791	11	66097713	66104311	18	5	218623	-0.309	0.62134	RIN1
ENSG00000003147	7	8152814	8302317	509	58	218623	-0.30918	0.62141	ICA1
ENSG00000160145	3	123798870	124445172	2004	90	218623	-0.30943	0.6215	KALRN
ENSG00000205436	14	103566481	103576896	21	5	218623	-0.30945	0.62151	EXOC3L4
ENSG00000170634	2	54197975	54532437	945	43	218623	-0.30977	0.62163	ACYP2
ENSG00000113387	5	32531739	32604185	92	13	218623	-0.30999	0.62172	SUB1
ENSG00000104951	19	50392911	50432796	98	18	218623	-0.31004	0.62173	IL4I1
ENSG00000161999	16	731671	734529	5	2	218623	-0.31006	0.62174	JMJD8
ENSG00000188624	19	46623328	46627931	11	2	218623	-0.31012	0.62176	IGFL3
ENSG00000183092	14	101003486	101053750	62	12	218623	-0.31072	0.62199	BEGAIN
ENSG00000171492	1	90286573	90402170	105	32	218623	-0.31089	0.62206	LRRC8D
ENSG00000186051	9	108424738	108425367	1	1	218623	-0.31113	0.62215	TAL2
ENSG00000116237	1	6281253	6296032	30	5	218623	-0.31126	0.6222	ICMT
ENSG00000180902	2	242673994	242708231	89	18	218623	-0.31147	0.62228	D2HGDH
ENSG00000117592	1	173446405	173457946	16	4	218623	-0.3121	0.62252	PRDX6
ENSG00000120324	5	140571942	140575215	11	5	218623	-0.31238	0.62262	PCDHB10
ENSG00000124785	6	5998232	6007200	27	6	218623	-0.31264	0.62272	NRN1
ENSG00000172572	12	20522179	20837315	891	67	218623	-0.31266	0.62273	PDE3A
ENSG00000092068	14	23594504	23652883	121	26	218623	-0.31265	0.62273	SLC7A8
ENSG00000170484	12	52959566	52967609	48	12	218623	-0.31319	0.62293	KRT74
ENSG00000188959	9	112952328	112970469	72	15	218623	-0.31329	0.62297	C9orf152
ENSG00000178734	13	76445187	76457947	76	8	218623	-0.31411	0.62328	C13orf45
ENSG00000132432	7	54819943	54827667	31	5	218623	-0.31424	0.62333	SEC61G
ENSG00000124839	2	238482965	238510257	152	18	218623	-0.31427	0.62334	RAB17
ENSG00000136830	9	130267618	130341268	177	24	218623	-0.3144	0.62339	FAM129B
ENSG00000213921	19	40267235	40276775	13	5	218623	-0.3148	0.62354	LEUTX
ENSG00000075651	3	171318195	171528740	466	25	218623	-0.31492	0.62359	PLD1
ENSG00000214050	8	28205804	28347835	120	20	218623	-0.31499	0.62362	FBXO16
ENSG00000171051	19	52248425	52307363	239	39	218623	-0.31511	0.62366	FPR1
ENSG00000178896	8	145133529	145135550	2	1	218623	-0.31521	0.6237	EXOSC4
ENSG00000150867	10	22823778	23003484	573	26	218623	-0.31529	0.62373	PIP4K2A
ENSG00000170145	11	111473115	111601577	158	12	218623	-0.31537	0.62376	SIK2
ENSG00000221819	16	90095316	90096309	5	2	218623	-0.31544	0.62379	C16orf3
ENSG00000165914	14	91006932	91282823	782	57	218623	-0.31596	0.62398	TTC7B
ENSG00000070610	9	35736863	35749983	12	6	218623	-0.31605	0.62402	GBA2
ENSG00000151079	12	4918342	4960277	164	25	218623	-0.31608	0.62403	KCNA6
ENSG00000153558	3	33318517	33445154	193	13	218623	-0.31617	0.62406	FBXL2
ENSG00000138385	2	170648443	170668574	51	11	218623	-0.31618	0.62407	SSB
ENSG00000085382	6	105175968	105307794	322	14	218623	-0.31671	0.62427	HACE1
ENSG00000266997	18	47322163	47363993	120	15	218623	-0.31689	0.62433	RP11-886H22.1
ENSG00000169598	1	3773845	3801993	83	10	218623	-0.31745	0.62455	DFFB
ENSG00000122735	9	34457412	34520982	107	17	218623	-0.31804	0.62477	DNAI1
ENSG00000163611	3	113161565	113234034	296	13	218623	-0.31861	0.62499	SPICE1
ENSG00000078237	12	4430371	4462338	45	7	218623	-0.31864	0.625	C12orf5
ENSG00000146085	6	49398073	49430904	78	8	218623	-0.31869	0.62502	MUT
ENSG00000100376	22	45704849	45737836	49	10	218623	-0.31872	0.62503	FAM118A
ENSG00000263136	16	29827832	29831438	3	1	218623	-0.31895	0.62512	PAGR1
ENSG00000167363	17	80693451	80709073	52	9	218623	-0.31921	0.62522	FN3K
ENSG00000186952	5	109624934	110074657	1112	21	218623	-0.31938	0.62528	TMEM232
ENSG00000188508	19	35978226	35986460	27	6	218623	-0.31949	0.62532	KRTDAP
ENSG00000104805	19	49403307	49426629	50	11	218623	-0.31955	0.62535	NUCB1
ENSG00000140006	14	64063757	64108579	119	8	218623	-0.31967	0.62539	WDR89
ENSG00000170027	7	75956116	75988348	80	11	218623	-0.31981	0.62544	YWHAG
ENSG00000104537	8	124693034	124749647	145	24	218623	-0.3199	0.62548	ANXA13
ENSG00000151422	5	108083523	108532542	1599	43	218623	-0.31996	0.6255	FER
ENSG00000159363	1	17312453	17338423	28	7	218623	-0.32007	0.62554	ATP13A2
ENSG00000168237	3	52321105	52329272	15	3	218623	-0.32018	0.62558	GLYCTK
ENSG00000125611	2	113341817	113346852	11	4	218623	-0.32072	0.62579	CHCHD5
ENSG00000186684	2	127941696	127977654	90	16	218623	-0.32103	0.62591	CYP27C1
ENSG00000134899	13	103497194	103528345	74	9	218623	-0.32147	0.62607	ERCC5
ENSG00000164022	4	107236701	107270383	69	6	218623	-0.32153	0.6261	AIMP1
ENSG00000119714	14	91698876	91720269	75	7	218623	-0.32159	0.62612	GPR68
ENSG00000259471	15	66874528	66978132	386	46	218623	-0.32162	0.62613	RP11-321F6.1
ENSG00000182931	20	44313292	44333658	69	7	218623	-0.32166	0.62614	WFDC10B
ENSG00000072080	2	234959323	234985778	103	11	218623	-0.32202	0.62628	SPP2
ENSG00000143001	1	55446465	55457966	40	2	218623	-0.3222	0.62635	TMEM61
ENSG00000211460	2	122494679	122525429	37	6	218623	-0.32225	0.62637	TSN
ENSG00000164542	7	36363830	36429734	158	23	218623	-0.32231	0.62639	KIAA0895
ENSG00000111536	12	68595131	68619601	36	7	218623	-0.32243	0.62644	IL26
ENSG00000113492	5	34998206	35048198	175	20	218623	-0.32301	0.62666	AGXT2
ENSG00000110104	11	60609544	60618554	24	9	218623	-0.32318	0.62672	CCDC86
ENSG00000125618	2	113973574	114036527	233	24	218623	-0.32339	0.6268	PAX8
ENSG00000156831	8	126103921	126379362	618	43	218623	-0.3236	0.62688	NSMCE2
ENSG00000145375	4	123844229	124240605	1302	24	218623	-0.32395	0.62701	SPATA5
ENSG00000071991	18	64168320	64271375	209	22	218623	-0.32411	0.62707	CDH19
ENSG00000152661	6	121756838	121770873	47	8	218623	-0.32444	0.6272	GJA1
ENSG00000129534	14	45672393	45722743	87	9	218623	-0.32467	0.62729	MIS18BP1
ENSG00000162687	1	196194909	196578355	570	14	218623	-0.32593	0.62776	KCNT2
ENSG00000104973	19	50321539	50342073	29	8	218623	-0.3262	0.62786	MED25
ENSG00000101188	20	61340189	61394123	209	27	218623	-0.32619	0.62786	NTSR1
ENSG00000197323	1	114935399	115053781	316	18	218623	-0.32653	0.62799	TRIM33
ENSG00000186446	3	44771088	44778575	14	4	218623	-0.32654	0.62799	ZNF501
ENSG00000100297	22	35796056	35821423	60	14	218623	-0.32662	0.62802	MCM5
ENSG00000157181	1	186344890	186390510	84	14	218623	-0.32686	0.62811	C1orf27
ENSG00000254466	11	59244846	59245869	1	1	218623	-0.32686	0.62811	OR4D10
ENSG00000230000	7	62809239	62812151	3	1	218623	-0.32689	0.62812	AC006455.1
ENSG00000221995	17	27400537	27418537	36	5	218623	-0.32696	0.62815	TIAF1
ENSG00000120519	4	147175127	147443123	502	28	218623	-0.32698	0.62816	SLC10A7
ENSG00000087258	16	56225302	56391356	373	44	218623	-0.3271	0.6282	GNAO1
ENSG00000160180	21	43731777	43735761	6	3	218623	-0.32714	0.62822	TFF3
ENSG00000111596	12	70636774	70748773	258	18	218623	-0.32771	0.62844	CNOT2
ENSG00000125458	17	73126320	73127890	3	2	218623	-0.32779	0.62847	NT5C
ENSG00000197951	19	57106632	57137849	63	12	218623	-0.32793	0.62852	ZNF71
ENSG00000134940	11	125541417	125551018	19	3	218623	-0.32798	0.62854	ACRV1
ENSG00000171564	4	155484108	155492238	21	3	218623	-0.32802	0.62855	FGB
ENSG00000185860	1	162794248	162838605	205	27	218623	-0.32807	0.62857	C1orf110
ENSG00000106436	7	101256605	101272576	57	13	218623	-0.32823	0.62863	MYL10
ENSG00000148346	9	130911350	130915734	3	1	218623	-0.32851	0.62874	LCN2
ENSG00000248789	5	51303865	51376821	196	16	218623	-0.32869	0.6288	CTD-2203A3.1
ENSG00000165629	10	7830092	7849778	28	8	218623	-0.3287	0.62881	ATP5C1
ENSG00000124491	6	6144318	6321246	460	71	218623	-0.32883	0.62886	F13A1
ENSG00000122218	1	160259063	160313190	56	13	218623	-0.32892	0.62889	COPA
ENSG00000165714	12	12510013	12619840	294	24	218623	-0.32896	0.62891	LOH12CR1
ENSG00000114670	3	130745694	131069309	668	31	218623	-0.32917	0.62898	NEK11
ENSG00000198812	12	70002351	70004942	4	2	218623	-0.32914	0.62898	LRRC10
ENSG00000175166	3	184016497	184026842	21	6	218623	-0.32925	0.62902	PSMD2
ENSG00000094914	12	53701240	53718648	27	4	218623	-0.32932	0.62904	AAAS
ENSG00000173699	2	231860836	231889770	149	12	218623	-0.3296	0.62915	SPATA3
ENSG00000166206	15	26788693	27184686	955	89	218623	-0.33003	0.62931	GABRB3
ENSG00000268614	19	7598481	7604945	12	4	218623	-0.3303	0.62941	CTD-2207O23.10
ENSG00000114126	3	141663277	141868386	706	17	218623	-0.33053	0.6295	TFDP2
ENSG00000170482	5	138702885	138720242	15	3	218623	-0.33058	0.62952	SLC23A1
ENSG00000162849	1	245318287	245872733	1588	163	218623	-0.33066	0.62955	KIF26B
ENSG00000147364	8	356428	421225	248	24	218623	-0.33069	0.62956	FBXO25
ENSG00000173545	5	16451628	16465901	30	6	218623	-0.33077	0.62959	ZNF622
ENSG00000107960	10	105642300	105677963	92	9	218623	-0.33089	0.62964	OBFC1
ENSG00000163501	2	219919142	219925189	12	3	218623	-0.33097	0.62967	IHH
ENSG00000169469	1	153003678	153005376	18	1	218623	-0.33112	0.62972	SPRR1B
ENSG00000258973	14	24801516	24806588	13	5	218623	-0.33119	0.62975	RP11-934B9.3
ENSG00000124172	20	57600522	57607437	12	6	218623	-0.33128	0.62978	ATP5E
ENSG00000134294	12	46751972	46766650	24	4	218623	-0.33185	0.63	SLC38A2
ENSG00000177963	11	207511	215113	12	5	218623	-0.3319	0.63002	RIC8A
ENSG00000066056	1	43766664	43788779	11	5	218623	-0.33208	0.63009	TIE1
ENSG00000174038	9	35041092	35045988	8	4	218623	-0.33249	0.63024	C9orf131
ENSG00000182704	11	76493295	76509198	14	3	218623	-0.33264	0.6303	TSKU
ENSG00000158747	1	19967048	19984945	34	13	218623	-0.33291	0.6304	NBL1
ENSG00000091010	5	145718587	145720083	1	1	218623	-0.33294	0.63041	POU4F3
ENSG00000124302	19	34112861	34264414	343	53	218623	-0.33294	0.63041	CHST8
ENSG00000184886	17	34890847	34895159	7	2	218623	-0.33323	0.63052	PIGW
ENSG00000135903	2	223064607	223163715	198	38	218623	-0.33328	0.63054	PAX3
ENSG00000268467	11	107462471	107463949	5	2	218623	-0.3335	0.63062	AP000889.3
ENSG00000234965	22	42307297	42310570	15	3	218623	-0.33358	0.63065	SHISA8
ENSG00000184545	11	1575274	1593150	66	7	218623	-0.33363	0.63067	DUSP8
ENSG00000204568	6	30585486	30594172	20	4	218623	-0.33373	0.63071	MRPS18B
ENSG00000196465	12	56546040	56553431	7	3	218623	-0.33389	0.63077	MYL6B
ENSG00000165801	14	21538429	21558399	44	6	218623	-0.33403	0.63082	ARHGEF40
ENSG00000111252	12	111843752	111889427	45	7	218623	-0.33413	0.63086	SH2B3
ENSG00000117528	1	94883933	94984222	59	15	218623	-0.33417	0.63087	ABCD3
ENSG00000047457	3	148880197	148939842	157	25	218623	-0.33433	0.63094	CP
ENSG00000110031	11	58294344	58345693	71	11	218623	-0.33444	0.63098	LPXN
ENSG00000171931	17	18647326	18682662	18	7	218623	-0.33452	0.63101	FBXW10
ENSG00000078369	1	1716729	1822495	70	15	218623	-0.33486	0.63114	GNB1
ENSG00000151092	3	25760435	25831530	101	6	218623	-0.335	0.63119	NGLY1
ENSG00000152518	2	43449541	43453748	8	3	218623	-0.33532	0.63131	ZFP36L2
ENSG00000136732	2	127413509	127454246	94	23	218623	-0.33533	0.63131	GYPC
ENSG00000164406	5	132208014	132210738	9	3	218623	-0.33534	0.63132	LEAP2
ENSG00000272268	2	6111712	6114374	5	2	218623	-0.33538	0.63133	DKFZP761K2322
ENSG00000135441	12	56109820	56113871	7	4	218623	-0.33539	0.63133	BLOC1S1
ENSG00000164049	3	48413709	48442666	59	2	218623	-0.33598	0.63156	FBXW12
ENSG00000126581	17	40962152	40985367	5	3	218623	-0.3362	0.63164	BECN1
ENSG00000135094	12	113830250	113864106	79	4	218623	-0.3363	0.63168	SDS
ENSG00000055130	7	148395006	148498128	92	8	218623	-0.33657	0.63178	CUL1
ENSG00000133246	19	8554940	8567996	17	3	218623	-0.33661	0.63179	PRAM1
ENSG00000033800	15	68346517	68483096	165	22	218623	-0.33687	0.63189	PIAS1
ENSG00000179111	17	8023908	8027410	6	2	218623	-0.33685	0.63189	HES7
ENSG00000124562	6	34725183	34741571	61	8	218623	-0.33747	0.63212	SNRPC
ENSG00000173612	6	117113248	117150200	100	13	218623	-0.33758	0.63216	GPRC6A
ENSG00000240857	2	18735989	18741946	14	8	218623	-0.33773	0.63222	RDH14
ENSG00000182022	10	125767184	125853206	153	28	218623	-0.33786	0.63226	CHST15
ENSG00000188559	20	20370196	20693131	347	14	218623	-0.33785	0.63226	RALGAPA2
ENSG00000110395	11	119076752	119178859	46	14	218623	-0.33793	0.63229	CBL
ENSG00000115844	2	172964167	172967628	4	2	218623	-0.33839	0.63247	DLX2
ENSG00000269699	19	57285920	57352097	65	14	218623	-0.33859	0.63254	ZIM2
ENSG00000066136	1	41157320	41237275	221	19	218623	-0.33876	0.6326	NFYC
ENSG00000139329	12	91496406	91505608	40	5	218623	-0.33875	0.6326	LUM
ENSG00000197728	12	56435637	56438116	5	3	218623	-0.33896	0.63268	RPS26
ENSG00000115596	2	219724544	219738955	15	4	218623	-0.33937	0.63283	WNT6
ENSG00000160087	1	1189289	1209265	52	7	218623	-0.33954	0.6329	UBE2J2
ENSG00000258881	2	71166448	71222466	109	26	218623	-0.33983	0.63301	AC007040.11
ENSG00000181333	11	93754527	93846917	156	15	218623	-0.33987	0.63302	HEPHL1
ENSG00000175066	3	141882414	141944449	141	24	218623	-0.33989	0.63303	GK5
ENSG00000105357	19	50691443	50813802	521	51	218623	-0.3399	0.63303	MYH14
ENSG00000269783	10	99627889	99631294	9	2	218623	-0.33994	0.63305	GOLGA7B
ENSG00000105419	19	47906381	47922780	11	5	218623	-0.34006	0.6331	MEIS3
ENSG00000165655	10	77157588	77161664	2	1	218623	-0.34032	0.63319	ZNF503
ENSG00000060709	12	130880682	131200826	950	118	218623	-0.34046	0.63325	RIMBP2
ENSG00000163827	3	46556913	46621589	252	17	218623	-0.34094	0.63343	LRRC2
ENSG00000167080	17	47209822	47247351	63	15	218623	-0.34096	0.63343	B4GALNT2
ENSG00000159479	1	43849588	43855479	3	1	218623	-0.34099	0.63344	MED8
ENSG00000117151	1	85015289	85040163	69	10	218623	-0.34126	0.63355	CTBS
ENSG00000164631	7	6728064	6746554	53	9	218623	-0.34142	0.6336	ZNF12
ENSG00000167645	19	38795753	38807913	33	8	218623	-0.34161	0.63368	YIF1B
ENSG00000142089	11	319669	327537	15	6	218623	-0.34166	0.6337	IFITM3
ENSG00000198445	22	17071667	17073700	1	1	218623	-0.34208	0.63385	CCT8L2
ENSG00000114841	3	52350335	52434507	113	10	218623	-0.34214	0.63388	DNAH1
ENSG00000115840	2	172640880	172864766	525	22	218623	-0.34234	0.63395	SLC25A12
ENSG00000133687	12	29653773	29937692	749	77	218623	-0.34278	0.63412	TMTC1
ENSG00000181374	17	32683471	32685629	1	1	218623	-0.3429	0.63416	CCL13
ENSG00000205517	19	11495017	11530018	83	6	218623	-0.34333	0.63433	RGL3
ENSG00000168002	11	62529016	62534182	4	2	218623	-0.3435	0.63439	POLR2G
ENSG00000120563	10	29577990	29607257	180	21	218623	-0.34418	0.63464	LYZL1
ENSG00000125531	20	62184373	62188061	8	3	218623	-0.34418	0.63464	C20orf195
ENSG00000131981	14	55590828	55612126	46	4	218623	-0.3442	0.63465	LGALS3
ENSG00000121064	17	55055466	55084129	16	7	218623	-0.3442	0.63465	SCPEP1
ENSG00000144712	3	12837971	12913415	266	23	218623	-0.34427	0.63468	CAND2
ENSG00000239732	3	52255096	52273183	29	7	218623	-0.3444	0.63473	TLR9
ENSG00000236882	5	95187936	95195837	37	10	218623	-0.3444	0.63473	C5orf27
ENSG00000136205	7	47314752	47622156	660	72	218623	-0.34444	0.63474	TNS3
ENSG00000259305	8	124238431	124279627	17	8	218623	-0.34459	0.6348	ZHX1-C8ORF76
ENSG00000115594	2	102681004	102796334	261	24	218623	-0.34487	0.6349	IL1R1
ENSG00000163081	2	223162866	223169936	9	5	218623	-0.34495	0.63494	CCDC140
ENSG00000175857	5	57787262	57792917	9	3	218623	-0.34523	0.63504	GAPT
ENSG00000113119	5	140019012	140024993	10	3	218623	-0.34536	0.63509	TMCO6
ENSG00000164483	6	130465460	130686570	1054	25	218623	-0.34543	0.63511	SAMD3
ENSG00000129007	15	68483043	68498417	18	4	218623	-0.34547	0.63513	CALML4
ENSG00000125633	2	118673054	118771709	331	22	218623	-0.34563	0.63519	CCDC93
ENSG00000169855	3	78646390	79816965	2569	95	218623	-0.34565	0.6352	ROBO1
ENSG00000087111	17	26880401	26898890	10	4	218623	-0.34589	0.63529	PIGS
ENSG00000074047	2	121493199	121750229	423	65	218623	-0.34597	0.63532	GLI2
ENSG00000015133	14	91737667	91884188	405	54	218623	-0.34616	0.63539	CCDC88C
ENSG00000066279	1	197053258	197115824	105	8	218623	-0.34637	0.63547	ASPM
ENSG00000175911	17	78977135	78978932	8	2	218623	-0.3466	0.63555	AC127496.1
ENSG00000081913	18	60382672	60647666	440	27	218623	-0.34663	0.63557	PHLPP1
ENSG00000029559	4	88720733	88733074	32	9	218623	-0.34702	0.63571	IBSP
ENSG00000138678	4	84457067	84527028	186	13	218623	-0.34716	0.63576	AGPAT9
ENSG00000082516	5	154266976	154317769	91	9	218623	-0.34718	0.63577	GEMIN5
ENSG00000269709	1	48569306	48569878	1	1	218623	-0.34752	0.6359	AL109659.1
ENSG00000128944	15	40674922	40686447	35	5	218623	-0.34759	0.63592	KNSTRN
ENSG00000259649	15	81188532	81202118	11	4	218623	-0.34759	0.63593	RP11-351M8.1
ENSG00000163833	3	121311966	121349139	130	24	218623	-0.34778	0.636	FBXO40
ENSG00000143278	1	197008321	197036397	53	7	218623	-0.34794	0.63606	F13B
ENSG00000197608	19	52567719	52599018	104	9	218623	-0.34814	0.63613	ZNF841
ENSG00000138750	4	77035812	77069668	265	7	218623	-0.34815	0.63614	NUP54
ENSG00000179021	3	88198893	88217879	46	4	218623	-0.34821	0.63616	C3orf38
ENSG00000132286	11	6502677	6505909	5	1	218623	-0.34912	0.6365	TIMM10B
ENSG00000143476	1	212208919	212280742	212	22	218623	-0.34942	0.63661	DTL
ENSG00000099246	10	27793197	27831143	39	10	218623	-0.34944	0.63662	RAB18
ENSG00000204659	5	179105584	179107975	5	2	218623	-0.34953	0.63665	CBY3
ENSG00000138483	3	107096188	107097481	3	2	218623	-0.34957	0.63667	CCDC54
ENSG00000164627	6	39297766	39693181	821	47	218623	-0.34959	0.63668	KIF6
ENSG00000181577	6	43968317	43973695	23	5	218623	-0.34974	0.63673	C6orf223
ENSG00000261210	16	19297061	19333467	129	14	218623	-0.34973	0.63673	CLEC19A
ENSG00000187555	16	8985951	9058371	118	11	218623	-0.3499	0.63679	USP7
ENSG00000011422	19	44150247	44174699	89	14	218623	-0.35024	0.63692	PLAUR
ENSG00000156261	21	30428126	30446118	16	6	218623	-0.35023	0.63692	CCT8
ENSG00000174788	19	7696497	7698634	7	1	218623	-0.35032	0.63695	PCP2
ENSG00000115107	2	119981384	120023228	158	23	218623	-0.35034	0.63696	STEAP3
ENSG00000101421	20	32399110	32442172	46	8	218623	-0.35034	0.63696	CHMP4B
ENSG00000116819	1	36038971	36060929	16	4	218623	-0.35038	0.63697	TFAP2E
ENSG00000226490	8	142524738	142528837	5	1	218623	-0.35092	0.63718	AC138647.1
ENSG00000189043	7	10971578	10979883	31	7	218623	-0.35132	0.63733	NDUFA4
ENSG00000178913	5	140698057	140700330	5	2	218623	-0.35175	0.63749	TAF7
ENSG00000142959	1	45249257	45253377	2	1	218623	-0.35191	0.63755	BEST4
ENSG00000214941	17	15879874	15903031	17	6	218623	-0.35246	0.63775	ZSWIM7
ENSG00000260456	16	87117168	87351022	1022	68	218623	-0.35254	0.63778	C16orf95
ENSG00000187416	7	103969104	104549001	1620	101	218623	-0.3527	0.63784	LHFPL3
ENSG00000267561	1	87458692	87634884	325	23	218623	-0.35273	0.63785	RP5-1052I5.2
ENSG00000186115	19	15988833	16008930	53	5	218623	-0.35295	0.63794	CYP4F2
ENSG00000101577	18	2916992	3013313	175	31	218623	-0.35322	0.63804	LPIN2
ENSG00000155096	8	103838585	103906092	194	16	218623	-0.35348	0.63814	AZIN1
ENSG00000076043	11	114310108	114321001	30	8	218623	-0.35381	0.63826	REXO2
ENSG00000196659	2	178413726	178417742	2	1	218623	-0.35396	0.63832	TTC30B
ENSG00000166126	14	103388993	103399933	11	6	218623	-0.35404	0.63835	AMN
ENSG00000172551	12	55224303	55252177	126	8	218623	-0.35407	0.63836	MUCL1
ENSG00000226650	5	154393260	154397685	9	4	218623	-0.35446	0.6385	KIF4B
ENSG00000165487	13	22066836	22178353	211	17	218623	-0.3545	0.63852	MICU2
ENSG00000119541	18	61056423	61089716	34	3	218623	-0.35449	0.63852	VPS4B
ENSG00000113648	5	134669590	134735604	91	9	218623	-0.35455	0.63854	H2AFY
ENSG00000126106	1	45100910	45140227	86	7	218623	-0.35495	0.63869	TMEM53
ENSG00000269468	1	17655507	17676070	156	12	218623	-0.35508	0.63873	AC004824.2
ENSG00000197595	13	113301358	113338811	130	19	218623	-0.35517	0.63877	C13orf35
ENSG00000008513	8	134467091	134584183	376	64	218623	-0.35578	0.639	ST3GAL1
ENSG00000127334	12	68042118	68059186	28	5	218623	-0.35614	0.63913	DYRK2
ENSG00000165716	9	139607022	139618502	36	8	218623	-0.35633	0.63921	FAM69B
ENSG00000267882	20	45947246	45949467	2	1	218623	-0.3564	0.63923	AL031666.2
ENSG00000256980	6	73933267	73935493	5	2	218623	-0.35642	0.63924	KHDC1L
ENSG00000242107	3	159733811	159749210	65	9	218623	-0.35668	0.63933	LINC01100
ENSG00000068489	17	57232860	57282066	59	9	218623	-0.35686	0.6394	PRR11
ENSG00000153391	18	33032194	33077955	37	13	218623	-0.35686	0.6394	INO80C
ENSG00000137434	6	10671651	10695030	17	6	218623	-0.35689	0.63941	C6orf52
ENSG00000145555	5	16665395	16936372	810	89	218623	-0.35712	0.6395	MYO10
ENSG00000183454	16	9852376	10276611	1400	46	218623	-0.3574	0.6396	GRIN2A
ENSG00000092009	14	24974559	24977471	9	3	218623	-0.35746	0.63963	CMA1
ENSG00000152669	5	54526980	54529508	5	3	218623	-0.35751	0.63964	CCNO
ENSG00000249459	17	18561742	18585575	41	4	218623	-0.35754	0.63966	ZNF286B
ENSG00000153814	7	27870192	28220362	812	77	218623	-0.35762	0.63969	JAZF1
ENSG00000079246	2	216972187	217071026	192	23	218623	-0.35777	0.63974	XRCC5
ENSG00000166450	15	55903744	56035288	311	23	218623	-0.35781	0.63976	PRTG
ENSG00000156802	8	124332090	124428590	76	23	218623	-0.35785	0.63977	ATAD2
ENSG00000164611	5	159848829	159855748	13	4	218623	-0.35818	0.6399	PTTG1
ENSG00000054116	1	36602173	36615098	18	1	218623	-0.35848	0.64001	TRAPPC3
ENSG00000138756	4	79697496	79837526	253	8	218623	-0.35909	0.64024	BMP2K
ENSG00000139835	13	113978505	114018446	72	13	218623	-0.35924	0.64029	GRTP1
ENSG00000187122	10	98757795	98945677	366	45	218623	-0.35946	0.64038	SLIT1
ENSG00000182827	1	226332380	226374431	96	12	218623	-0.35973	0.64047	ACBD3
ENSG00000184560	17	7328934	7330887	2	1	218623	-0.35984	0.64052	C17orf74
ENSG00000158122	9	99401859	99417585	6	3	218623	-0.35998	0.64057	AAED1
ENSG00000138685	4	123747863	123819391	286	30	218623	-0.36044	0.64074	FGF2
ENSG00000103404	16	23072727	23160591	221	13	218623	-0.36064	0.64082	USP31
ENSG00000166164	16	50347398	50402845	125	13	218623	-0.36098	0.64094	BRD7
ENSG00000087008	4	8368009	8442450	278	21	218623	-0.36105	0.64097	ACOX3
ENSG00000144713	3	12875984	12883087	32	4	218623	-0.36119	0.64102	RPL32
ENSG00000235109	6	28292470	28324048	117	17	218623	-0.3612	0.64102	ZSCAN31
ENSG00000116251	1	6241329	6269449	52	10	218623	-0.36154	0.64115	RPL22
ENSG00000198169	8	145946298	145981802	25	9	218623	-0.36161	0.64118	ZNF251
ENSG00000165794	14	21467414	21470030	8	3	218623	-0.36201	0.64133	SLC39A2
ENSG00000185085	11	62414320	62420774	3	1	218623	-0.36212	0.64137	INTS5
ENSG00000105227	19	40899675	40919273	38	10	218623	-0.36218	0.64139	PRX
ENSG00000128609	7	123177051	123198309	36	6	218623	-0.36227	0.64143	NDUFA5
ENSG00000047621	12	4596894	4647674	52	4	218623	-0.36236	0.64146	C12orf4
ENSG00000145244	4	47596015	47840123	638	30	218623	-0.36242	0.64148	CORIN
ENSG00000214324	3	126911974	126917025	7	3	218623	-0.36245	0.64149	C3orf56
ENSG00000268788	4	76871883	76878526	13	5	218623	-0.36287	0.64165	AC110615.1
ENSG00000182732	14	72399156	73030654	1664	108	218623	-0.36298	0.64169	RGS6
ENSG00000073614	12	389295	498620	237	21	218623	-0.36307	0.64172	KDM5A
ENSG00000258466	14	68126537	68157084	75	12	218623	-0.36318	0.64176	RP11-1012A1.4
ENSG00000171115	7	150147718	150176480	24	7	218623	-0.36321	0.64178	GIMAP8
ENSG00000105053	19	50479724	50529203	139	14	218623	-0.36335	0.64183	VRK3
ENSG00000124743	6	53512699	53530506	72	9	218623	-0.3635	0.64188	KLHL31
ENSG00000134201	1	110254864	110318050	135	24	218623	-0.36351	0.64189	GSTM5
ENSG00000243708	15	42120283	42140345	75	10	218623	-0.36389	0.64203	PLA2G4B
ENSG00000168970	15	42120293	42140353	75	10	218623	-0.36389	0.64203	JMJD7-PLA2G4B
ENSG00000138061	2	38294116	38337044	156	21	218623	-0.36404	0.64209	CYP1B1
ENSG00000188958	3	190984957	191048325	254	17	218623	-0.36427	0.64217	UTS2B
ENSG00000101187	20	61273797	61317137	71	20	218623	-0.36457	0.64229	SLCO4A1
ENSG00000100987	20	25051521	25062996	36	3	218623	-0.36497	0.64243	VSX1
ENSG00000168158	16	3405889	3406924	6	3	218623	-0.36502	0.64245	OR2C1
ENSG00000187550	19	56041100	56048456	18	9	218623	-0.36501	0.64245	SBK2
ENSG00000114520	3	125165495	125239041	204	16	218623	-0.3651	0.64248	SNX4
ENSG00000188771	11	112118876	112131583	33	5	218623	-0.3651	0.64248	PLET1
ENSG00000011566	2	39476407	39664453	448	21	218623	-0.36511	0.64249	MAP4K3
ENSG00000110244	11	116691419	116694022	14	6	218623	-0.36531	0.64256	APOA4
ENSG00000142751	1	27202624	27216788	21	4	218623	-0.36534	0.64257	GPN2
ENSG00000134440	18	55267888	55289445	72	11	218623	-0.36545	0.64261	NARS
ENSG00000137074	9	32972604	33025166	207	5	218623	-0.3658	0.64274	APTX
ENSG00000164008	1	43232940	43263968	45	9	218623	-0.36614	0.64287	C1orf50
ENSG00000141646	18	48494410	48611415	78	12	218623	-0.36623	0.6429	SMAD4
ENSG00000253148	1	192286122	192336415	57	10	218623	-0.36624	0.64291	RGS21
ENSG00000141452	18	21083473	21111746	52	7	218623	-0.36646	0.64299	C18orf8
ENSG00000140274	15	45406519	45410619	8	2	218623	-0.36663	0.64305	DUOXA2
ENSG00000181963	11	4470525	4471591	2	1	218623	-0.36673	0.64309	OR52K2
ENSG00000155755	2	202484907	202508293	28	8	218623	-0.36687	0.64314	TMEM237
ENSG00000162384	1	53679771	53686289	11	3	218623	-0.36751	0.64338	C1orf123
ENSG00000188916	10	128933694	128994422	108	13	218623	-0.36774	0.64347	FAM196A
ENSG00000156515	10	71029740	71161638	323	38	218623	-0.36777	0.64348	HK1
ENSG00000172171	17	29224354	29233838	27	2	218623	-0.36785	0.64351	TEFM
ENSG00000189099	4	152198323	152212605	43	6	218623	-0.36798	0.64356	PRSS48
ENSG00000166211	12	101869199	101880775	23	7	218623	-0.36818	0.64363	SPIC
ENSG00000176566	8	88882973	88886296	6	4	218623	-0.36866	0.64381	DCAF4L2
ENSG00000181786	19	8807751	8809172	3	1	218623	-0.36915	0.64399	ACTL9
ENSG00000181481	17	29295803	29326929	25	5	218623	-0.36917	0.644	RNF135
ENSG00000181804	3	142984064	143567373	1618	138	218623	-0.36983	0.64425	SLC9A9
ENSG00000080503	9	2015342	2193624	541	71	218623	-0.36987	0.64426	SMARCA2
ENSG00000204873	17	39388715	39389705	3	2	218623	-0.3701	0.64434	KRTAP9-3
ENSG00000171714	11	22214722	22304903	128	10	218623	-0.37043	0.64447	ANO5
ENSG00000113905	3	186378005	186396029	76	10	218623	-0.37055	0.64451	HRG
ENSG00000107185	9	35749203	35758572	15	5	218623	-0.37103	0.64469	RGP1
ENSG00000174514	1	205538013	205572046	105	18	218623	-0.3712	0.64476	MFSD4
ENSG00000113360	5	31400604	31532303	210	26	218623	-0.37122	0.64476	DROSHA
ENSG00000164877	7	1468101	1499138	99	11	218623	-0.37128	0.64478	MICALL2
ENSG00000106125	7	30811033	30932002	437	30	218623	-0.3714	0.64483	FAM188B
ENSG00000160223	21	45642874	45660849	71	12	218623	-0.37172	0.64495	ICOSLG
ENSG00000152463	10	15074226	15115851	182	26	218623	-0.3718	0.64498	OLAH
ENSG00000143418	1	150933059	150947479	40	8	218623	-0.37197	0.64504	CERS2
ENSG00000168288	2	150426148	150444330	48	7	218623	-0.37214	0.64511	MMADHC
ENSG00000104980	19	7991603	8008805	58	5	218623	-0.37218	0.64512	TIMM44
ENSG00000182255	11	30031288	30038570	9	3	218623	-0.37248	0.64523	KCNA4
ENSG00000197061	6	26104104	26104518	2	1	218623	-0.37258	0.64527	HIST1H4C
ENSG00000118407	6	76001575	76203454	190	20	218623	-0.37293	0.6454	FILIP1
ENSG00000110400	11	119494120	119599794	154	34	218623	-0.37339	0.64557	PVRL1
ENSG00000258875	14	91709103	91717426	32	4	218623	-0.37342	0.64558	CTD-2547L24.3
ENSG00000176273	10	95653730	95715819	78	5	218623	-0.37362	0.64566	SLC35G1
ENSG00000092853	1	36185819	36235568	58	6	218623	-0.37462	0.64603	CLSPN
ENSG00000154065	18	21178890	21242849	80	18	218623	-0.37467	0.64605	ANKRD29
ENSG00000140320	15	40731920	40760441	27	9	218623	-0.37471	0.64606	BAHD1
ENSG00000106299	7	123321989	123389121	156	12	218623	-0.3749	0.64613	WASL
ENSG00000111218	12	3490515	3703139	351	62	218623	-0.37494	0.64615	PRMT8
ENSG00000132635	20	2815960	2821836	9	4	218623	-0.37503	0.64618	PCED1A
ENSG00000149131	11	57364860	57382326	40	5	218623	-0.37513	0.64622	SERPING1
ENSG00000174992	16	29789561	29793096	2	1	218623	-0.37531	0.64629	ZG16
ENSG00000146426	6	155153831	155578857	978	129	218623	-0.37537	0.64631	TIAM2
ENSG00000095380	9	100819021	100845357	23	7	218623	-0.37555	0.64637	NANS
ENSG00000161956	17	7465192	7475287	21	7	218623	-0.37555	0.64637	SENP3
ENSG00000224867	1	220603286	220608023	23	4	218623	-0.37617	0.64661	AC096644.1
ENSG00000126878	9	133971863	133998539	56	8	218623	-0.37634	0.64667	AIF1L
ENSG00000184903	7	110303110	111202573	1269	69	218623	-0.37648	0.64672	IMMP2L
ENSG00000131979	14	55308726	55369570	210	17	218623	-0.37649	0.64672	GCH1
ENSG00000117971	15	78916461	79020096	238	24	218623	-0.37651	0.64673	CHRNB4
ENSG00000070047	11	576486	612222	117	16	218623	-0.37664	0.64678	PHRF1
ENSG00000188522	17	18872102	18908117	45	10	218623	-0.37707	0.64694	FAM83G
ENSG00000178773	16	89642176	89663654	97	19	218623	-0.37712	0.64696	CPNE7
ENSG00000183850	19	23258012	23330021	124	11	218623	-0.37714	0.64696	ZNF730
ENSG00000153094	2	111876955	111926024	74	16	218623	-0.37732	0.64703	BCL2L11
ENSG00000204227	6	33176272	33180499	7	3	218623	-0.37757	0.64713	RING1
ENSG00000111880	6	89319985	89673348	706	22	218623	-0.37818	0.64735	RNGTT
ENSG00000137936	1	94027347	94312706	742	34	218623	-0.3786	0.64751	BCAR3
ENSG00000112379	6	138483058	138665800	491	27	218623	-0.37861	0.64751	KIAA1244
ENSG00000149300	11	111788756	111797596	12	3	218623	-0.37877	0.64757	C11orf52
ENSG00000175077	3	186915274	186919253	9	4	218623	-0.379	0.64766	RTP1
ENSG00000148200	9	127279554	127533589	44	19	218623	-0.3794	0.6478	NR6A1
ENSG00000197530	1	1550795	1565990	11	3	218623	-0.37943	0.64781	MIB2
ENSG00000146066	5	175815748	175816772	5	2	218623	-0.37947	0.64783	HIGD2A
ENSG00000178586	2	240984494	240985489	4	2	218623	-0.37968	0.64791	OR6B3
ENSG00000132024	19	14017014	14041692	24	7	218623	-0.38003	0.64804	CC2D1A
ENSG00000149100	11	32605344	32627808	74	12	218623	-0.38032	0.64814	EIF3M
ENSG00000127928	7	93220885	93540577	520	33	218623	-0.38042	0.64818	GNGT1
ENSG00000148488	10	17360382	17496329	733	34	218623	-0.38041	0.64818	ST8SIA6
ENSG00000172301	17	30178883	30186356	12	6	218623	-0.38047	0.6482	COPRS
ENSG00000147655	8	108911544	109095913	464	41	218623	-0.38074	0.6483	RSPO2
ENSG00000151327	14	35514113	35582336	283	19	218623	-0.38093	0.64837	FAM177A1
ENSG00000181847	3	113995760	114029135	80	20	218623	-0.38094	0.64838	TIGIT
ENSG00000171428	8	18027986	18081198	277	26	218623	-0.38103	0.64841	NAT1
ENSG00000116329	1	29138654	29190208	161	17	218623	-0.3812	0.64847	OPRD1
ENSG00000106628	7	44154286	44163957	19	7	218623	-0.38131	0.64851	POLD2
ENSG00000130479	19	17830051	17845325	64	8	218623	-0.38135	0.64853	MAP1S
ENSG00000189143	7	73213872	73247014	81	6	218623	-0.38196	0.64876	CLDN4
ENSG00000211448	14	80663873	80854100	267	27	218623	-0.38205	0.64879	DIO2
ENSG00000196636	7	96745902	96811075	110	10	218623	-0.38232	0.64889	ACN9
ENSG00000183726	1	25664408	25688852	19	4	218623	-0.3824	0.64892	TMEM50A
ENSG00000179335	15	74890841	74932057	58	9	218623	-0.38244	0.64893	CLK3
ENSG00000173769	3	44283378	44373590	130	13	218623	-0.38272	0.64903	TOPAZ1
ENSG00000123268	12	51157493	51214905	109	10	218623	-0.38287	0.64909	ATF1
ENSG00000138172	10	105206543	105212660	7	4	218623	-0.38306	0.64916	CALHM2
ENSG00000111052	12	81186299	81331704	416	29	218623	-0.38307	0.64916	LIN7A
ENSG00000057608	10	5807186	5884095	203	27	218623	-0.38307	0.64917	GDI2
ENSG00000166869	16	23765948	23770272	5	2	218623	-0.38315	0.64919	CHP2
ENSG00000233701	3	138760944	138763734	10	1	218623	-0.38349	0.64932	PRR23C
ENSG00000134324	2	11817721	11967535	393	44	218623	-0.38368	0.64939	LPIN1
ENSG00000138892	22	50453552	50495364	146	28	218623	-0.3838	0.64944	TTLL8
ENSG00000055609	7	151832010	152133090	306	7	218623	-0.38411	0.64955	KMT2C
ENSG00000077238	16	27324989	27376099	96	15	218623	-0.38446	0.64968	IL4R
ENSG00000197079	17	39632941	39637392	16	4	218623	-0.38489	0.64984	KRT35
ENSG00000157978	1	25870071	25895377	67	8	218623	-0.38495	0.64986	LDLRAP1
ENSG00000159289	15	74362198	74374891	1	1	218623	-0.38533	0.65	GOLGA6A
ENSG00000100294	22	43528212	43539400	24	6	218623	-0.38534	0.65001	MCAT
ENSG00000008382	19	4343524	4360083	14	7	218623	-0.38543	0.65004	MPND
ENSG00000152779	10	91190051	91316398	265	37	218623	-0.38564	0.65012	SLC16A12
ENSG00000258465	1	160187254	160254920	89	8	218623	-0.38576	0.65016	DCAF8
ENSG00000116205	1	54519260	54578192	95	8	218623	-0.38596	0.65024	TCEANC2
ENSG00000184384	11	95709762	96076344	997	114	218623	-0.386	0.65025	MAML2
ENSG00000108506	17	59942731	60005377	71	7	218623	-0.38603	0.65026	INTS2
ENSG00000163710	3	142534764	142608045	121	17	218623	-0.38645	0.65042	PCOLCE2
ENSG00000153815	16	81478775	81745367	750	99	218623	-0.38647	0.65043	CMIP
ENSG00000159784	7	143050493	143059863	12	5	218623	-0.38662	0.65048	FAM131B
ENSG00000244588	20	1206700	1277065	172	21	218623	-0.38663	0.65049	RAD21L1
ENSG00000153936	1	87380331	87602334	477	18	218623	-0.38675	0.65053	HS2ST1
ENSG00000149443	20	18790372	18810797	50	13	218623	-0.38674	0.65053	C20orf78
ENSG00000007384	16	108058	126354	41	8	218623	-0.38681	0.65055	RHBDF1
ENSG00000118307	12	25261354	25348096	315	16	218623	-0.38693	0.6506	CASC1
ENSG00000180999	1	172389828	172437971	144	18	218623	-0.38788	0.65095	C1orf105
ENSG00000053501	19	17326155	17330638	6	3	218623	-0.38802	0.651	USE1
ENSG00000163166	2	128193783	128284462	233	22	218623	-0.38811	0.65103	IWS1
ENSG00000184584	5	138855119	138862520	8	1	218623	-0.38826	0.65109	TMEM173
ENSG00000116815	1	117057157	117113661	29	9	218623	-0.38861	0.65122	CD58
ENSG00000169035	19	51479729	51487355	18	5	218623	-0.38872	0.65126	KLK7
ENSG00000106624	7	44143960	44154161	16	9	218623	-0.38896	0.65135	AEBP1
ENSG00000092964	8	26371791	26515694	644	29	218623	-0.38922	0.65144	DPYSL2
ENSG00000141748	17	37313147	37323737	48	9	218623	-0.38921	0.65144	ARL5C
ENSG00000184933	11	6815756	6817128	4	2	218623	-0.38968	0.65161	OR6A2
ENSG00000247077	12	133287405	133299228	45	11	218623	-0.39028	0.65183	PGAM5
ENSG00000148803	10	135168658	135171529	9	2	218623	-0.39054	0.65193	FUOM
ENSG00000230610	1	38292232	38293886	2	1	218623	-0.39103	0.65211	AL929472.1
ENSG00000111664	12	6949118	6956557	6	3	218623	-0.3914	0.65225	GNB3
ENSG00000130313	19	17622438	17632097	19	5	218623	-0.39146	0.65227	PGLS
ENSG00000174083	17	8706041	8770994	138	20	218623	-0.39153	0.6523	PIK3R6
ENSG00000130305	7	72716514	72722864	2	1	218623	-0.39168	0.65235	NSUN5
ENSG00000205413	7	92728829	92747336	77	12	218623	-0.39167	0.65235	SAMD9
ENSG00000158901	20	44179792	44207965	180	3	218623	-0.39221	0.65255	WFDC8
ENSG00000172464	11	56408942	56409947	2	1	218623	-0.39232	0.65259	OR5AP2
ENSG00000127914	7	91570181	91739987	291	5	218623	-0.39246	0.65264	AKAP9
ENSG00000147571	8	67088620	67090960	2	1	218623	-0.39273	0.65274	CRH
ENSG00000119608	14	75319736	75330537	26	6	218623	-0.39277	0.65276	PROX2
ENSG00000214309	7	99724317	99726118	4	2	218623	-0.39282	0.65277	MBLAC1
ENSG00000088882	20	2774715	2781283	20	6	218623	-0.39287	0.65279	CPXM1
ENSG00000176912	18	641320	658340	36	7	218623	-0.39308	0.65287	C18orf56
ENSG00000144218	2	100162323	100759201	1250	52	218623	-0.39313	0.65289	AFF3
ENSG00000151176	12	113796371	113827203	50	4	218623	-0.39328	0.65294	PLBD2
ENSG00000215845	1	161007421	161008780	2	1	218623	-0.39334	0.65296	TSTD1
ENSG00000204752	19	7011514	7013338	16	2	218623	-0.39333	0.65296	AC025278.1
ENSG00000171860	12	8210898	8219067	7	3	218623	-0.39353	0.65304	C3AR1
ENSG00000083812	19	58978423	58984945	1	1	218623	-0.3937	0.6531	ZNF324
ENSG00000143384	1	150547032	150552066	9	4	218623	-0.39376	0.65312	MCL1
ENSG00000072954	19	16771938	16800840	70	11	218623	-0.39392	0.65318	TMEM38A
ENSG00000258744	14	24970800	24977894	23	6	218623	-0.39408	0.65324	RP11-80A15.1
ENSG00000139899	14	24895738	24900160	14	6	218623	-0.3941	0.65325	CBLN3
ENSG00000148136	9	107288534	107289490	1	1	218623	-0.39418	0.65328	OR13C4
ENSG00000186652	11	57154267	57158130	2	1	218623	-0.3942	0.65328	PRG2
ENSG00000139364	12	125671382	126146917	1139	112	218623	-0.39427	0.65331	TMEM132B
ENSG00000213416	17	39279343	39280419	3	1	218623	-0.39445	0.65337	KRTAP4-12
ENSG00000173960	2	24150155	24227779	300	19	218623	-0.39482	0.65351	UBXN2A
ENSG00000172660	17	34136459	34191619	136	10	218623	-0.39481	0.65351	TAF15
ENSG00000163171	2	37869032	37965611	357	39	218623	-0.39486	0.65353	CDC42EP3
ENSG00000231031	2	15830906	15884463	108	22	218623	-0.3949	0.65354	AC008271.1
ENSG00000257127	12	92815307	92824778	30	5	218623	-0.39519	0.65365	CLLU1
ENSG00000140382	15	77712754	77777949	96	8	218623	-0.39523	0.65366	HMG20A
ENSG00000109072	17	26691290	26700110	23	4	218623	-0.39526	0.65367	VTN
ENSG00000258289	14	65381079	65411309	120	10	218623	-0.39548	0.65376	CHURC1
ENSG00000205863	13	24465238	24476794	38	3	218623	-0.39562	0.65381	C1QTNF9B
ENSG00000176946	2	242523820	242576864	141	9	218623	-0.3958	0.65388	THAP4
ENSG00000091181	3	3111233	3168297	181	42	218623	-0.39586	0.6539	IL5RA
ENSG00000078070	3	182733006	182833863	203	13	218623	-0.39588	0.6539	MCCC1
ENSG00000086300	7	26331541	26413949	189	23	218623	-0.39634	0.65407	SNX10
ENSG00000147613	8	87060602	87100850	92	13	218623	-0.39636	0.65408	PSKH2
ENSG00000197872	2	16730727	16847599	235	45	218623	-0.3964	0.6541	FAM49A
