## Supplemental Tables for "Genome-wide investigation of maximum habitual alcohol intake (MaxAlc) in 247,755 European and African Ancestry U.S. Veterans informs the relationship between habitual alcohol consumption and alcohol use disorder" (part 2 of 3)

### Sheet: S2.MaxAlc_EUR_GeneBased (continued)
GENE	CHR	START	STOP	NSNPS	NPARAM	N	ZSTAT	P	SYMBOL
ENSG00000114698	3	145910126	145968966	257	14	218623	-0.39649	0.65413	PLSCR4
ENSG00000106384	7	100838288	100844302	8	2	218623	-0.39675	0.65422	MOGAT3
ENSG00000172940	3	38307303	38319806	17	2	218623	-0.39694	0.65429	SLC22A13
ENSG00000186400	1	158548709	158549689	5	1	218623	-0.397	0.65432	OR10X1
ENSG00000079435	19	42905659	42931578	6	3	218623	-0.39711	0.65436	LIPE
ENSG00000149742	11	63137261	63177766	105	18	218623	-0.39744	0.65448	SLC22A9
ENSG00000246223	14	98391947	98444461	203	22	218623	-0.39746	0.65449	C14orf64
ENSG00000186049	12	53001354	53012343	34	10	218623	-0.39771	0.65458	KRT73
ENSG00000100364	22	45586219	45636650	159	19	218623	-0.39789	0.65464	KIAA0930
ENSG00000204315	6	32096484	32098068	6	3	218623	-0.39816	0.65474	FKBPL
ENSG00000248919	7	99017372	99063820	104	10	218623	-0.39847	0.65486	ATP5J2-PTCD1
ENSG00000144649	3	43020759	43101703	189	19	218623	-0.39855	0.65489	FAM198A
ENSG00000141956	21	43218385	43299591	382	32	218623	-0.399	0.65505	PRDM15
ENSG00000198039	7	64330550	64391344	270	12	218623	-0.3994	0.6552	ZNF273
ENSG00000004059	7	127228399	127231759	10	3	218623	-0.39945	0.65522	ARF5
ENSG00000146282	6	88224096	88299721	278	12	218623	-0.39956	0.65526	RARS2
ENSG00000157184	1	53662101	53679869	29	6	218623	-0.39969	0.65531	CPT2
ENSG00000198729	6	150464212	150571493	307	44	218623	-0.39992	0.65539	PPP1R14C
ENSG00000174808	4	75669969	75719896	135	6	218623	-0.39994	0.6554	BTC
ENSG00000167359	11	5461800	5462744	6	2	218623	-0.40015	0.65548	OR51I1
ENSG00000236669	7	157318477	157320019	4	2	218623	-0.40019	0.65549	AC006372.1
ENSG00000106070	7	50657760	50861159	637	27	218623	-0.40033	0.65554	GRB10
ENSG00000173124	10	96953957	96988685	118	8	218623	-0.40048	0.6556	C10orf129
ENSG00000188316	10	118609023	118671299	54	13	218623	-0.40059	0.65564	ENO4
ENSG00000142687	1	35899091	36023551	104	7	218623	-0.40109	0.65582	KIAA0319L
ENSG00000217930	16	4381550	4405608	41	8	218623	-0.40114	0.65584	PAM16
ENSG00000241962	2	99757948	99939204	479	25	218623	-0.40123	0.65587	C2orf15
ENSG00000188064	22	46316242	46373009	208	31	218623	-0.40163	0.65602	WNT7B
ENSG00000108559	17	5264258	5323480	311	11	218623	-0.40172	0.65605	NUP88
ENSG00000066405	3	137717577	137752494	64	8	218623	-0.40209	0.65619	CLDN18
ENSG00000077152	1	202300785	202311108	11	2	218623	-0.40221	0.65623	UBE2T
ENSG00000130701	20	60985293	61002589	34	14	218623	-0.40234	0.65628	RBBP8NL
ENSG00000141096	16	68009566	68014732	6	3	218623	-0.40279	0.65645	DPEP3
ENSG00000131152	16	87336482	87367879	109	18	218623	-0.4029	0.65649	RP11-178L8.4
ENSG00000186230	19	57946697	57956853	15	6	218623	-0.40297	0.65651	ZNF749
ENSG00000146802	7	112402437	112430647	21	6	218623	-0.40311	0.65657	TMEM168
ENSG00000152022	1	145477085	145501669	8	2	218623	-0.40314	0.65658	LIX1L
ENSG00000198657	11	124293807	124294789	4	2	218623	-0.40324	0.65661	OR8B4
ENSG00000270106	1	231664399	231954990	519	54	218623	-0.40342	0.65668	TSNAX-DISC1
ENSG00000095397	9	117164360	117267730	267	22	218623	-0.40382	0.65683	DFNB31
ENSG00000103355	16	2833954	2837949	3	1	218623	-0.40387	0.65684	PRSS33
ENSG00000255073	11	58346645	58392112	65	11	218623	-0.40397	0.65688	ZFP91-CNTF
ENSG00000169564	2	70314585	70316332	2	1	218623	-0.40424	0.65698	PCBP1
ENSG00000153233	12	71031853	71314623	789	77	218623	-0.40435	0.65702	PTPRR
ENSG00000198553	13	50589390	50595058	13	3	218623	-0.4044	0.65704	KCNRG
ENSG00000164933	8	104410863	104427417	62	8	218623	-0.40456	0.6571	SLC25A32
ENSG00000255346	15	69222864	69355083	151	11	218623	-0.40497	0.65725	NOX5
ENSG00000115935	2	175424300	175547644	112	21	218623	-0.40514	0.65731	WIPF1
ENSG00000152705	5	134303596	134347392	32	10	218623	-0.40557	0.65747	CATSPER3
ENSG00000204531	6	31132119	31148508	186	25	218623	-0.40559	0.65748	POU5F1
ENSG00000156282	21	31538241	31538971	1	1	218623	-0.40663	0.65786	CLDN17
ENSG00000163328	2	175296966	175351822	97	13	218623	-0.40714	0.65805	GPR155
ENSG00000161940	17	6926339	6933609	11	4	218623	-0.40715	0.65805	BCL6B
ENSG00000184908	1	16370272	16383803	106	10	218623	-0.40736	0.65813	CLCNKB
ENSG00000157343	6	35704809	35716856	11	5	218623	-0.40765	0.65823	ARMC12
ENSG00000250361	4	144917257	145061844	257	22	218623	-0.40777	0.65828	GYPB
ENSG00000144635	3	32567463	32612366	73	15	218623	-0.40802	0.65837	DYNC1LI1
ENSG00000169599	2	69622882	69664760	112	7	218623	-0.40806	0.65838	NFU1
ENSG00000141543	17	78109013	78120982	45	10	218623	-0.40804	0.65838	EIF4A3
ENSG00000128313	22	36113919	36125530	43	5	218623	-0.40804	0.65838	APOL5
ENSG00000132716	1	160185505	160254920	90	8	218623	-0.40807	0.65839	DCAF8
ENSG00000147481	8	50822349	51706678	2643	53	218623	-0.40809	0.6584	SNTG1
ENSG00000162461	1	16062900	16067891	6	3	218623	-0.40825	0.65845	SLC25A34
ENSG00000169359	3	155538813	155572218	95	10	218623	-0.40878	0.65865	SLC33A1
ENSG00000205329	12	55725485	55726420	1	1	218623	-0.40903	0.65874	OR6C3
ENSG00000170819	3	133118839	133194066	190	28	218623	-0.40912	0.65877	BFSP2
ENSG00000160199	21	44394620	44453691	258	15	218623	-0.40923	0.65881	PKNOX1
ENSG00000257341	14	105953536	105958604	5	2	218623	-0.40941	0.65888	CRIP1
ENSG00000173212	1	116654376	116677861	73	11	218623	-0.40974	0.659	MAB21L3
ENSG00000123104	12	26490342	26986131	1335	81	218623	-0.40981	0.65903	ITPR2
ENSG00000186925	21	31913854	31914183	1	1	218623	-0.40982	0.65903	KRTAP19-6
ENSG00000178234	7	151722759	151819425	108	3	218623	-0.40985	0.65904	GALNT11
ENSG00000169371	15	75890424	75918810	12	6	218623	-0.40985	0.65904	SNUPN
ENSG00000100342	22	36649056	36663576	55	6	218623	-0.40991	0.65906	APOL1
ENSG00000111802	6	24650205	24667261	54	7	218623	-0.41005	0.65912	TDP2
ENSG00000161547	17	74730197	74733456	2	1	218623	-0.41006	0.65912	SRSF2
ENSG00000099330	19	17337013	17340028	21	4	218623	-0.41048	0.65927	OCEL1
ENSG00000106608	7	43915493	43966010	154	17	218623	-0.41067	0.65934	URGCP
ENSG00000064218	9	976964	991731	36	7	218623	-0.41072	0.65936	DMRT3
ENSG00000180205	20	44236578	44259907	96	10	218623	-0.4109	0.65943	WFDC9
ENSG00000188095	15	90303822	90321982	90	5	218623	-0.41101	0.65947	MESP2
ENSG00000125816	20	21376005	21378666	1	1	218623	-0.41106	0.65949	NKX2-4
ENSG00000152256	2	173420101	173489823	226	14	218623	-0.41111	0.6595	PDK1
ENSG00000167703	17	1472561	1532180	120	37	218623	-0.41117	0.65953	SLC43A2
ENSG00000115361	2	211052663	211090215	29	4	218623	-0.41174	0.65973	ACADL
ENSG00000162736	1	160313062	160328742	29	6	218623	-0.41202	0.65984	NCSTN
ENSG00000154864	18	10666480	11148587	1197	126	218623	-0.41209	0.65986	PIEZO2
ENSG00000125775	20	1290619	1309883	74	20	218623	-0.41218	0.6599	SDCBP2
ENSG00000010282	3	42734155	42744319	20	6	218623	-0.41247	0.66	HHATL
ENSG00000133111	13	37393361	37403241	6	3	218623	-0.41257	0.66004	RFXAP
ENSG00000163762	3	149036285	149052201	34	10	218623	-0.4128	0.66012	TM4SF18
ENSG00000222033	2	171568961	171571077	3	2	218623	-0.41288	0.66015	LINC01124
ENSG00000141295	17	45915058	45918699	11	6	218623	-0.41291	0.66016	SCRN2
ENSG00000113615	5	133984479	134063513	58	18	218623	-0.41322	0.66028	SEC24A
ENSG00000268858	20	62492879	62493217	1	1	218623	-0.41332	0.66031	C20ORF135
ENSG00000160326	9	136336217	136344259	22	8	218623	-0.41338	0.66034	SLC2A6
ENSG00000163632	3	63805038	63834312	48	13	218623	-0.41354	0.66039	C3orf49
ENSG00000268472	11	112130988	112132117	4	2	218623	-0.41358	0.66041	AP002884.2
ENSG00000184254	15	101417919	101456831	43	8	218623	-0.4138	0.66049	ALDH1A3
ENSG00000176208	17	29158988	29222887	139	5	218623	-0.4139	0.66053	ATAD5
ENSG00000057593	13	113760105	113774995	25	6	218623	-0.41414	0.66061	F7
ENSG00000214866	2	3751453	3836122	293	42	218623	-0.41419	0.66063	DCDC2C
ENSG00000146521	6	168185217	168197539	61	11	218623	-0.41431	0.66068	C6orf123
ENSG00000076864	1	21922708	21995801	213	44	218623	-0.41441	0.66071	RAP1GAP
ENSG00000186951	22	46546424	46639653	183	20	218623	-0.41448	0.66074	PPARA
ENSG00000169435	4	74437267	74486348	118	9	218623	-0.41468	0.66081	RASSF6
ENSG00000198846	8	59717977	60031767	684	60	218623	-0.41477	0.66085	TOX
ENSG00000145826	5	135257968	135290723	85	11	218623	-0.41494	0.66091	LECT2
ENSG00000128335	22	36622256	36636000	29	10	218623	-0.41503	0.66094	APOL2
ENSG00000122786	7	134429003	134655479	426	49	218623	-0.41549	0.66111	CALD1
ENSG00000184881	11	5344541	5345582	10	2	218623	-0.41574	0.6612	OR51B2
ENSG00000224186	5	134368970	134691744	564	96	218623	-0.41578	0.66121	C5orf66
ENSG00000224153	3	184119325	184157436	105	19	218623	-0.41605	0.66131	RP11-433C9.2
ENSG00000111837	6	10762956	10838764	118	17	218623	-0.41613	0.66134	MAK
ENSG00000080986	18	2571510	2616634	98	16	218623	-0.41629	0.6614	NDC80
ENSG00000148908	10	121259340	121302220	113	16	218623	-0.41635	0.66142	RGS10
ENSG00000164638	7	5314000	5346501	137	22	218623	-0.4164	0.66144	SLC29A4
ENSG00000181274	10	99092255	99094458	3	2	218623	-0.4164	0.66144	FRAT2
ENSG00000203730	1	182367252	182369751	7	2	218623	-0.41644	0.66146	TEDDM1
ENSG00000172819	12	53604354	53626764	39	8	218623	-0.41657	0.6615	RARG
ENSG00000135334	6	88384790	88411927	67	9	218623	-0.41661	0.66152	AKIRIN2
ENSG00000177943	9	139745395	139755249	7	5	218623	-0.41665	0.66153	MAMDC4
ENSG00000099960	22	21383007	21387129	11	3	218623	-0.41664	0.66153	SLC7A4
ENSG00000163017	2	74119441	74146992	64	6	218623	-0.41677	0.66158	ACTG2
ENSG00000075213	7	83585093	84122040	1618	69	218623	-0.41691	0.66163	SEMA3A
ENSG00000116990	1	40361098	40367928	15	8	218623	-0.41711	0.6617	MYCL
ENSG00000204365	10	29135337	29170827	174	14	218623	-0.41722	0.66174	C10orf126
ENSG00000163993	4	6694796	6698897	17	3	218623	-0.4173	0.66177	S100P
ENSG00000100568	14	68113792	68141548	74	11	218623	-0.41731	0.66177	VTI1B
ENSG00000183977	3	20021453	20053822	130	16	218623	-0.41754	0.66186	PP2D1
ENSG00000138802	4	110354928	110462052	215	10	218623	-0.41757	0.66187	SEC24B
ENSG00000135902	2	233390703	233401377	26	6	218623	-0.4178	0.66195	CHRND
ENSG00000169006	2	11798304	11810290	24	5	218623	-0.41799	0.66202	NTSR2
ENSG00000100150	22	32149944	32303012	434	16	218623	-0.41809	0.66206	DEPDC5
ENSG00000168710	1	110527308	110566357	25	5	218623	-0.41815	0.66208	AHCYL1
ENSG00000018510	2	178257372	178408564	311	11	218623	-0.41842	0.66218	AGPS
ENSG00000135040	9	88556061	88637213	56	17	218623	-0.4186	0.66225	NAA35
ENSG00000121871	3	164904508	164914897	21	4	218623	-0.41897	0.66238	SLITRK3
ENSG00000186815	12	113658855	113736390	144	5	218623	-0.41951	0.66258	TPCN1
ENSG00000170866	19	54799854	54809952	11	4	218623	-0.42001	0.66276	LILRA3
ENSG00000241935	10	99344080	99372559	56	13	218623	-0.42015	0.66281	HOGA1
ENSG00000159337	15	42359207	42386752	112	6	218623	-0.42024	0.66284	PLA2G4D
ENSG00000135185	7	86825478	86849903	68	5	218623	-0.42025	0.66285	TMEM243
ENSG00000128710	2	176973518	176984670	23	8	218623	-0.42082	0.66306	HOXD10
ENSG00000111266	12	12628829	12715317	229	22	218623	-0.4212	0.6632	DUSP16
ENSG00000166147	15	48700503	48938046	355	12	218623	-0.42129	0.66323	FBN1
ENSG00000197980	3	156543270	156763918	526	21	218623	-0.42141	0.66327	LEKR1
ENSG00000187997	17	76142434	76162258	71	19	218623	-0.42143	0.66328	C17orf99
ENSG00000105058	19	16296191	16302857	9	3	218623	-0.42154	0.66332	FAM32A
ENSG00000186660	11	58346584	58388515	62	12	218623	-0.42163	0.66335	ZFP91
ENSG00000164050	3	48445261	48471594	26	4	218623	-0.42186	0.66344	PLXNB1
ENSG00000167461	19	16222439	16245044	28	4	218623	-0.42211	0.66353	RAB8A
ENSG00000133874	8	33405273	33424643	48	6	218623	-0.42242	0.66364	RNF122
ENSG00000134717	1	52521797	52556388	37	7	218623	-0.42263	0.66372	BTF3L4
ENSG00000132205	18	2847028	2915991	119	30	218623	-0.42277	0.66377	EMILIN2
ENSG00000213625	1	65886270	65901690	35	9	218623	-0.42282	0.66379	LEPROT
ENSG00000083312	5	72112139	72212560	143	14	218623	-0.42305	0.66387	TNPO1
ENSG00000146197	6	35182190	35220856	70	12	218623	-0.42306	0.66387	SCUBE3
ENSG00000173088	10	97667360	97698480	98	15	218623	-0.42308	0.66388	C10orf131
ENSG00000087074	19	49375649	49379314	21	3	218623	-0.42319	0.66392	PPP1R15A
ENSG00000130244	19	38893775	38899728	31	4	218623	-0.42336	0.66398	FAM98C
ENSG00000162913	1	228391207	228401365	10	6	218623	-0.42348	0.66403	C1orf145
ENSG00000105048	19	55644162	55660722	11	5	218623	-0.42393	0.66419	TNNT1
ENSG00000159166	1	201342372	201368736	65	11	218623	-0.4241	0.66425	LAD1
ENSG00000132953	13	21351469	21477187	288	17	218623	-0.42439	0.66436	XPO4
ENSG00000169327	14	21623026	21624222	4	2	218623	-0.4247	0.66447	OR5AU1
ENSG00000175874	2	101962013	102004057	126	11	218623	-0.42513	0.66463	CREG2
ENSG00000172985	2	109745804	110262207	980	73	218623	-0.42521	0.66466	SH3RF3
ENSG00000167470	19	1248552	1259142	6	4	218623	-0.42528	0.66468	MIDN
ENSG00000119707	14	73525144	73588122	120	19	218623	-0.42555	0.66478	RBM25
ENSG00000112232	6	62389865	62996132	1417	39	218623	-0.4257	0.66484	KHDRBS2
ENSG00000187855	12	108168162	108170421	3	2	218623	-0.426	0.66494	ASCL4
ENSG00000224997	14	104177607	104179149	2	1	218623	-0.42607	0.66497	AL049840.1
ENSG00000108592	17	61896793	61907372	22	3	218623	-0.42617	0.66501	FTSJ3
ENSG00000078579	8	16849678	16859690	54	11	218623	-0.42633	0.66507	FGF20
ENSG00000213828	2	240083493	240084053	3	1	218623	-0.4265	0.66513	AC017028.1
ENSG00000102974	16	67596310	67673086	118	16	218623	-0.42673	0.66521	CTCF
ENSG00000186710	12	113587663	113597081	18	2	218623	-0.42676	0.66522	CCDC42B
ENSG00000149516	11	59824060	59838601	16	5	218623	-0.42678	0.66523	MS4A3
ENSG00000180113	6	46655612	46672056	14	5	218623	-0.42701	0.66531	TDRD6
ENSG00000134343	11	26210829	26684835	2059	71	218623	-0.42706	0.66533	ANO3
ENSG00000204345	17	72575504	72588422	39	7	218623	-0.42706	0.66533	CD300LD
ENSG00000161016	8	146015150	146017972	2	1	218623	-0.42714	0.66536	RPL8
ENSG00000170379	7	143318043	143427502	3	2	218623	-0.42717	0.66537	FAM115C
ENSG00000070269	14	56955072	57117324	344	38	218623	-0.42743	0.66547	TMEM260
ENSG00000135373	11	34642640	34682604	51	18	218623	-0.42747	0.66548	EHF
ENSG00000077380	2	172543919	172604930	108	16	218623	-0.42757	0.66552	DYNC1I2
ENSG00000173482	18	7566780	8406859	2054	129	218623	-0.42759	0.66553	PTPRM
ENSG00000070756	8	101698044	101735037	31	9	218623	-0.42765	0.66555	PABPC1
ENSG00000185038	2	234684370	234742069	185	38	218623	-0.42775	0.66559	MROH2A
ENSG00000213967	19	24097678	24127961	71	13	218623	-0.42787	0.66563	ZNF726
ENSG00000112494	6	167684657	167729507	219	27	218623	-0.42803	0.66569	UNC93A
ENSG00000163359	2	238232646	238323018	184	31	218623	-0.42827	0.66577	COL6A3
ENSG00000176410	7	73095299	73097783	13	3	218623	-0.42826	0.66577	DNAJC30
ENSG00000196224	11	1628795	1629693	7	3	218623	-0.42834	0.6658	KRTAP5-3
ENSG00000031823	19	5916150	5978153	97	18	218623	-0.42851	0.66586	RANBP3
ENSG00000084754	2	26413504	26467594	103	4	218623	-0.42853	0.66587	HADHA
ENSG00000171217	6	155585147	155597682	73	9	218623	-0.42906	0.66606	CLDN20
ENSG00000101413	20	36661948	36720768	76	10	218623	-0.42908	0.66607	RPRD1B
ENSG00000176871	12	118470712	118500235	71	8	218623	-0.42925	0.66613	WSB2
ENSG00000255038	11	65834748	65837090	3	2	218623	-0.42948	0.66621	RP11-1167A19.2
ENSG00000159403	12	7187513	7245203	6	3	218623	-0.42951	0.66622	C1R
ENSG00000144182	2	99771418	99779620	28	5	218623	-0.42955	0.66624	LIPT1
ENSG00000112996	5	44809027	44820530	10	5	218623	-0.42955	0.66624	MRPS30
ENSG00000166326	11	35684353	35829775	109	22	218623	-0.42992	0.66637	TRIM44
ENSG00000172296	20	12989627	13147411	533	40	218623	-0.43008	0.66643	SPTLC3
ENSG00000127554	16	2034208	2037750	20	4	218623	-0.43027	0.6665	GFER
ENSG00000267596	17	34323476	34329084	23	5	218623	-0.43086	0.66671	CCL15
ENSG00000074706	6	154475631	154677926	748	67	218623	-0.43103	0.66678	IPCEF1
ENSG00000183347	1	89829617	89852020	73	13	218623	-0.43183	0.66707	GBP6
ENSG00000205745	7	36118694	36125346	13	6	218623	-0.43194	0.66711	PP13004
ENSG00000182156	17	77704681	77716021	25	8	218623	-0.43214	0.66718	ENPP7
ENSG00000183675	10	48736874	48827966	1	1	218623	-0.43224	0.66722	PTPN20B
ENSG00000149089	11	34874641	34938046	331	13	218623	-0.43258	0.66734	APIP
ENSG00000106952	9	117656003	117692697	31	5	218623	-0.43307	0.66752	TNFSF8
ENSG00000188334	19	48471303	48495427	52	9	218623	-0.43314	0.66754	BSPH1
ENSG00000144747	3	69068978	69101484	53	8	218623	-0.43318	0.66756	TMF1
ENSG00000139055	12	15066969	15092016	79	4	218623	-0.43329	0.6676	ERP27
ENSG00000078967	7	43966037	43995735	90	13	218623	-0.43344	0.66765	UBE2D4
ENSG00000103275	16	1355548	1377019	104	10	218623	-0.43369	0.66774	UBE2I
ENSG00000142910	1	32042116	32053288	10	6	218623	-0.43383	0.66779	TINAGL1
ENSG00000072163	2	128395956	128439360	150	27	218623	-0.43386	0.66781	LIMS2
ENSG00000149328	11	134201768	134248235	123	36	218623	-0.43414	0.66791	GLB1L2
ENSG00000178338	5	178286954	178315123	192	5	218623	-0.43427	0.66796	ZNF354B
ENSG00000155760	2	202899310	202903160	7	3	218623	-0.43431	0.66797	FZD7
ENSG00000134249	1	120436156	120439118	5	2	218623	-0.43551	0.6684	ADAM30
ENSG00000105605	19	54412589	54447195	14	5	218623	-0.43559	0.66843	CACNG7
ENSG00000155465	14	23242431	23299029	196	25	218623	-0.43603	0.66859	SLC7A7
ENSG00000179826	11	18142502	18160027	49	6	218623	-0.43605	0.6686	MRGPRX3
ENSG00000107186	9	13105703	13279589	117	31	218623	-0.43616	0.66864	MPDZ
ENSG00000115267	2	163123589	163175213	117	5	218623	-0.43619	0.66865	IFIH1
ENSG00000121211	4	154265801	154336270	160	19	218623	-0.43626	0.66867	MND1
ENSG00000167157	9	132427920	132484875	195	26	218623	-0.4364	0.66873	PRRX2
ENSG00000178343	4	42399856	42404504	7	3	218623	-0.43645	0.66874	SHISA3
ENSG00000257008	17	72363546	72368761	5	3	218623	-0.43652	0.66877	GPR142
ENSG00000104885	19	2164148	2232577	144	22	218623	-0.43651	0.66877	DOT1L
ENSG00000106211	7	75931861	75933612	3	2	218623	-0.43678	0.66886	HSPB1
ENSG00000110079	11	60048014	60076445	58	11	218623	-0.43739	0.66908	MS4A4A
ENSG00000213145	14	105952654	105955284	6	2	218623	-0.43779	0.66923	CRIP1
ENSG00000140995	16	90014333	90034468	110	17	218623	-0.43799	0.6693	DEF8
ENSG00000232112	3	48481667	48485616	12	2	218623	-0.43808	0.66934	TMA7
ENSG00000204544	6	30951495	30957680	51	12	218623	-0.43815	0.66936	MUC21
ENSG00000137713	11	111597632	111637151	29	10	218623	-0.43823	0.66939	PPP2R1B
ENSG00000140465	15	75011883	75017951	5	3	218623	-0.43827	0.6694	CYP1A1
ENSG00000197265	8	30435835	30515768	143	16	218623	-0.43832	0.66942	GTF2E2
ENSG00000188687	2	74443369	74570541	182	23	218623	-0.43837	0.66944	SLC4A5
ENSG00000010256	3	48636435	48648409	12	4	218623	-0.43837	0.66944	UQCRC1
ENSG00000085063	11	33719807	33757991	74	14	218623	-0.43857	0.66951	CD59
ENSG00000114026	3	9791628	9829903	74	12	218623	-0.43868	0.66955	OGG1
ENSG00000180066	10	134257831	134262912	16	2	218623	-0.43869	0.66956	C10orf91
ENSG00000089177	20	16252749	16554078	976	53	218623	-0.43872	0.66957	KIF16B
ENSG00000142875	1	84543745	84704181	138	17	218623	-0.43881	0.6696	PRKACB
ENSG00000120057	10	99526508	99531709	9	3	218623	-0.43903	0.66968	SFRP5
ENSG00000183309	8	144718183	144735900	56	9	218623	-0.43933	0.66979	ZNF623
ENSG00000128011	19	39797208	39805976	12	4	218623	-0.43942	0.66982	LRFN1
ENSG00000145703	5	75699074	76003957	819	64	218623	-0.43943	0.66983	IQGAP2
ENSG00000181092	3	186560463	186576252	47	14	218623	-0.4395	0.66985	ADIPOQ
ENSG00000204514	19	58360099	58400442	104	11	218623	-0.43965	0.66991	ZNF814
ENSG00000113638	5	40714577	40756077	72	11	218623	-0.44021	0.67011	TTC33
ENSG00000087191	17	61904512	61909379	9	2	218623	-0.44047	0.6702	PSMC5
ENSG00000126775	14	55833110	55878576	106	7	218623	-0.44087	0.67035	ATG14
ENSG00000075413	14	103851729	103970168	293	9	218623	-0.44092	0.67036	MARK3
ENSG00000214642	6	49936390	49937338	1	1	218623	-0.44105	0.67041	DEFB113
ENSG00000125648	19	6436090	6465214	95	14	218623	-0.44115	0.67045	SLC25A23
ENSG00000006016	19	18683030	18718551	114	15	218623	-0.44125	0.67048	CRLF1
ENSG00000142949	1	43990858	44089343	266	15	218623	-0.44136	0.67052	PTPRF
ENSG00000060140	12	10771538	10826917	54	11	218623	-0.44185	0.6707	STYK1
ENSG00000196233	10	98592017	98740800	164	7	218623	-0.44187	0.67071	LCOR
ENSG00000181754	1	110046797	110052360	2	1	218623	-0.44208	0.67078	AMIGO1
ENSG00000267893	17	70036164	70036872	5	2	218623	-0.44219	0.67082	AC007461.1
ENSG00000198826	15	32907345	32932150	37	8	218623	-0.44226	0.67085	ARHGAP11A
ENSG00000183072	5	172659112	172662360	1	1	218623	-0.44297	0.67111	NKX2-5
ENSG00000160202	21	44589118	44592915	10	4	218623	-0.44306	0.67114	CRYAA
ENSG00000154059	18	22006580	22033499	64	11	218623	-0.44319	0.67119	IMPACT
ENSG00000187848	12	133195366	133198972	8	4	218623	-0.4433	0.67122	P2RX2
ENSG00000130733	19	11033444	11039357	5	3	218623	-0.44356	0.67132	YIPF2
ENSG00000169155	9	129567285	129600489	18	11	218623	-0.4436	0.67133	ZBTB43
ENSG00000181588	19	1554668	1568057	13	6	218623	-0.44361	0.67134	MEX3D
ENSG00000205133	8	93895758	94029901	224	26	218623	-0.44392	0.67145	TRIQK
ENSG00000147869	9	14719722	14722715	17	5	218623	-0.44406	0.6715	CER1
ENSG00000163322	4	84382092	84444501	188	9	218623	-0.44415	0.67153	FAM175A
ENSG00000079931	6	132617194	132722684	181	32	218623	-0.44413	0.67153	MOXD1
ENSG00000273155	2	99771461	99811761	110	11	218623	-0.44432	0.67159	MRPL30
ENSG00000128165	22	50919985	50924869	9	5	218623	-0.44431	0.67159	ADM2
ENSG00000112306	6	133135580	133138703	23	7	218623	-0.44457	0.67168	RPS12
ENSG00000071575	2	12857015	12882860	26	9	218623	-0.44458	0.67169	TRIB2
ENSG00000131061	20	32319463	32380075	78	11	218623	-0.44473	0.67174	ZNF341
ENSG00000161091	19	3538259	3574288	60	19	218623	-0.44489	0.6718	MFSD12
ENSG00000128519	7	122634759	122635754	2	1	218623	-0.44505	0.67186	TAS2R16
ENSG00000117318	1	23884409	23886285	2	1	218623	-0.44537	0.67197	ID3
ENSG00000165985	10	16555742	16564004	34	7	218623	-0.44564	0.67207	C1QL3
ENSG00000151790	4	156775890	156841558	281	16	218623	-0.44566	0.67208	TDO2
ENSG00000106603	7	43648055	43769316	394	15	218623	-0.44585	0.67215	COA1
ENSG00000175793	1	27189633	27190947	1	1	218623	-0.44619	0.67227	SFN
ENSG00000198604	14	35221937	35344853	420	24	218623	-0.44634	0.67233	BAZ1A
ENSG00000172164	8	121547985	121825513	564	40	218623	-0.44646	0.67237	SNTB1
ENSG00000151151	10	59951278	60027694	317	8	218623	-0.44645	0.67237	IPMK
ENSG00000115828	2	37571717	37600465	116	23	218623	-0.44681	0.67249	QPCT
ENSG00000163104	4	95128762	95212443	174	11	218623	-0.44682	0.6725	SMARCAD1
ENSG00000070882	7	24836158	25021253	467	68	218623	-0.44703	0.67257	OSBPL3
ENSG00000170166	2	177015950	177017954	4	2	218623	-0.44707	0.67259	HOXD4
ENSG00000168398	14	96671016	96710666	122	22	218623	-0.44706	0.67259	BDKRB2
ENSG00000111641	12	6666029	6677857	15	5	218623	-0.44731	0.67267	NOP2
ENSG00000135164	7	86781677	86825653	143	8	218623	-0.4477	0.67281	DMTF1
ENSG00000113621	5	134209493	134237215	23	6	218623	-0.44772	0.67282	TXNDC15
ENSG00000188257	1	20301925	20306932	11	5	218623	-0.44785	0.67287	PLA2G2A
ENSG00000101126	20	49505585	49547958	87	8	218623	-0.44816	0.67298	ADNP
ENSG00000162981	2	14772810	14790933	10	4	218623	-0.44823	0.67301	FAM84A
ENSG00000095209	9	108456825	108538893	262	7	218623	-0.44841	0.67307	TMEM38B
ENSG00000189171	1	153591263	153606568	31	4	218623	-0.4486	0.67314	S100A13
ENSG00000100280	22	29723669	29819168	180	23	218623	-0.4486	0.67314	AP1B1
ENSG00000254318	8	94146324	94179079	77	15	218623	-0.44874	0.67319	C8orf87
ENSG00000140853	16	57023397	57117443	285	44	218623	-0.44875	0.67319	NLRC5
ENSG00000138035	2	55861400	55921045	228	24	218623	-0.44877	0.6732	PNPT1
ENSG00000197444	10	50942689	50970425	33	7	218623	-0.44884	0.67323	OGDHL
ENSG00000136002	2	131594489	131804836	476	40	218623	-0.44902	0.67329	ARHGEF4
ENSG00000165275	9	37753804	37778969	58	9	218623	-0.44902	0.67329	TRMT10B
ENSG00000184602	16	11762270	11773015	39	5	218623	-0.44908	0.67331	SNN
ENSG00000113851	3	3190676	3221394	79	15	218623	-0.44928	0.67338	CRBN
ENSG00000112742	6	80713604	80752244	156	11	218623	-0.44943	0.67344	TTK
ENSG00000154269	6	131949582	132068553	232	21	218623	-0.44946	0.67345	ENPP3
ENSG00000198574	1	162365056	162381928	19	5	218623	-0.44996	0.67363	SH2D1B
ENSG00000196455	3	130397779	130465673	124	3	218623	-0.45006	0.67367	PIK3R4
ENSG00000115541	2	198364718	198368181	1	1	218623	-0.45035	0.67377	HSPE1
ENSG00000181904	5	134181370	134195427	10	5	218623	-0.45066	0.67388	C5orf24
ENSG00000162745	1	161952982	161993644	121	22	218623	-0.45099	0.674	OLFML2B
ENSG00000125409	17	15207128	15244958	110	13	218623	-0.45128	0.67411	TEKT3
ENSG00000107551	10	45454855	45491339	107	17	218623	-0.45141	0.67415	RASSF4
ENSG00000168491	4	186366336	186392913	88	19	218623	-0.45143	0.67416	CCDC110
ENSG00000250424	7	30893010	30963427	177	28	218623	-0.45182	0.6743	AQP1
ENSG00000160932	8	144099399	144105249	8	5	218623	-0.45183	0.6743	LY6E
ENSG00000068024	2	239969864	240323348	1094	78	218623	-0.45186	0.67432	HDAC4
ENSG00000165934	14	92588281	92630755	41	7	218623	-0.45194	0.67434	CPSF2
ENSG00000177082	15	85185999	85197574	32	7	218623	-0.45196	0.67435	WDR73
ENSG00000088899	20	3143263	3154192	15	6	218623	-0.45199	0.67436	LZTS3
ENSG00000188039	19	16830787	16928774	214	20	218623	-0.45217	0.67443	NWD1
ENSG00000076248	12	109535379	109548797	23	7	218623	-0.45228	0.67447	UNG
ENSG00000064932	19	1107636	1174282	206	26	218623	-0.45271	0.67462	SBNO2
ENSG00000167723	17	3413796	3461289	136	22	218623	-0.45293	0.6747	TRPV3
ENSG00000197557	2	178477720	178483694	39	7	218623	-0.45298	0.67472	TTC30A
ENSG00000175206	1	11905766	11908402	19	4	218623	-0.45322	0.67481	NPPA
ENSG00000130475	19	17858527	17899377	77	14	218623	-0.45361	0.67494	FCHO1
ENSG00000155100	8	92082424	92099323	26	5	218623	-0.4539	0.67505	OTUD6B
ENSG00000170743	11	7260009	7490273	895	73	218623	-0.45396	0.67507	SYT9
ENSG00000127314	12	69004619	69054372	108	14	218623	-0.45398	0.67508	RAP1B
ENSG00000173588	12	94700225	94853764	293	23	218623	-0.454	0.67508	CCDC41
ENSG00000259133	14	57115683	57197253	129	28	218623	-0.45403	0.6751	RP11-1085N6.3
ENSG00000078401	6	12290596	12297427	24	7	218623	-0.45443	0.67524	EDN1
ENSG00000143061	1	117117031	117210375	68	19	218623	-0.45446	0.67525	IGSF3
ENSG00000157593	6	44221833	44225291	5	3	218623	-0.45459	0.6753	SLC35B2
ENSG00000131467	17	40976402	40995774	2	1	218623	-0.45465	0.67532	PSME3
ENSG00000135318	6	86159809	86205500	69	12	218623	-0.45473	0.67535	NT5E
ENSG00000004779	16	23592323	23607677	64	7	218623	-0.45493	0.67542	NDUFAB1
ENSG00000164253	5	76721795	76916436	772	32	218623	-0.45512	0.67549	WDR41
ENSG00000002834	17	37026112	37078023	103	27	218623	-0.45574	0.67571	LASP1
ENSG00000138738	4	121606074	121844025	914	34	218623	-0.45578	0.67572	PRDM5
ENSG00000131127	4	331603	378653	118	11	218623	-0.45611	0.67585	ZNF141
ENSG00000251246	1	155036224	155059283	40	8	218623	-0.45668	0.67605	EFNA3
ENSG00000173171	1	155178490	155183615	6	3	218623	-0.45674	0.67607	MTX1
ENSG00000163312	4	84328496	84377009	61	9	218623	-0.45683	0.6761	HELQ
ENSG00000134107	3	5020801	5027008	18	3	218623	-0.4569	0.67613	BHLHE40
ENSG00000112697	6	75962640	75994684	51	5	218623	-0.45726	0.67626	TMEM30A
ENSG00000139668	13	52158644	52336171	209	27	218623	-0.45737	0.6763	WDFY2
ENSG00000140650	16	8882680	8943188	242	23	218623	-0.45746	0.67633	PMM2
ENSG00000140470	15	100511794	100882210	1228	105	218623	-0.45776	0.67644	ADAMTS17
ENSG00000103316	16	21250195	21314404	80	9	218623	-0.45793	0.6765	CRYM
ENSG00000177994	2	54557171	54610879	91	20	218623	-0.45804	0.67654	C2orf73
ENSG00000205359	5	101707486	101834720	507	16	218623	-0.45823	0.67661	SLCO6A1
ENSG00000106780	9	123363091	123476748	61	18	218623	-0.45861	0.67674	MEGF9
ENSG00000206075	18	61143994	61172318	135	9	218623	-0.45872	0.67678	SERPINB5
ENSG00000218416	2	241388732	241396131	18	4	218623	-0.45885	0.67683	AC110619.2
ENSG00000171989	15	59499042	59500705	13	3	218623	-0.45887	0.67684	LDHAL6B
ENSG00000184371	1	110452864	110473614	30	8	218623	-0.45893	0.67686	CSF1
ENSG00000058453	1	17066768	17299474	56	4	218623	-0.45906	0.67691	CROCC
ENSG00000013364	16	29831715	29859355	30	2	218623	-0.45918	0.67695	MVP
ENSG00000273045	2	99757948	99767950	31	6	218623	-0.45948	0.67706	C2ORF15
ENSG00000081041	4	74962752	74965010	1	1	218623	-0.4596	0.6771	CXCL2
ENSG00000141255	17	3343313	3417146	234	21	218623	-0.46004	0.67726	SPATA22
ENSG00000240583	7	30893010	30965131	179	29	218623	-0.46031	0.67735	AQP1
ENSG00000244038	1	20978270	20988000	32	6	218623	-0.46032	0.67736	DDOST
ENSG00000179152	3	44379611	44450943	59	9	218623	-0.46073	0.6775	TCAIM
ENSG00000196408	16	2028918	2034193	33	6	218623	-0.46077	0.67752	NOXO1
ENSG00000180219	12	100041531	100043824	4	1	218623	-0.46093	0.67758	FAM71C
ENSG00000185928	16	29827285	29841948	18	2	218623	-0.46098	0.67759	PAGR1
ENSG00000101203	20	61924538	61966203	108	7	218623	-0.46105	0.67762	COL20A1
ENSG00000244355	6	31683133	31685581	5	2	218623	-0.46111	0.67764	LY6G6D
ENSG00000167740	17	4046462	4090605	119	11	218623	-0.46137	0.67773	CYB5D2
ENSG00000133328	11	63320242	63330855	5	3	218623	-0.46229	0.67806	HRASLS2
ENSG00000139505	13	25802307	25862147	103	7	218623	-0.46227	0.67806	MTMR6
ENSG00000166435	11	74518784	74660245	258	20	218623	-0.46236	0.67809	XRRA1
ENSG00000129355	19	10677138	10679735	6	2	218623	-0.46248	0.67813	CDKN2D
ENSG00000166523	12	8685901	8693559	14	2	218623	-0.46295	0.6783	CLEC4E
ENSG00000134757	18	29027758	29058665	113	12	218623	-0.46311	0.67836	DSG3
ENSG00000136631	1	150039369	150117505	104	5	218623	-0.46331	0.67843	VPS45
ENSG00000172461	6	96463860	96663488	479	33	218623	-0.46362	0.67854	FUT9
ENSG00000154240	17	63631656	64188202	1764	28	218623	-0.46377	0.67859	CEP112
ENSG00000082996	3	149530495	149679926	258	15	218623	-0.46454	0.67887	RNF13
ENSG00000229729	3	88108424	88188123	195	5	218623	-0.46475	0.67894	RP11-159G9.5
ENSG00000059588	1	234527059	234614849	391	37	218623	-0.46486	0.67899	TARBP1
ENSG00000186395	17	38974369	38978847	9	3	218623	-0.46528	0.67913	KRT10
ENSG00000197935	6	28962562	28973093	28	7	218623	-0.46551	0.67922	ZNF311
ENSG00000161835	12	52400724	52409673	13	8	218623	-0.46559	0.67924	GRASP
ENSG00000162642	1	85715639	85725355	33	10	218623	-0.46578	0.67931	C1orf52
ENSG00000119446	9	124999903	125027118	67	7	218623	-0.46578	0.67931	RBM18
ENSG00000212721	17	39273433	39274606	9	2	218623	-0.46578	0.67932	KRTAP4-11
ENSG00000126458	19	50138549	50143458	6	1	218623	-0.46599	0.67939	RRAS
ENSG00000007341	1	113066140	113163447	239	18	218623	-0.46646	0.67956	ST7L
ENSG00000165972	12	96260826	96336752	327	30	218623	-0.46665	0.67962	CCDC38
ENSG00000167107	17	48503519	48552206	54	17	218623	-0.4667	0.67964	ACSF2
ENSG00000086506	16	230452	231180	3	1	218623	-0.46676	0.67966	HBQ1
ENSG00000129810	3	20202085	20227784	98	12	218623	-0.46687	0.6797	SGOL1
ENSG00000165233	9	95858500	95875565	52	8	218623	-0.4669	0.67971	C9orf89
ENSG00000186103	3	121289551	121305481	46	6	218623	-0.46692	0.67972	ARGFX
ENSG00000214226	17	54869274	54916134	66	4	218623	-0.46692	0.67972	C17orf67
ENSG00000091656	8	77593454	77779521	367	27	218623	-0.46706	0.67977	ZFHX4
ENSG00000162804	2	241938255	242034983	238	36	218623	-0.46762	0.67997	SNED1
ENSG00000157741	7	138915102	138992982	106	10	218623	-0.46762	0.67997	UBN2
ENSG00000241233	11	71249071	71250253	1	1	218623	-0.46768	0.68	KRTAP5-8
ENSG00000148296	9	136197552	136203235	13	4	218623	-0.46788	0.68007	SURF6
ENSG00000185522	11	554855	560779	32	9	218623	-0.4679	0.68007	C11orf35
ENSG00000103381	16	12756919	12897874	358	31	218623	-0.46873	0.68037	CPPED1
ENSG00000127022	5	179105629	179157926	113	17	218623	-0.46878	0.68039	CANX
ENSG00000108688	17	32597240	32599261	1	1	218623	-0.46907	0.68049	CCL7
ENSG00000073849	3	186648274	186796341	526	68	218623	-0.46915	0.68052	ST6GAL1
ENSG00000272514	6	88117701	88174183	203	15	218623	-0.46918	0.68053	C6ORF165
ENSG00000156671	10	76859344	76941881	174	17	218623	-0.46923	0.68055	SAMD8
ENSG00000136167	13	46700055	46786006	154	26	218623	-0.46929	0.68057	LCP1
ENSG00000121486	1	185087220	185126204	66	4	218623	-0.46931	0.68058	TRMT1L
ENSG00000108602	17	19641297	19652256	13	4	218623	-0.46936	0.6806	ALDH3A1
ENSG00000145649	5	54398476	54406080	12	3	218623	-0.46974	0.68073	GZMA
ENSG00000179331	11	107799229	107834208	68	14	218623	-0.47007	0.68085	RAB39A
ENSG00000117228	1	89518002	89531043	41	7	218623	-0.47012	0.68087	GBP1
ENSG00000132386	17	1665253	1680868	57	10	218623	-0.47037	0.68096	SERPINF1
ENSG00000177047	9	21140631	21142144	1	1	218623	-0.47043	0.68097	IFNW1
ENSG00000116198	1	3728645	3773778	288	15	218623	-0.47046	0.68099	CEP104
ENSG00000154997	7	55861237	55930482	206	24	218623	-0.47046	0.68099	2022-09-14
ENSG00000139546	12	53894705	53900215	1	1	218623	-0.47048	0.681	TARBP2
ENSG00000181273	11	56756347	56757342	4	2	218623	-0.4709	0.68114	OR5AK2
ENSG00000105677	19	36036497	36038428	5	3	218623	-0.47089	0.68114	TMEM147
ENSG00000196591	6	114254192	114332472	201	25	218623	-0.47104	0.68119	HDAC2
ENSG00000123388	12	54366910	54371427	5	1	218623	-0.47105	0.6812	HOXC11
ENSG00000135837	1	179923873	180084015	424	19	218623	-0.47129	0.68128	CEP350
ENSG00000196944	1	248524883	248525929	14	2	218623	-0.47128	0.68128	OR2T4
ENSG00000084072	1	40157854	40229586	158	32	218623	-0.47138	0.68131	PPIE
ENSG00000269964	6	78400375	78636691	692	23	218623	-0.47139	0.68132	MEI4
ENSG00000077157	1	202317827	202561834	248	12	218623	-0.47141	0.68133	PPP1R12B
ENSG00000138623	15	74701630	74726808	66	13	218623	-0.47143	0.68133	SEMA7A
ENSG00000056558	9	123664671	123691451	102	10	218623	-0.47175	0.68145	TRAF1
ENSG00000205300	20	4050799	4055812	13	5	218623	-0.47201	0.68154	RP11-352D3.2
ENSG00000211445	5	150400124	150408554	28	6	218623	-0.47266	0.68177	GPX3
ENSG00000111046	12	81101277	81103253	5	2	218623	-0.47273	0.6818	MYF6
ENSG00000125384	14	52781023	52795324	41	6	218623	-0.4728	0.68182	PTGER2
ENSG00000165097	6	18155560	18224084	258	21	218623	-0.4731	0.68193	KDM1B
ENSG00000167840	17	5008836	5026411	52	13	218623	-0.47317	0.68196	ZNF232
ENSG00000205057	12	92813870	92821924	28	5	218623	-0.4733	0.682	CLLU1OS
ENSG00000101558	18	9913999	9960018	131	18	218623	-0.47365	0.68213	VAPA
ENSG00000012822	12	54104903	54121529	39	8	218623	-0.47385	0.6822	CALCOCO1
ENSG00000171049	19	52255279	52273779	68	10	218623	-0.47424	0.68233	FPR2
ENSG00000023839	10	101542489	101611949	198	17	218623	-0.47447	0.68242	ABCC2
ENSG00000101074	20	42965626	42979875	59	5	218623	-0.47451	0.68243	R3HDML
ENSG00000124357	2	71291474	71306935	57	8	218623	-0.47452	0.68244	NAGK
ENSG00000196586	6	76458909	76629254	317	19	218623	-0.47488	0.68256	MYO6
ENSG00000137474	11	76839310	76926284	232	30	218623	-0.47515	0.68266	MYO7A
ENSG00000183578	15	51348795	51397473	114	13	218623	-0.47521	0.68268	TNFAIP8L3
ENSG00000116679	1	185265520	185286461	20	6	218623	-0.47529	0.68271	IVNS1ABP
ENSG00000197261	6	49518113	49529620	26	3	218623	-0.47569	0.68285	C6orf141
ENSG00000036828	3	121902530	122005342	401	24	218623	-0.47598	0.68296	CASR
ENSG00000146592	7	28338940	28865511	1220	142	218623	-0.47599	0.68296	CREB5
ENSG00000077232	2	183580999	183659191	87	14	218623	-0.47632	0.68308	DNAJC10
ENSG00000169618	2	68870721	68882708	31	10	218623	-0.4767	0.68321	PROKR1
ENSG00000165028	9	107526438	107539738	37	9	218623	-0.47673	0.68322	NIPSNAP3B
ENSG00000149212	11	94898704	94965705	45	11	218623	-0.47726	0.68341	SESN3
ENSG00000140323	15	40650436	40663257	32	8	218623	-0.47736	0.68345	DISP2
ENSG00000146809	7	123207064	123277951	162	18	218623	-0.47749	0.6835	ASB15
ENSG00000176597	3	182971032	183016292	119	4	218623	-0.47764	0.68355	B3GNT5
ENSG00000103522	16	27413483	27462115	108	25	218623	-0.47766	0.68356	IL21R
ENSG00000256222	20	55933496	55934878	7	1	218623	-0.47769	0.68357	MTRNR2L3
ENSG00000168386	3	99548985	99833357	340	21	218623	-0.47806	0.6837	FILIP1L
ENSG00000177673	2	232457575	232458994	3	2	218623	-0.47809	0.68371	C2orf57
ENSG00000197885	3	23933151	23988082	124	16	218623	-0.47818	0.68374	NKIRAS1
ENSG00000183323	5	68576002	68628636	110	8	218623	-0.47829	0.68378	CCDC125
ENSG00000124205	20	57875482	57901047	43	10	218623	-0.4785	0.68385	EDN3
ENSG00000074964	1	17866330	18024369	230	19	218623	-0.47881	0.68396	ARHGEF10L
ENSG00000112175	6	55618443	55740362	189	34	218623	-0.47896	0.68402	BMP5
ENSG00000132465	4	71521258	71547534	18	3	218623	-0.47956	0.68423	IGJ
ENSG00000123411	12	56401443	56432219	37	6	218623	-0.47998	0.68438	IKZF4
ENSG00000180432	3	42897497	42917633	32	10	218623	-0.48009	0.68442	CYP8B1
ENSG00000265629	2	14775215	14790933	8	3	218623	-0.48025	0.68448	AC011897.1
ENSG00000135537	6	108616098	108847999	354	23	218623	-0.48039	0.68452	LACE1
ENSG00000185669	16	88744090	88752901	15	5	218623	-0.48079	0.68467	SNAI3
ENSG00000135272	7	114562209	114659256	176	31	218623	-0.48095	0.68472	MDFIC
ENSG00000110318	11	101785746	101871789	229	19	218623	-0.48121	0.68482	KIAA1377
ENSG00000152208	4	93225550	94695707	3080	117	218623	-0.48159	0.68495	GRID2
ENSG00000012124	19	35810164	35838258	69	25	218623	-0.48162	0.68496	CD22
ENSG00000177076	9	19408925	19452018	84	12	218623	-0.48166	0.68498	ACER2
ENSG00000258643	14	23776044	23794578	29	8	218623	-0.48175	0.68501	BCL2L2-PABPN1
ENSG00000146386	6	139349819	139364439	33	8	218623	-0.48199	0.68509	ABRACL
ENSG00000188015	1	153519805	153521848	18	1	218623	-0.48254	0.68529	S100A3
ENSG00000169385	14	21423611	21424595	1	1	218623	-0.48286	0.6854	RNASE2
ENSG00000161677	19	51009255	51014610	9	5	218623	-0.48309	0.68549	JOSD2
ENSG00000205441	21	46020497	46022091	1	1	218623	-0.48316	0.68551	KRTAP10-7
ENSG00000197880	1	23907985	23967058	71	20	218623	-0.48359	0.68566	MDS2
ENSG00000135974	2	105953816	105965668	32	8	218623	-0.48363	0.68568	C2orf49
ENSG00000141756	17	39968932	39979465	22	4	218623	-0.48365	0.68568	FKBP10
ENSG00000145192	3	186330712	186339107	18	6	218623	-0.48442	0.68596	AHSG
ENSG00000125895	20	1161205	1166059	4	2	218623	-0.48478	0.68608	TMEM74B
ENSG00000215271	14	23741666	23768656	35	12	218623	-0.48505	0.68618	HOMEZ
ENSG00000128923	15	59063391	59154099	163	16	218623	-0.48549	0.68634	FAM63B
ENSG00000164287	5	54408799	54469005	139	12	218623	-0.48567	0.6864	CDC20B
ENSG00000168303	7	40165622	40174258	2	1	218623	-0.48568	0.6864	MPLKIP
ENSG00000130303	19	17513748	17516457	7	3	218623	-0.48578	0.68644	BST2
ENSG00000110717	11	67798084	67804111	7	2	218623	-0.48604	0.68653	NDUFS8
ENSG00000273294	5	33987279	34124633	231	24	218623	-0.4863	0.68662	RP11-1084J3.4
ENSG00000119599	14	73393040	73426411	131	17	218623	-0.48643	0.68667	DCAF4
ENSG00000169991	1	19230775	19283180	126	25	218623	-0.48657	0.68672	IFFO2
ENSG00000111181	12	299243	323736	92	17	218623	-0.48661	0.68673	SLC6A12
ENSG00000070019	12	14765576	14849519	75	19	218623	-0.48693	0.68685	GUCY2C
ENSG00000269407	20	23330015	23334066	11	3	218623	-0.48696	0.68686	AL096677.1
ENSG00000116863	1	36554476	36559533	3	2	218623	-0.487	0.68687	ADPRHL2
ENSG00000196859	17	39114669	39123144	33	6	218623	-0.48706	0.68689	KRT39
ENSG00000104067	15	29991571	30261068	552	44	218623	-0.48723	0.68695	TJP1
ENSG00000254959	7	30791753	30931696	511	28	218623	-0.48733	0.68699	INMT-FAM188B
ENSG00000105404	19	42460833	42463542	1	1	218623	-0.48734	0.68699	RABAC1
ENSG00000118096	11	118415243	118443685	65	5	218623	-0.4874	0.68701	IFT46
ENSG00000134326	2	6980701	7006766	9	4	218623	-0.4875	0.68705	CMPK2
ENSG00000110429	11	33762485	33796089	93	12	218623	-0.48765	0.6871	FBXO3
ENSG00000107890	10	27280843	27389421	404	20	218623	-0.48808	0.68725	ANKRD26
ENSG00000113805	3	74311719	74570291	406	56	218623	-0.48817	0.68728	CNTN3
ENSG00000165672	10	120927215	120938345	21	5	218623	-0.48816	0.68728	PRDX3
ENSG00000196363	9	137000487	137025093	137	8	218623	-0.48834	0.68734	WDR5
ENSG00000189334	1	153586731	153589462	7	1	218623	-0.48851	0.68741	S100A14
ENSG00000167881	17	74035184	74068734	42	5	218623	-0.48914	0.68763	SRP68
ENSG00000198515	4	47937994	48018689	323	15	218623	-0.48939	0.68772	CNGA1
ENSG00000196946	12	8290733	8341133	51	1	218623	-0.48959	0.68779	ZNF705A
ENSG00000021355	6	2832566	2842240	8	3	218623	-0.48985	0.68788	SERPINB1
ENSG00000148484	10	16632610	16859527	546	48	218623	-0.48992	0.68791	RSU1
ENSG00000042286	10	71857979	71892690	87	18	218623	-0.49021	0.68801	AIFM2
ENSG00000087253	16	55542910	55620582	174	12	218623	-0.49025	0.68802	LPCAT2
ENSG00000247596	3	52262626	52273276	25	7	218623	-0.49044	0.68809	TWF2
ENSG00000143155	1	168148171	168169950	25	6	218623	-0.49047	0.6881	TIPRL
ENSG00000136840	9	130670165	130679317	10	4	218623	-0.49057	0.68813	ST6GALNAC4
ENSG00000119689	14	75348594	75370448	59	7	218623	-0.49077	0.6882	DLST
ENSG00000156127	14	75988768	76013358	40	7	218623	-0.49108	0.68831	BATF
ENSG00000204566	10	23492745	23528745	31	7	218623	-0.49112	0.68833	C10orf115
ENSG00000243678	17	49230920	49249108	57	11	218623	-0.49142	0.68844	NME1-NME2
ENSG00000011052	17	49230951	49249105	57	11	218623	-0.49142	0.68844	NME2
ENSG00000204464	1	15490840	15497813	26	6	218623	-0.49172	0.68854	C1orf195
ENSG00000267281	12	53900472	54019763	218	17	218623	-0.4918	0.68857	RP11-793H13.10
ENSG00000106302	7	123469037	123517532	84	15	218623	-0.49188	0.6886	HYAL4
ENSG00000081181	14	68086515	68118437	75	10	218623	-0.49204	0.68866	ARG2
ENSG00000164106	4	174305852	174327531	21	8	218623	-0.49238	0.68877	SCRG1
ENSG00000106246	7	99014362	99063787	114	11	218623	-0.49247	0.68881	PTCD1
ENSG00000197123	7	63688852	63727309	163	18	218623	-0.49288	0.68895	ZNF679
ENSG00000185697	8	67474410	67526482	72	5	218623	-0.49319	0.68906	MYBL1
ENSG00000143322	1	179068462	179198819	329	18	218623	-0.49327	0.68909	ABL2
ENSG00000268423	19	47050313	47104118	97	20	218623	-0.49344	0.68915	AC011551.3
ENSG00000167535	12	49207577	49222724	23	10	218623	-0.49347	0.68916	CACNB3
ENSG00000139641	12	56512034	56538455	29	11	218623	-0.49363	0.68922	ESYT1
ENSG00000103591	15	67493371	67547533	82	7	218623	-0.49381	0.68928	AAGAB
ENSG00000086967	19	50936160	50969578	96	16	218623	-0.49382	0.68928	MYBPC2
ENSG00000221909	7	99143931	99156159	9	3	218623	-0.49385	0.68929	FAM200A
ENSG00000226976	6	37012607	37013177	1	1	218623	-0.49387	0.6893	COX6A1P2
ENSG00000137760	11	107373452	107436472	155	17	218623	-0.49396	0.68933	ALKBH8
ENSG00000100033	22	18900294	18924066	45	9	218623	-0.4942	0.68942	PRODH
ENSG00000196684	19	16244838	16269386	33	6	218623	-0.49422	0.68943	HSH2D
ENSG00000217442	22	50989541	51001334	100	6	218623	-0.49429	0.68945	SYCE3
ENSG00000163520	3	13573824	13679922	388	40	218623	-0.49455	0.68954	FBLN2
ENSG00000178522	4	71457973	71473005	46	12	218623	-0.49463	0.68957	AMBN
ENSG00000109956	11	134248398	134281812	129	11	218623	-0.49465	0.68958	B3GAT1
ENSG00000077009	19	3933101	3942414	20	6	218623	-0.49508	0.68973	NMRK2
ENSG00000186141	1	145592605	145611025	16	2	218623	-0.49542	0.68985	POLR3C
ENSG00000020129	1	36023074	36032875	9	2	218623	-0.4957	0.68995	NCDN
ENSG00000219626	2	24299396	24392509	334	22	218623	-0.49606	0.69007	FAM228B
ENSG00000066923	7	99775186	99819111	117	9	218623	-0.49667	0.69029	STAG3
ENSG00000213654	6	32158543	32163300	10	4	218623	-0.49723	0.69049	GPSM3
ENSG00000148513	10	37414785	37673039	459	27	218623	-0.49725	0.69049	ANKRD30A
ENSG00000163320	3	88101094	88199035	244	6	218623	-0.49737	0.69054	CGGBP1
ENSG00000203783	1	153190060	153191793	5	1	218623	-0.49762	0.69062	PRR9
ENSG00000171522	5	40679600	40693837	16	4	218623	-0.4979	0.69072	PTGER4
ENSG00000137656	11	116618886	116643704	94	17	218623	-0.49791	0.69073	BUD13
ENSG00000104381	8	75233365	75401107	203	39	218623	-0.49825	0.69084	GDAP1
ENSG00000141485	17	6588032	6616886	93	19	218623	-0.49822	0.69084	SLC13A5
ENSG00000205409	11	5862158	5863182	8	1	218623	-0.4984	0.6909	OR52E6
ENSG00000073060	12	125261402	125367214	184	45	218623	-0.49872	0.69101	SCARB1
ENSG00000163293	4	47916159	48042188	463	21	218623	-0.4988	0.69104	NIPAL1
ENSG00000255561	11	111744780	111751967	8	2	218623	-0.49903	0.69112	FDXACB1
ENSG00000026297	6	167342992	167370679	100	21	218623	-0.49905	0.69113	RNASET2
ENSG00000144746	3	69134095	69155217	70	11	218623	-0.49929	0.69121	ARL6IP5
ENSG00000099337	19	38810484	38819660	33	7	218623	-0.49952	0.69129	KCNK6
ENSG00000187889	1	57184477	57285369	227	47	218623	-0.50031	0.69157	C1orf168
ENSG00000255093	11	111322064	111328876	31	8	218623	-0.50029	0.69157	RP11-794P6.2
ENSG00000205929	21	34162985	34186053	26	6	218623	-0.50034	0.69158	C21orf62
ENSG00000128656	2	175664091	175870097	279	18	218623	-0.50043	0.69161	CHN1
ENSG00000185019	20	3088219	3140842	101	10	218623	-0.50065	0.69169	UBOX5
ENSG00000142733	1	27681675	27693383	25	7	218623	-0.50096	0.6918	MAP3K6
ENSG00000120156	9	27109139	27230173	594	57	218623	-0.50109	0.69184	TEK
ENSG00000155428	7	72430016	72439997	2	1	218623	-0.50111	0.69185	TRIM74
ENSG00000198363	8	62413116	62627155	452	37	218623	-0.5014	0.69195	ASPH
ENSG00000196208	2	11674242	11782914	220	32	218623	-0.50193	0.69214	GREB1
ENSG00000086991	11	89057524	89322779	510	31	218623	-0.502	0.69217	NOX4
ENSG00000009780	1	28052490	28089633	74	3	218623	-0.50206	0.69219	FAM76A
ENSG00000136231	7	23349828	23510086	338	40	218623	-0.50214	0.69221	IGF2BP3
ENSG00000134186	1	109234945	109244425	7	5	218623	-0.50217	0.69223	PRPF38B
ENSG00000145217	4	972861	987228	40	12	218623	-0.5023	0.69227	SLC26A1
ENSG00000167699	17	660337	685581	74	12	218623	-0.50255	0.69236	GLOD4
ENSG00000187837	6	26055968	26056699	3	2	218623	-0.50272	0.69242	HIST1H1C
ENSG00000175591	11	72929343	72947397	23	8	218623	-0.50277	0.69244	P2RY2
ENSG00000165698	9	135753414	135765588	5	2	218623	-0.50289	0.69248	C9orf9
ENSG00000146242	6	83072923	83080545	16	4	218623	-0.50294	0.6925	TPBG
ENSG00000196900	5	125967414	125971979	18	3	218623	-0.50304	0.69253	C5orf48
ENSG00000180083	20	44277202	44298909	77	6	218623	-0.50312	0.69256	WFDC11
ENSG00000137806	15	41679551	41694717	34	6	218623	-0.50324	0.6926	NDUFAF1
ENSG00000145990	6	13358062	13487894	225	29	218623	-0.50354	0.69271	GFOD1
ENSG00000107282	9	72042446	72287222	509	32	218623	-0.50363	0.69274	APBA1
ENSG00000105983	7	156461646	156685924	752	24	218623	-0.50368	0.69276	LMBR1
ENSG00000125851	20	17206752	17465223	726	56	218623	-0.50406	0.69289	PCSK2
ENSG00000198369	2	65537985	65659771	404	22	218623	-0.50434	0.69299	SPRED2
ENSG00000110092	11	69455855	69469242	14	4	218623	-0.50463	0.69309	CCND1
ENSG00000167925	17	40340817	40346531	3	2	218623	-0.50487	0.69317	GHDC
ENSG00000198010	8	1449532	1656642	833	39	218623	-0.50497	0.69321	DLGAP2
ENSG00000146112	6	30644166	30655672	27	7	218623	-0.50548	0.69339	PPP1R18
ENSG00000197102	14	102430865	102517129	173	17	218623	-0.50586	0.69352	DYNC1H1
ENSG00000152804	10	94447945	94455403	13	4	218623	-0.50605	0.69359	HHEX
ENSG00000150687	11	86502101	86663952	494	55	218623	-0.5061	0.69361	PRSS23
ENSG00000130175	19	11546109	11561783	26	6	218623	-0.5062	0.69364	PRKCSH
ENSG00000243543	20	44162835	44168134	11	4	218623	-0.50629	0.69367	WFDC6
ENSG00000163235	2	70674412	70781325	311	32	218623	-0.50648	0.69374	TGFA
ENSG00000198677	5	94799599	94890711	133	7	218623	-0.50653	0.69376	TTC37
ENSG00000114209	3	167401086	167452727	23	8	218623	-0.50667	0.69381	PDCD10
ENSG00000140955	16	84224744	84230774	24	8	218623	-0.50668	0.69381	ADAD2
ENSG00000198185	20	45129701	45142198	18	6	218623	-0.50715	0.69398	ZNF334
ENSG00000166148	12	63539014	63544722	13	5	218623	-0.50725	0.69401	AVPR1A
ENSG00000215695	1	15986364	15988217	3	2	218623	-0.50752	0.6941	RSC1A1
ENSG00000197360	19	22573821	22715287	394	35	218623	-0.5079	0.69424	ZNF98
ENSG00000104679	8	23127633	23153792	98	16	218623	-0.50811	0.69431	R3HCC1
ENSG00000178363	10	5566924	5568225	3	1	218623	-0.50815	0.69432	CALML3
ENSG00000261567	16	85391069	85393055	3	2	218623	-0.50844	0.69443	RP11-680G10.1
ENSG00000254445	11	111783460	111797595	18	4	218623	-0.50848	0.69444	HSPB2-C11orf52
ENSG00000170855	12	120881764	120884215	3	1	218623	-0.50846	0.69444	TRIAP1
ENSG00000177889	12	93799449	93836038	55	14	218623	-0.5086	0.69448	UBE2N
ENSG00000149743	11	63991271	63993726	6	3	218623	-0.50891	0.69459	TRPT1
ENSG00000166670	11	102641234	102651359	27	6	218623	-0.50906	0.69464	MMP10
ENSG00000186104	11	14899553	14913798	12	4	218623	-0.50926	0.69472	CYP2R1
ENSG00000186212	4	77816082	77819002	7	2	218623	-0.5098	0.6949	SOWAHB
ENSG00000179168	19	38874905	38878722	10	3	218623	-0.5103	0.69508	GGN
ENSG00000144566	3	19988571	20026667	159	18	218623	-0.51046	0.69513	RAB5A
ENSG00000188611	10	51942538	52008370	45	5	218623	-0.51054	0.69516	ASAH2
ENSG00000140749	16	21652609	21663981	12	5	218623	-0.51063	0.69519	IGSF6
ENSG00000100290	22	43506754	43525718	57	9	218623	-0.51063	0.6952	BIK
ENSG00000173335	20	23583047	23586513	6	2	218623	-0.51082	0.69526	CST9
ENSG00000110651	11	2397407	2418649	9	4	218623	-0.51137	0.69545	CD81
ENSG00000162512	1	31342314	31381608	50	15	218623	-0.5114	0.69546	SDC3
ENSG00000155368	2	120124497	120130126	25	5	218623	-0.5116	0.69554	DBI
ENSG00000100220	22	32783569	32808242	90	14	218623	-0.51179	0.6956	RTCB
ENSG00000187688	17	16318856	16340317	24	10	218623	-0.51202	0.69568	TRPV2
ENSG00000146469	6	153071933	153080900	13	4	218623	-0.5123	0.69578	VIP
ENSG00000179562	7	127220672	127233665	39	9	218623	-0.51301	0.69603	GCC1
ENSG00000181027	19	47249303	47280245	97	13	218623	-0.51308	0.69605	FKRP
ENSG00000142615	1	15783223	15798586	63	9	218623	-0.51347	0.69619	CELA2A
ENSG00000187862	1	156549519	156556562	23	4	218623	-0.51377	0.69629	TTC24
ENSG00000106541	7	16831435	16873057	221	21	218623	-0.51428	0.69647	AGR2
ENSG00000101346	20	30795683	30826470	28	4	218623	-0.51433	0.69649	POFUT1
ENSG00000042445	2	85569211	85581743	23	7	218623	-0.51439	0.69651	RETSAT
ENSG00000138180	10	95256389	95288849	108	15	218623	-0.51528	0.69682	CEP55
ENSG00000204822	2	74699085	74700449	3	2	218623	-0.51531	0.69683	MRPL53
ENSG00000206069	22	25331077	25342662	16	5	218623	-0.51532	0.69683	TMEM211
ENSG00000171487	19	56511092	56573179	357	51	218623	-0.51547	0.69689	NLRP5
ENSG00000178919	9	100615536	100618986	18	3	218623	-0.51552	0.69691	FOXE1
ENSG00000175048	6	157802165	158099178	1004	70	218623	-0.51578	0.697	ZDHHC14
ENSG00000086504	16	417384	420527	17	5	218623	-0.5158	0.697	MRPL28
ENSG00000187175	21	46101491	46102078	5	2	218623	-0.51597	0.69706	KRTAP12-1
ENSG00000185189	8	144915764	144924200	6	3	218623	-0.5161	0.69711	NRBP2
ENSG00000163933	3	53122499	53164478	107	7	218623	-0.51619	0.69714	RFT1
ENSG00000198250	10	47657581	47701443	4	2	218623	-0.51685	0.69737	ANTXRL
ENSG00000119125	9	74729511	74872109	390	28	218623	-0.51705	0.69744	GDA
ENSG00000167904	8	56608983	56685966	204	17	218623	-0.51709	0.69745	TMEM68
ENSG00000160999	7	101928405	101962178	47	17	218623	-0.51745	0.69758	SH2B2
ENSG00000258365	12	94671534	94676620	21	5	218623	-0.51754	0.69761	RP11-1105G2.3
ENSG00000143318	1	160160285	160171676	21	7	218623	-0.51829	0.69787	CASQ1
ENSG00000213799	19	53837002	53858122	49	13	218623	-0.5185	0.69794	ZNF845
ENSG00000144560	3	11597544	11762220	535	42	218623	-0.51873	0.69803	VGLL4
ENSG00000214414	11	89443467	89451040	15	2	218623	-0.51875	0.69803	TRIM77
ENSG00000175352	11	9002123	9025596	41	8	218623	-0.51885	0.69807	NRIP3
ENSG00000128849	15	57668165	57842925	564	57	218623	-0.51894	0.6981	CGNL1
ENSG00000135775	1	230778235	230829728	166	26	218623	-0.51901	0.69812	COG2
ENSG00000100650	14	70193617	70238722	44	11	218623	-0.519	0.69812	SRSF5
ENSG00000156269	4	80146848	80247204	109	17	218623	-0.51905	0.69814	NAA11
ENSG00000135829	1	182808504	182856886	62	7	218623	-0.51911	0.69816	DHX9
ENSG00000120705	5	137841784	137878989	74	12	218623	-0.51939	0.69825	ETF1
ENSG00000107611	10	16865963	17171830	982	75	218623	-0.51943	0.69827	CUBN
ENSG00000122873	10	60028818	60049346	65	5	218623	-0.52012	0.69851	CISD1
ENSG00000172379	15	80696692	80890278	394	54	218623	-0.52034	0.69859	ARNT2
ENSG00000183098	13	93879095	95059655	2924	157	218623	-0.52055	0.69866	GPC6
ENSG00000183793	16	15457516	15474904	19	5	218623	-0.52097	0.69881	NPIPA5
ENSG00000159228	21	37442239	37445464	13	4	218623	-0.52105	0.69884	CBR1
ENSG00000176136	18	13824154	13826861	20	4	218623	-0.52124	0.6989	MC5R
ENSG00000172785	9	121041	188979	5	1	218623	-0.52128	0.69891	CBWD1
ENSG00000198668	14	90862846	90874605	13	3	218623	-0.52148	0.69898	CALM1
ENSG00000154485	10	127455022	127464390	5	3	218623	-0.52149	0.69899	MMP21
ENSG00000148942	11	26688566	26744974	137	26	218623	-0.52157	0.69902	SLC5A12
ENSG00000169393	19	48497908	48528410	99	9	218623	-0.52166	0.69905	ELSPBP1
ENSG00000182077	10	27687116	27703297	74	7	218623	-0.52177	0.69908	PTCHD3
ENSG00000126821	14	64150932	64194757	66	4	218623	-0.52235	0.69929	SGPP1
ENSG00000151655	10	7745232	7791483	169	23	218623	-0.52246	0.69933	ITIH2
ENSG00000168564	4	184365744	184369351	9	4	218623	-0.52254	0.69935	CDKN2AIP
ENSG00000106565	7	150488373	150498448	33	6	218623	-0.52272	0.69942	TMEM176B
ENSG00000214513	2	73429386	73439641	38	6	218623	-0.52277	0.69943	NOTO
ENSG00000081051	4	74296855	74321891	46	7	218623	-0.52303	0.69952	AFP
ENSG00000166801	11	58910221	58922512	16	4	218623	-0.5231	0.69955	FAM111A
ENSG00000180855	19	12540521	12551926	106	6	218623	-0.52336	0.69964	ZNF443
ENSG00000143028	1	110009180	110024759	47	4	218623	-0.52342	0.69966	SYPL2
ENSG00000179403	1	1370241	1378262	10	3	218623	-0.52355	0.69971	VWA1
ENSG00000137693	11	101981192	102104154	279	15	218623	-0.52427	0.69996	YAP1
ENSG00000247626	2	198570087	198573113	1	1	218623	-0.52483	0.70015	MARS2
ENSG00000176678	16	86609974	86615303	6	2	218623	-0.52496	0.70019	FOXL1
ENSG00000104856	19	45504688	45541452	27	11	218623	-0.52501	0.70021	RELB
ENSG00000180822	6	3231637	3303607	321	11	218623	-0.52518	0.70027	PSMG4
ENSG00000132622	20	3713314	3733758	41	11	218623	-0.52547	0.70037	HSPA12B
ENSG00000162231	11	62559595	62573774	8	3	218623	-0.52555	0.7004	NXF1
ENSG00000100767	14	73704205	73741348	80	16	218623	-0.52579	0.70048	PAPLN
ENSG00000204839	8	144648357	144655141	19	4	218623	-0.52581	0.70049	MROH6
ENSG00000132463	4	71681499	71705662	65	7	218623	-0.52619	0.70062	GRSF1
ENSG00000065371	3	123687368	123711025	9	2	218623	-0.52635	0.70068	ROPN1
ENSG00000081923	18	55313658	55470333	416	51	218623	-0.52658	0.70076	ATP8B1
ENSG00000143512	1	222695602	222721445	89	7	218623	-0.52679	0.70083	HHIPL2
ENSG00000120833	12	93963590	93977263	27	5	218623	-0.52689	0.70086	SOCS2
ENSG00000222038	2	131369054	131415664	8	2	218623	-0.52693	0.70088	POTEJ
ENSG00000267699	18	48494389	48584514	53	11	218623	-0.527	0.7009	RP11-729L2.2
ENSG00000145675	5	67511548	67597649	245	41	218623	-0.52701	0.70091	PIK3R1
ENSG00000083097	6	83777385	83881069	171	14	218623	-0.52703	0.70091	DOPEY1
ENSG00000188906	12	40590546	40763087	585	32	218623	-0.52794	0.70123	LRRK2
ENSG00000204010	10	91137813	91144962	15	5	218623	-0.52799	0.70125	IFIT1B
ENSG00000197063	17	79876146	79885590	1	1	218623	-0.52832	0.70136	MAFG
ENSG00000171484	9	125390858	125391852	9	3	218623	-0.52846	0.70141	OR1B1
ENSG00000244731	6	31949801	31970458	3	2	218623	-0.52886	0.70155	C4A
ENSG00000174695	5	82348665	82373682	69	6	218623	-0.52926	0.70169	TMEM167A
ENSG00000198108	5	129240165	129522327	451	22	218623	-0.52942	0.70174	CHSY3
ENSG00000196821	6	34555065	34664636	219	18	218623	-0.52974	0.70185	C6orf106
ENSG00000141560	17	80674559	80688204	51	12	218623	-0.53029	0.70205	FN3KRP
ENSG00000164609	5	159828648	159848718	46	7	218623	-0.53041	0.70209	SLU7
ENSG00000170624	5	155297354	156194799	2197	87	218623	-0.53047	0.70211	SGCD
ENSG00000204228	6	33172419	33174608	4	2	218623	-0.53053	0.70213	HSD17B8
ENSG00000165507	10	45466429	45474258	27	4	218623	-0.53105	0.70231	C10orf10
ENSG00000185313	3	38738293	38835501	282	27	218623	-0.53152	0.70247	SCN10A
ENSG00000242180	11	5363744	5364809	10	2	218623	-0.53188	0.7026	OR51B5
ENSG00000198542	13	102104966	102375456	687	53	218623	-0.53204	0.70265	ITGBL1
ENSG00000143590	1	155036224	155060014	42	9	218623	-0.53216	0.70269	EFNA3
ENSG00000155714	16	21995186	22012433	11	4	218623	-0.5326	0.70284	PDZD9
ENSG00000183476	15	78370150	78397251	79	19	218623	-0.53271	0.70288	SH2D7
ENSG00000144550	3	9745491	9771592	43	22	218623	-0.53285	0.70293	CPNE9
ENSG00000171617	5	73923234	73937249	20	3	218623	-0.53289	0.70295	ENC1
ENSG00000179165	6	36358328	36410666	210	15	218623	-0.53322	0.70306	PXT1
ENSG00000177728	17	73437240	73496171	166	13	218623	-0.53326	0.70307	KIAA0195
ENSG00000174197	15	41913422	42062141	214	20	218623	-0.53363	0.7032	MGA
ENSG00000188175	7	92817899	92855837	68	17	218623	-0.53374	0.70324	HEPACAM2
ENSG00000088826	20	4101627	4168394	202	39	218623	-0.5341	0.70336	SMOX
ENSG00000163788	3	43328004	43466256	179	28	218623	-0.53411	0.70337	SNRK
ENSG00000143842	1	204042243	204096863	108	31	218623	-0.53439	0.70346	SOX13
ENSG00000162959	2	32090129	32236299	299	13	218623	-0.53477	0.70359	MEMO1
ENSG00000204592	6	30457244	30461982	9	4	218623	-0.5348	0.7036	HLA-E
ENSG00000039600	5	157052687	157098488	127	16	218623	-0.53496	0.70366	SOX30
ENSG00000101400	20	31995761	32031698	12	8	218623	-0.53524	0.70376	SNTA1
ENSG00000198270	12	112369086	112450970	152	7	218623	-0.53526	0.70377	TMEM116
ENSG00000174132	5	99871009	99922445	102	10	218623	-0.53537	0.7038	FAM174A
ENSG00000269048	6	166945369	166947709	2	1	218623	-0.5354	0.70382	Z98049.1
ENSG00000196417	19	53893046	53930574	154	25	218623	-0.5357	0.70392	ZNF765
ENSG00000104960	19	50353992	50364001	21	5	218623	-0.53596	0.70401	PTOV1
ENSG00000057252	1	179262925	179327815	297	17	218623	-0.536	0.70402	SOAT1
ENSG00000213204	6	88117730	88221352	361	21	218623	-0.53644	0.70417	C6orf165
ENSG00000162777	1	111729796	111747157	30	14	218623	-0.53654	0.70421	DENND2D
ENSG00000146757	7	64838712	64866038	69	6	218623	-0.5367	0.70426	ZNF92
ENSG00000099904	22	20116979	20135530	51	4	218623	-0.53678	0.70429	ZDHHC8
ENSG00000204001	9	139648838	139652678	25	4	218623	-0.53695	0.70435	LCN8
ENSG00000188976	1	879584	894689	48	5	218623	-0.53703	0.70438	NOC2L
ENSG00000261949	19	49927006	49932075	6	3	218623	-0.53704	0.70438	GFY
ENSG00000175197	12	57910371	57914300	4	1	218623	-0.53742	0.70451	DDIT3
ENSG00000164403	5	132157833	132166590	6	1	218623	-0.53746	0.70452	SHROOM1
ENSG00000100012	22	30843946	30868036	65	10	218623	-0.53765	0.70459	SEC14L3
ENSG00000133872	8	29920528	29940723	34	4	218623	-0.53784	0.70466	TMEM66
ENSG00000168004	11	63228876	63258666	50	7	218623	-0.53802	0.70472	HRASLS5
ENSG00000120948	1	11072414	11085796	15	3	218623	-0.5386	0.70492	TARDBP
ENSG00000116690	1	186265405	186283694	22	3	218623	-0.5393	0.70516	PRG4
ENSG00000221937	7	142919130	142920162	1	1	218623	-0.53942	0.7052	TAS2R40
ENSG00000161960	17	7476024	7482323	21	7	218623	-0.53956	0.70525	EIF4A1
ENSG00000018408	3	149235022	149454501	624	54	218623	-0.53967	0.70529	WWTR1
ENSG00000185130	6	27775257	27775709	2	1	218623	-0.53968	0.70529	HIST1H2BL
ENSG00000004139	17	26691378	26728065	80	8	218623	-0.53968	0.70529	SARM1
ENSG00000198326	20	2795614	2800930	11	4	218623	-0.53975	0.70532	TMEM239
ENSG00000139880	14	23516271	23526747	16	6	218623	-0.54	0.7054	CDH24
ENSG00000250479	22	24108021	24110630	9	4	218623	-0.54015	0.70545	CHCHD10
ENSG00000181991	15	89010684	89022222	6	4	218623	-0.54016	0.70546	MRPS11
ENSG00000197162	16	30585061	30597092	7	3	218623	-0.54023	0.70548	ZNF785
ENSG00000146926	7	150872785	150884919	36	6	218623	-0.54028	0.7055	ASB10
ENSG00000135390	12	54026510	54071192	144	10	218623	-0.54063	0.70562	ATP5G2
ENSG00000117091	1	160648536	160681641	87	14	218623	-0.54066	0.70563	CD48
ENSG00000135722	16	67193834	67198473	3	2	218623	-0.54068	0.70564	FBXL8
ENSG00000120094	17	46605888	46608359	5	1	218623	-0.54086	0.7057	HOXB1
ENSG00000118242	2	216809213	216898819	213	45	218623	-0.54096	0.70573	MREG
ENSG00000242802	7	4815253	4833943	120	9	218623	-0.54126	0.70584	AP5Z1
ENSG00000054983	14	88304164	88460009	694	29	218623	-0.54139	0.70588	GALC
ENSG00000135119	12	117176096	117291436	297	21	218623	-0.54146	0.7059	RNFT2
ENSG00000100554	14	67761088	67826982	280	11	218623	-0.54185	0.70604	ATP6V1D
ENSG00000243772	19	55249980	55295776	5	2	218623	-0.54201	0.7061	KIR2DL3
ENSG00000072657	12	72481046	73059422	912	57	218623	-0.54213	0.70614	TRHDE
ENSG00000132554	8	100973164	101143496	247	35	218623	-0.54228	0.70619	RGS22
ENSG00000051108	16	56965960	56977798	20	4	218623	-0.54287	0.70639	HERPUD1
ENSG00000058091	7	90095738	90839905	2458	69	218623	-0.54302	0.70644	CDK14
ENSG00000264187	17	17105963	17140499	82	14	218623	-0.54304	0.70645	RP11-45M22.4
ENSG00000268485	2	242167319	242168850	3	2	218623	-0.54321	0.70651	AC104841.2
ENSG00000224982	12	120031264	120079363	132	9	218623	-0.54362	0.70665	TMEM233
ENSG00000172146	17	3118915	3119844	7	3	218623	-0.54361	0.70665	OR1A1
ENSG00000135916	2	231729354	231743963	59	11	218623	-0.54444	0.70693	ITM2C
ENSG00000150776	11	111944810	111955874	9	3	218623	-0.54496	0.70711	C11orf57
ENSG00000065154	10	126085872	126107545	41	4	218623	-0.54503	0.70713	OAT
ENSG00000175768	9	37582643	37592639	22	4	218623	-0.54507	0.70715	TOMM5
ENSG00000170962	11	103777914	104035107	742	53	218623	-0.5454	0.70726	PDGFD
ENSG00000164949	8	95261481	95274578	37	7	218623	-0.54545	0.70728	GEM
ENSG00000258691	14	96671181	96730266	207	31	218623	-0.54548	0.70729	RP11-404P21.8
ENSG00000134640	11	92702886	92718232	22	3	218623	-0.54556	0.70732	MTNR1B
ENSG00000186575	22	29999545	30094587	137	18	218623	-0.54601	0.70747	NF2
ENSG00000152430	2	198591603	198651486	44	9	218623	-0.54622	0.70754	BOLL
ENSG00000152056	2	224616403	224702744	358	26	218623	-0.54647	0.70763	AP1S3
ENSG00000204518	1	12704566	12727097	47	4	218623	-0.5468	0.70774	AADACL4
ENSG00000185269	17	79910388	79919716	12	3	218623	-0.54681	0.70775	NOTUM
ENSG00000155918	6	150339470	150346668	22	3	218623	-0.54702	0.70782	RAET1L
ENSG00000099998	22	24615622	24641110	63	14	218623	-0.54708	0.70784	GGT5
ENSG00000138660	4	113152893	113191203	59	8	218623	-0.54714	0.70786	AP1AR
ENSG00000145860	5	158584417	158637061	92	16	218623	-0.54728	0.70791	RNF145
ENSG00000146755	7	72726535	72742085	13	4	218623	-0.54735	0.70793	TRIM50
ENSG00000116039	2	71163012	71192536	60	12	218623	-0.54766	0.70804	ATP6V1B1
ENSG00000215454	21	45993606	45994987	2	1	218623	-0.54769	0.70805	KRTAP10-4
ENSG00000196262	7	44836279	44864163	73	9	218623	-0.54774	0.70807	PPIA
ENSG00000206344	6	31165537	31171745	90	13	218623	-0.54797	0.70814	HCG27
ENSG00000173557	2	26785450	26802400	31	8	218623	-0.54812	0.70819	C2orf70
ENSG00000073008	19	45147098	45166850	47	10	218623	-0.54811	0.70819	PVR
ENSG00000134504	18	24034874	24237365	446	76	218623	-0.54823	0.70823	KCTD1
ENSG00000122958	10	70883268	70932617	122	10	218623	-0.54849	0.70832	VPS26A
ENSG00000122642	7	32997017	33046543	99	20	218623	-0.54854	0.70834	FKBP9
ENSG00000198471	3	187416047	187420345	16	3	218623	-0.54857	0.70835	RTP2
ENSG00000204021	10	90484301	90512543	124	5	218623	-0.54882	0.70844	LIPK
ENSG00000132254	11	6496910	6502666	2	1	218623	-0.54912	0.70854	ARFIP2
ENSG00000213199	7	150745379	150749843	6	4	218623	-0.54915	0.70855	ASIC3
ENSG00000152484	13	27640293	27746033	332	24	218623	-0.54939	0.70863	USP12
ENSG00000160472	19	55888204	55889612	4	2	218623	-0.54946	0.70866	TMEM190
ENSG00000167193	17	1323983	1366456	132	17	218623	-0.54954	0.70868	CRK
ENSG00000198944	5	132149033	132152488	5	2	218623	-0.54959	0.7087	SOWAHA
ENSG00000083223	9	88902648	88969369	106	10	218623	-0.5497	0.70874	ZCCHC6
ENSG00000167749	19	51409608	51413994	1	1	218623	-0.54995	0.70882	KLK4
ENSG00000164266	5	147204131	147211349	10	3	218623	-0.55004	0.70885	SPINK1
ENSG00000178460	8	67782984	67834283	64	7	218623	-0.55029	0.70894	MCMDC2
ENSG00000168813	19	32836500	32878573	56	10	218623	-0.55029	0.70894	ZNF507
ENSG00000125347	5	131817301	131826490	44	3	218623	-0.55034	0.70896	IRF1
ENSG00000111780	12	120876001	120897809	63	11	218623	-0.55041	0.70898	AL021546.6
ENSG00000105974	7	116164839	116201233	73	10	218623	-0.55072	0.70909	CAV1
ENSG00000204628	5	180663909	180675096	44	6	218623	-0.55108	0.70921	GNB2L1
ENSG00000078900	1	3569084	3652765	172	32	218623	-0.55127	0.70928	TP73
ENSG00000130304	19	17579578	17616977	97	13	218623	-0.55168	0.70941	SLC27A1
ENSG00000196911	6	117002350	117063029	63	16	218623	-0.55206	0.70955	KPNA5
ENSG00000154803	17	17115526	17140502	59	13	218623	-0.55312	0.70991	FLCN
ENSG00000119782	2	24272571	24286551	19	3	218623	-0.55323	0.70995	FKBP1B
ENSG00000185722	17	4067201	4167274	147	15	218623	-0.55323	0.70995	ANKFY1
ENSG00000204624	1	11539223	11597641	129	12	218623	-0.5533	0.70997	PTCHD2
ENSG00000177465	14	74058410	74063200	11	4	218623	-0.55347	0.71003	ACOT4
ENSG00000196734	1	152784447	152785585	1	1	218623	-0.55364	0.71009	LCE1B
ENSG00000186440	1	158532441	158533394	4	2	218623	-0.55388	0.71017	OR6P1
ENSG00000172752	3	130064359	130203688	441	28	218623	-0.5539	0.71017	COL6A5
ENSG00000070985	11	2425745	2444275	26	4	218623	-0.55387	0.71017	TRPM5
ENSG00000169918	15	31775329	32162992	952	35	218623	-0.55396	0.7102	OTUD7A
ENSG00000124215	20	58533471	58609066	167	22	218623	-0.55403	0.71022	CDH26
ENSG00000142319	5	1392909	1445545	122	21	218623	-0.55409	0.71024	SLC6A3
ENSG00000171148	3	9821544	9834695	29	5	218623	-0.55467	0.71044	TADA3
ENSG00000088833	20	1422807	1454487	47	12	218623	-0.55495	0.71054	NSFL1C
ENSG00000177084	12	133200348	133263951	227	13	218623	-0.55552	0.71073	POLE
ENSG00000156222	15	85427885	85518876	401	49	218623	-0.55584	0.71084	SLC28A1
ENSG00000143257	1	161199456	161208092	33	9	218623	-0.55603	0.7109	NR1I3
ENSG00000130584	20	62375019	62462597	369	20	218623	-0.55627	0.71099	ZBTB46
ENSG00000100170	22	32439019	32509016	198	10	218623	-0.55685	0.71119	SLC5A1
ENSG00000166532	12	8834196	8935691	93	13	218623	-0.55699	0.71123	RIMKLB
ENSG00000213160	2	170550998	170633499	389	24	218623	-0.55718	0.7113	KLHL23
ENSG00000144893	3	150803484	151154860	755	44	218623	-0.55731	0.71134	MED12L
ENSG00000110871	12	120941077	120972237	113	15	218623	-0.55732	0.71135	COQ5
ENSG00000120265	6	150070579	150132556	157	4	218623	-0.55735	0.71136	PCMT1
ENSG00000085514	7	99965153	99997719	47	6	218623	-0.55736	0.71136	PILRA
ENSG00000115526	2	101008327	101034118	62	10	218623	-0.55752	0.71141	CHST10
ENSG00000178828	1	20140523	20141771	2	1	218623	-0.55786	0.71153	RNF186
ENSG00000185803	8	145577795	145584932	11	3	218623	-0.55804	0.71159	SLC52A2
ENSG00000132541	8	99114572	99129469	47	8	218623	-0.55837	0.7117	HRSP12
ENSG00000137819	15	69591286	69700119	180	16	218623	-0.55869	0.71181	PAQR5
ENSG00000214782	11	60496789	60511685	9	5	218623	-0.55894	0.7119	MS4A18
ENSG00000151320	14	32798479	33300567	1151	121	218623	-0.55905	0.71194	AKAP6
ENSG00000157330	1	12806163	12823847	38	6	218623	-0.55932	0.71203	C1orf158
ENSG00000175455	3	123616152	123680564	94	12	218623	-0.55947	0.71208	CCDC14
ENSG00000134698	1	36273773	36323491	56	8	218623	-0.55955	0.71211	AGO4
ENSG00000110799	12	6058040	6233936	558	52	218623	-0.5601	0.71229	VWF
ENSG00000196361	19	11562141	11591861	93	13	218623	-0.56041	0.7124	ELAVL3
ENSG00000099956	22	24129150	24176703	213	7	218623	-0.56051	0.71243	SMARCB1
ENSG00000009335	7	156931607	157062066	424	17	218623	-0.56111	0.71264	UBE3C
ENSG00000166926	11	60102304	60164069	149	15	218623	-0.56132	0.71271	MS4A6E
ENSG00000100314	22	30116073	30127828	22	5	218623	-0.56136	0.71272	CABP7
ENSG00000169575	22	22599087	22599927	7	3	218623	-0.56161	0.71281	VPREB1
ENSG00000102763	13	42140973	42535256	943	40	218623	-0.56166	0.71283	VWA8
ENSG00000229937	7	18066405	18067486	2	1	218623	-0.56184	0.71289	PRPS1L1
ENSG00000238227	9	139006427	139010731	5	3	218623	-0.56187	0.7129	C9orf69
ENSG00000122687	7	2273866	2281840	27	7	218623	-0.56209	0.71297	FTSJ2
ENSG00000136630	1	221051699	221058401	25	6	218623	-0.56232	0.71305	HLX
ENSG00000253313	1	43747554	43751288	4	2	218623	-0.56241	0.71308	C1orf210
ENSG00000152082	2	130939310	130948302	21	3	218623	-0.56249	0.71311	MZT2B
ENSG00000079385	19	43011456	43065386	43	5	218623	-0.5628	0.71321	CEACAM1
ENSG00000154305	1	222791428	222841354	136	13	218623	-0.56297	0.71327	MIA3
ENSG00000170803	11	6806248	6807245	3	1	218623	-0.56295	0.71327	OR2AG1
ENSG00000129559	14	24686058	24701660	21	10	218623	-0.56312	0.71332	NEDD8
ENSG00000198674	11	123864870	123865868	4	2	218623	-0.56318	0.71334	OR10G6
ENSG00000188613	10	120789228	120793854	2	1	218623	-0.56328	0.71338	NANOS1
ENSG00000059769	9	114393632	114432508	155	19	218623	-0.56339	0.71341	DNAJC25
ENSG00000244115	9	114393666	114432509	155	19	218623	-0.56339	0.71341	DNAJC25-GNG10
ENSG00000163249	2	208576264	208626563	66	8	218623	-0.56339	0.71342	CCNYL1
ENSG00000019102	11	124617368	124622134	16	4	218623	-0.56351	0.71346	VSIG2
ENSG00000065328	10	13203554	13253104	168	32	218623	-0.56397	0.71361	MCM10
ENSG00000117362	1	150237804	150241980	2	1	218623	-0.56436	0.71374	APH1A
ENSG00000268821	2	172560844	172567314	9	3	218623	-0.56476	0.71388	AC068039.1
ENSG00000225830	10	50663414	50747584	176	22	218623	-0.5652	0.71403	ERCC6
ENSG00000175264	11	45670427	45687172	44	6	218623	-0.5653	0.71406	CHST1
ENSG00000152782	10	91342745	91405215	200	22	218623	-0.5653	0.71407	PANK1
ENSG00000267114	19	45453301	45457264	9	2	218623	-0.56535	0.71408	CTB-129P6.11
ENSG00000088325	20	30327074	30389608	103	9	218623	-0.56547	0.71412	TPX2
ENSG00000171757	3	169511216	169530774	46	4	218623	-0.56557	0.71416	LRRC34
ENSG00000091583	17	64208151	64252643	179	20	218623	-0.56562	0.71418	APOH
ENSG00000120341	1	177893091	177953438	230	37	218623	-0.56569	0.7142	SEC16B
ENSG00000100813	14	23527773	23564823	68	11	218623	-0.56586	0.71425	ACIN1
ENSG00000163832	3	47537130	47555251	22	8	218623	-0.56601	0.71431	ELP6
ENSG00000116525	1	33611003	33647660	49	5	218623	-0.56649	0.71447	TRIM62
ENSG00000135480	12	52626304	52645970	43	8	218623	-0.5665	0.71447	KRT7
ENSG00000159450	1	152078793	152086556	5	3	218623	-0.56679	0.71457	TCHH
ENSG00000118420	6	83602117	83775560	446	21	218623	-0.56708	0.71467	UBE3D
ENSG00000268643	19	42738735	42759284	29	3	218623	-0.56731	0.71475	AC006486.9
ENSG00000151239	12	44187526	44200178	26	7	218623	-0.56744	0.71479	TWF1
ENSG00000075785	3	128444965	128533639	256	14	218623	-0.56749	0.71481	RAB7A
ENSG00000102554	13	73629114	73651676	61	13	218623	-0.56758	0.71484	KLF5
ENSG00000179262	19	13056669	13064456	9	4	218623	-0.56765	0.71486	RAD23A
ENSG00000135951	2	99613724	99771427	342	18	218623	-0.5679	0.71495	TSGA10
ENSG00000256040	9	119160439	119162885	6	2	218623	-0.56803	0.71499	PAPPA-AS1
ENSG00000173988	13	46786083	46851501	153	15	218623	-0.56805	0.715	LRRC63
ENSG00000175063	20	44441215	44445596	9	3	218623	-0.56819	0.71505	UBE2C
ENSG00000182118	1	231154704	231175992	112	21	218623	-0.56829	0.71508	FAM89A
ENSG00000151360	2	3705785	3750261	177	19	218623	-0.56832	0.71509	ALLC
ENSG00000113739	5	172741716	172756506	9	4	218623	-0.56851	0.71515	STC2
ENSG00000122694	9	36136732	36163910	66	18	218623	-0.56871	0.71522	GLIPR2
ENSG00000143494	1	213123862	213165379	95	14	218623	-0.56885	0.71527	VASH2
ENSG00000198380	2	69546905	69614382	130	6	218623	-0.56895	0.71531	GFPT1
ENSG00000104356	8	99129525	99172062	161	11	218623	-0.56905	0.71534	POP1
ENSG00000133313	18	72163051	72188366	56	11	218623	-0.56907	0.71535	CNDP2
ENSG00000212657	17	39463952	39465505	8	2	218623	-0.56912	0.71536	KRTAP16-1
ENSG00000197782	19	40575059	40596845	91	7	218623	-0.56935	0.71544	ZNF780A
ENSG00000126856	16	90122974	90158480	88	13	218623	-0.5696	0.71553	PRDM7
ENSG00000143850	1	204187979	204346793	462	35	218623	-0.56972	0.71557	PLEKHA6
ENSG00000167258	17	37617764	37721160	217	14	218623	-0.5701	0.71569	CDK12
ENSG00000134755	18	28645940	28682378	31	9	218623	-0.5706	0.71587	DSC2
ENSG00000145451	4	175558065	175750465	424	49	218623	-0.5707	0.7159	GLRA3
ENSG00000172653	17	34181955	34195895	28	5	218623	-0.57079	0.71593	C17orf66
ENSG00000104332	8	41119481	41167016	103	12	218623	-0.57089	0.71596	SFRP1
ENSG00000066084	12	50898768	51142450	434	20	218623	-0.57097	0.71599	DIP2B
ENSG00000175646	16	11374693	11375207	1	1	218623	-0.57103	0.71601	PRM1
ENSG00000132911	5	151771093	151812929	150	6	218623	-0.57115	0.71605	NMUR2
ENSG00000121807	3	46395225	46402419	18	4	218623	-0.57152	0.71618	CCR2
ENSG00000184497	13	114462216	114514926	124	12	218623	-0.57154	0.71618	TMEM255B
ENSG00000159261	21	37832919	37948867	342	38	218623	-0.57164	0.71622	CLDN14
ENSG00000068137	17	40819932	40829048	7	3	218623	-0.57188	0.7163	PLEKHH3
ENSG00000179832	8	145202919	145316843	57	6	218623	-0.57215	0.71639	MROH1
ENSG00000164171	5	52285156	52390609	399	25	218623	-0.57221	0.71641	ITGA2
ENSG00000106397	7	100849258	100861701	18	5	218623	-0.57222	0.71641	PLOD3
ENSG00000115539	2	101179152	101193197	50	6	218623	-0.57225	0.71642	PDCL3
ENSG00000042980	8	24151553	24216531	209	9	218623	-0.57333	0.71679	ADAM28
ENSG00000170054	14	94929054	94946026	72	17	218623	-0.57348	0.71684	SERPINA9
ENSG00000177462	1	248084320	248085258	5	2	218623	-0.57371	0.71692	OR2T8
ENSG00000107036	9	5629025	5776557	415	22	218623	-0.57375	0.71693	KIAA1432
ENSG00000197343	7	99156029	99174076	31	9	218623	-0.57414	0.71706	ZNF655
ENSG00000175899	12	9220260	9268825	121	9	218623	-0.57412	0.71706	A2M
ENSG00000175691	19	2933216	2944969	25	6	218623	-0.57413	0.71706	ZNF77
ENSG00000163138	4	20697905	20754530	216	18	218623	-0.5745	0.71718	PACRGL
ENSG00000160917	7	99036545	99054994	44	6	218623	-0.57484	0.7173	CPSF4
ENSG00000154639	21	18884700	18965897	115	24	218623	-0.57499	0.71735	CXADR
ENSG00000136518	3	179280668	179306196	39	5	218623	-0.57517	0.71741	ACTL6A
ENSG00000212722	17	39261584	39262740	6	1	218623	-0.57547	0.71751	KRTAP4-9
ENSG00000105894	7	136912088	137028611	263	35	218623	-0.57576	0.71761	PTN
ENSG00000161671	19	50979657	50986608	14	6	218623	-0.57579	0.71762	EMC10
ENSG00000145040	3	48599160	48601206	5	3	218623	-0.57598	0.71769	UCN2
ENSG00000101438	20	37353105	37358015	5	2	218623	-0.57617	0.71775	SLC32A1
ENSG00000107623	10	48425815	48438976	31	8	218623	-0.57619	0.71776	GDF10
ENSG00000189337	1	14925200	15444539	1381	163	218623	-0.57622	0.71777	KAZN
ENSG00000117148	1	18081808	18153558	109	11	218623	-0.57627	0.71778	ACTL8
ENSG00000196266	1	159283460	159284449	2	1	218623	-0.57644	0.71784	OR10J3
ENSG00000171495	5	40998119	41071444	344	28	218623	-0.57736	0.71815	MROH2B
ENSG00000271810	1	113245236	113254055	17	5	218623	-0.57771	0.71827	RP11-426L16.10
ENSG00000156299	21	32490734	32932290	1077	90	218623	-0.57788	0.71833	TIAM1
ENSG00000234438	15	65369154	65372276	10	3	218623	-0.57797	0.71836	KBTBD13
ENSG00000138378	2	191894302	192016322	185	29	218623	-0.57844	0.71852	STAT4
ENSG00000109861	11	88026760	88070955	150	20	218623	-0.57904	0.71872	CTSC
ENSG00000165689	9	139296377	139305061	67	11	218623	-0.57919	0.71877	SDCCAG3
ENSG00000149289	11	109964087	110042566	174	11	218623	-0.57974	0.71895	ZC3H12C
ENSG00000215251	20	3127165	3140543	24	4	218623	-0.5798	0.71897	FASTKD5
ENSG00000166816	16	75145758	75150669	3	2	218623	-0.58022	0.71912	LDHD
ENSG00000121053	17	56270098	56282535	18	6	218623	-0.58036	0.71916	EPX
ENSG00000054938	11	74407474	74442430	70	20	218623	-0.58051	0.71921	CHRDL2
ENSG00000141946	19	57645464	57656570	64	10	218623	-0.58063	0.71925	ZIM3
ENSG00000137492	11	76061000	76092015	41	8	218623	-0.58067	0.71927	PRKRIR
ENSG00000182544	12	53645035	53648189	10	3	218623	-0.58077	0.7193	MFSD5
ENSG00000187527	3	192992579	193096632	274	25	218623	-0.58086	0.71933	ATP13A5
ENSG00000179981	18	72922710	73001905	183	24	218623	-0.58112	0.71942	TSHZ1
ENSG00000116117	2	205410516	206484886	2326	126	218623	-0.58138	0.71951	PARD3B
ENSG00000160818	1	156564279	156571288	16	6	218623	-0.58165	0.7196	GPATCH4
ENSG00000136758	10	27399383	27444195	178	13	218623	-0.58168	0.71961	YME1L1
ENSG00000143416	1	151336778	151345209	16	8	218623	-0.58186	0.71967	SELENBP1
ENSG00000108021	10	5726801	5805703	138	18	218623	-0.58216	0.71977	FAM208B
ENSG00000106018	7	158820866	158937649	394	20	218623	-0.58228	0.71981	VIPR2
ENSG00000187605	2	74229840	74335303	167	16	218623	-0.58234	0.71983	TET3
ENSG00000145214	4	952675	980683	89	16	218623	-0.58233	0.71983	DGKQ
ENSG00000119139	9	71736209	71870124	513	37	218623	-0.58233	0.71983	TJP2
ENSG00000127946	7	75162621	75368280	611	56	218623	-0.58251	0.71989	HIP1
ENSG00000007001	2	158733214	158992666	658	54	218623	-0.58271	0.71996	UPP2
ENSG00000134058	5	68530668	68573250	116	10	218623	-0.58307	0.72008	CDK7
ENSG00000066468	10	123237848	123357972	170	33	218623	-0.58333	0.72016	FGFR2
ENSG00000113448	5	58264865	59817947	3306	150	218623	-0.58398	0.72038	PDE4D
ENSG00000161929	17	5112256	5138155	93	13	218623	-0.58449	0.72055	SCIMP
ENSG00000162460	1	16068917	16074477	19	5	218623	-0.58453	0.72057	TMEM82
ENSG00000176845	17	81037567	81052864	29	12	218623	-0.58456	0.72058	METRNL
ENSG00000182938	17	72931814	72946087	33	9	218623	-0.58464	0.72061	OTOP3
ENSG00000115761	2	10710892	10830101	550	20	218623	-0.58537	0.72085	NOL10
ENSG00000149716	11	69467844	69490184	27	3	218623	-0.58541	0.72086	ORAOV1
ENSG00000081665	19	19896648	19932560	45	7	218623	-0.58599	0.72106	ZNF506
ENSG00000147459	8	25042238	25275598	541	44	218623	-0.58633	0.72117	DOCK5
ENSG00000132570	5	134240596	134343649	92	15	218623	-0.58642	0.7212	PCBD2
ENSG00000177459	8	99076539	99105838	14	9	218623	-0.58727	0.72149	C8orf47
ENSG00000206077	5	710475	767067	6	3	218623	-0.58731	0.7215	ZDHHC11B
ENSG00000188386	9	104353897	104357283	6	3	218623	-0.5876	0.7216	PPP3R2
ENSG00000157570	11	44748015	44953972	582	72	218623	-0.5877	0.72163	TSPAN18
ENSG00000214357	5	172068269	172118543	155	22	218623	-0.58806	0.72175	NEURL1B
ENSG00000103876	15	80444832	80479288	85	13	218623	-0.58821	0.7218	FAH
ENSG00000196335	7	23749786	23872132	281	25	218623	-0.58829	0.72183	STK31
ENSG00000272647	7	99156291	99205433	92	12	218623	-0.58859	0.72193	GS1-259H13.10
ENSG00000127529	19	15052301	15053260	4	2	218623	-0.58875	0.72199	OR7C2
ENSG00000072858	3	113251143	113348425	287	26	218623	-0.58878	0.722	SIDT1
ENSG00000166884	11	59224411	59225464	9	3	218623	-0.58883	0.72201	OR4D6
ENSG00000102934	16	57290004	57318599	78	12	218623	-0.58892	0.72204	PLLP
ENSG00000124160	20	44689624	44718591	67	10	218623	-0.5893	0.72217	NCOA5
ENSG00000149489	11	62379194	62382592	5	2	218623	-0.58978	0.72233	ROM1
ENSG00000183513	2	99215773	99224978	18	2	218623	-0.58981	0.72234	COA5
ENSG00000100528	14	54893654	54908149	31	5	218623	-0.58979	0.72234	CNIH1
ENSG00000167700	8	145734457	145736596	1	1	218623	-0.58984	0.72235	MFSD3
ENSG00000197891	11	64358113	64369820	39	4	218623	-0.58988	0.72237	SLC22A12
ENSG00000183044	16	8768422	8878432	435	67	218623	-0.59021	0.72248	ABAT
ENSG00000267772	17	58641908	58663984	5	2	218623	-0.59043	0.72255	RP11-15E18.4
ENSG00000197013	19	21679484	21739072	165	8	218623	-0.59049	0.72257	ZNF429
ENSG00000104907	19	13215716	13228381	11	5	218623	-0.59053	0.72258	TRMT1
ENSG00000158773	1	161009041	161015767	22	5	218623	-0.5913	0.72284	USF1
ENSG00000096264	6	41303393	41318625	69	10	218623	-0.59156	0.72293	NCR2
ENSG00000260240	16	59743897	59788752	80	12	218623	-0.59171	0.72298	RP11-105C20.2
ENSG00000128253	22	32586422	32600718	60	9	218623	-0.59187	0.72303	RFPL2
ENSG00000163319	4	84377085	84390888	33	4	218623	-0.59199	0.72307	MRPS18C
ENSG00000221955	3	124801480	124998021	613	71	218623	-0.59201	0.72308	SLC12A8
ENSG00000165138	9	101493611	101559247	97	13	218623	-0.59213	0.72312	ANKS6
ENSG00000158552	2	220059959	220074373	16	6	218623	-0.59218	0.72314	ZFAND2B
ENSG00000158445	20	47980414	48099184	388	36	218623	-0.59298	0.7234	KCNB1
ENSG00000184984	15	34260921	34357291	281	13	218623	-0.59307	0.72343	CHRM5
ENSG00000170464	5	138744279	138780180	39	5	218623	-0.59309	0.72344	DNAJC18
ENSG00000074370	17	3827169	3867736	121	13	218623	-0.59336	0.72353	ATP2A3
ENSG00000213121	6	153552455	153668623	380	25	218623	-0.59364	0.72362	AL590867.1
ENSG00000066813	16	20547548	20587749	132	12	218623	-0.59362	0.72362	ACSM2B
ENSG00000166902	11	59573608	59578345	7	3	218623	-0.59374	0.72366	MRPL16
ENSG00000101407	20	36611409	36661870	41	12	218623	-0.59402	0.72375	TTI1
ENSG00000184650	17	8243182	8249364	31	3	218623	-0.59407	0.72377	ODF4
ENSG00000116120	2	223435255	223521056	214	23	218623	-0.59444	0.72389	FARSB
ENSG00000216588	19	45116940	45140081	64	12	218623	-0.59497	0.72407	IGSF23
ENSG00000151577	3	113847499	113918254	226	28	218623	-0.59516	0.72413	DRD3
ENSG00000117859	1	52042851	52254889	255	26	218623	-0.59532	0.72418	OSBPL9
ENSG00000205129	4	186347394	186370980	100	10	218623	-0.59544	0.72423	C4orf47
ENSG00000198168	11	22835345	22851845	8	3	218623	-0.59557	0.72427	SVIP
ENSG00000137699	11	119981983	120056237	90	16	218623	-0.59592	0.72439	TRIM29
ENSG00000182986	19	53367043	53400946	108	12	218623	-0.59625	0.7245	ZNF320
ENSG00000135336	6	88299839	88377169	227	18	218623	-0.5964	0.72455	ORC3
ENSG00000160606	17	27051366	27054953	7	3	218623	-0.59681	0.72468	TLCD1
ENSG00000149651	20	44350990	44354469	23	2	218623	-0.59692	0.72472	SPINT4
ENSG00000214102	7	141408153	141431071	32	3	218623	-0.59704	0.72476	WEE2
ENSG00000160207	21	44949072	45079374	137	16	218623	-0.59724	0.72483	HSF2BP
ENSG00000134744	1	52873954	53019159	207	16	218623	-0.59738	0.72487	ZCCHC11
ENSG00000116221	1	54649714	54691137	74	15	218623	-0.59757	0.72494	MRPL37
ENSG00000273167	13	24553839	24895169	1156	147	218623	-0.5976	0.72495	RP11-307N16.6
ENSG00000173621	11	66624118	66627946	1	1	218623	-0.59778	0.72501	LRFN4
ENSG00000269855	19	58907457	58908407	1	1	218623	-0.59778	0.72501	AC012313.1
ENSG00000184220	3	99536678	99897447	424	23	218623	-0.59788	0.72504	CMSS1
ENSG00000167531	12	48961467	48963849	2	1	218623	-0.59793	0.72506	LALBA
ENSG00000165185	9	115249127	115431677	158	23	218623	-0.59801	0.72508	KIAA1958
ENSG00000196872	2	99410309	99552722	276	19	218623	-0.59807	0.7251	KIAA1211L
ENSG00000165272	9	33441152	33447609	16	8	218623	-0.59805	0.7251	AQP3
ENSG00000106462	7	148504475	148581413	102	12	218623	-0.5982	0.72515	EZH2
ENSG00000115128	2	24290454	24299313	42	7	218623	-0.5986	0.72528	SF3B14
ENSG00000197437	1	247835320	247836365	7	2	218623	-0.59898	0.72541	OR13G1
ENSG00000148730	10	72164135	72188374	18	7	218623	-0.59908	0.72544	EIF4EBP2
ENSG00000108510	17	60019966	60142643	122	14	218623	-0.59944	0.72556	MED13
ENSG00000176984	11	120039685	120042387	7	3	218623	-0.59952	0.72559	AP000679.2
ENSG00000204920	19	44472014	44502477	111	11	218623	-0.59954	0.72559	ZNF155
ENSG00000135338	6	80194708	80247175	123	16	218623	-0.5997	0.72565	LCA5
ENSG00000122966	12	120123595	120315095	513	29	218623	-0.59973	0.72566	CIT
ENSG00000122952	10	58116989	58121036	7	3	218623	-0.5998	0.72568	ZWINT
ENSG00000170653	12	53901640	54020199	217	17	218623	-0.59994	0.72573	ATF7
ENSG00000103653	15	75074398	75095539	39	7	218623	-0.60012	0.72579	CSK
ENSG00000169126	10	28064115	28287977	517	23	218623	-0.60033	0.72586	ARMC4
ENSG00000187186	9	34664160	34666109	6	3	218623	-0.60047	0.7259	RP11-195F19.5
ENSG00000038532	16	11038345	11276046	650	25	218623	-0.60044	0.7259	CLEC16A
ENSG00000021852	1	57394883	57431813	120	21	218623	-0.60067	0.72597	C8B
ENSG00000204542	6	31079000	31080336	17	5	218623	-0.60082	0.72602	C6orf15
ENSG00000182885	16	57702099	57723975	58	12	218623	-0.60099	0.72608	GPR97
ENSG00000181350	17	16344891	16395467	118	12	218623	-0.60102	0.72609	FAM211A
ENSG00000131375	3	15247659	15294425	45	13	218623	-0.60111	0.72612	CAPN7
ENSG00000198300	19	57321445	57352096	35	7	218623	-0.60138	0.72621	PEG3
ENSG00000178394	5	63256183	63258334	1	1	218623	-0.60146	0.72623	HTR1A
ENSG00000081307	3	132373290	132396941	27	7	218623	-0.60161	0.72628	UBA5
ENSG00000187003	9	111624603	111626035	3	2	218623	-0.60194	0.72639	ACTL7A
ENSG00000163492	2	179694484	179914813	556	49	218623	-0.6021	0.72645	CCDC141
ENSG00000121289	19	33369902	33462897	332	19	218623	-0.60222	0.72648	CEP89
ENSG00000214097	3	196233748	196242237	23	4	218623	-0.60264	0.72662	SMCO1
ENSG00000130921	12	123717463	123742506	92	8	218623	-0.60267	0.72664	C12orf65
ENSG00000164736	8	55370495	55373448	7	2	218623	-0.60317	0.7268	SOX17
ENSG00000170920	19	9236688	9237626	4	1	218623	-0.60328	0.72684	OR7G3
ENSG00000048544	6	42174539	42185603	14	3	218623	-0.6034	0.72688	MRPS10
ENSG00000180909	11	6173006	6173818	1	1	218623	-0.60346	0.7269	OR52B1P
ENSG00000171160	10	99374310	99393344	32	5	218623	-0.60356	0.72693	MORN4
ENSG00000171291	19	11959541	11994565	102	16	218623	-0.60371	0.72698	ZNF439
ENSG00000164305	4	185548850	185570663	53	8	218623	-0.60396	0.72706	CASP3
ENSG00000137807	15	69706585	69740764	18	4	218623	-0.60438	0.7272	KIF23
ENSG00000102804	13	45007655	45151283	297	11	218623	-0.60491	0.72738	TSC22D1
ENSG00000135926	2	219138915	219157309	55	3	218623	-0.60497	0.7274	TMBIM1
ENSG00000206531	3	112534556	112565703	57	12	218623	-0.60496	0.7274	CD200R1L
ENSG00000254440	6	138537129	138539627	12	2	218623	-0.60519	0.72747	PBOV1
ENSG00000141568	17	80477589	80602538	413	51	218623	-0.60561	0.72761	FOXK2
ENSG00000251283	4	157555646	157563606	17	5	218623	-0.60567	0.72763	RP11-171N4.2
ENSG00000197446	19	41620337	41634271	54	7	218623	-0.60582	0.72768	CYP2F1
ENSG00000182912	21	45937099	45945835	12	4	218623	-0.60585	0.72769	C21orf90
ENSG00000127947	7	77166592	77269388	160	7	218623	-0.60659	0.72794	PTPN12
ENSG00000087470	12	32832134	32898486	307	5	218623	-0.60674	0.72799	DNM1L
ENSG00000183735	12	64845660	64895888	94	13	218623	-0.6068	0.72801	TBK1
ENSG00000189367	6	127761488	127780536	33	4	218623	-0.60692	0.72805	KIAA0408
ENSG00000198518	6	26204858	26206266	14	4	218623	-0.60694	0.72806	HIST1H4E
ENSG00000197181	8	22132810	22215076	153	8	218623	-0.60701	0.72808	PIWIL2
ENSG00000113282	5	157212751	157286183	191	12	218623	-0.60704	0.72809	CLINT1
ENSG00000160678	1	153600402	153604513	7	2	218623	-0.60737	0.7282	S100A1
ENSG00000203685	1	226736501	226796915	161	26	218623	-0.60745	0.72822	C1orf95
ENSG00000268412	2	26251074	26251481	1	1	218623	-0.60813	0.72845	AC013449.1
ENSG00000138675	4	81187753	81257834	143	17	218623	-0.6084	0.72854	FGF5
ENSG00000040341	8	74332604	74659943	887	42	218623	-0.60849	0.72857	STAU2
ENSG00000171843	9	20341663	20622542	197	48	218623	-0.60879	0.72867	MLLT3
ENSG00000061273	12	48176505	48226915	143	27	218623	-0.60892	0.72871	HDAC7
ENSG00000100629	14	80943330	81425861	1235	54	218623	-0.60919	0.7288	CEP128
ENSG00000108443	17	57970447	58027925	97	10	218623	-0.60935	0.72886	RPS6KB1
ENSG00000005249	7	106685094	106802256	262	18	218623	-0.60946	0.72889	PRKAR2B
ENSG00000166130	12	99007183	99038891	83	16	218623	-0.61006	0.72909	IKBIP
ENSG00000100985	20	44637547	44645200	21	5	218623	-0.61005	0.72909	MMP9
ENSG00000074755	17	3907739	4046314	476	16	218623	-0.6101	0.7291	ZZEF1
ENSG00000184012	21	42836478	42903043	207	29	218623	-0.61012	0.72911	TMPRSS2
ENSG00000166743	16	20634559	20710212	163	14	218623	-0.61024	0.72915	ACSM1
ENSG00000145113	3	195473636	195539148	249	26	218623	-0.61037	0.72919	MUC4
ENSG00000144962	3	172607148	172859058	485	37	218623	-0.61058	0.72926	SPATA16
ENSG00000214026	11	1968508	2005752	88	20	218623	-0.61112	0.72944	MRPL23
ENSG00000165752	10	134020996	134145351	499	51	218623	-0.61153	0.72957	STK32C
ENSG00000133028	17	10583654	10601692	20	3	218623	-0.61159	0.7296	SCO1
ENSG00000183722	13	39917029	40177665	722	71	218623	-0.61193	0.72971	LHFP
ENSG00000103769	15	66018392	66184329	266	19	218623	-0.61204	0.72975	RAB11A
ENSG00000171481	9	125437315	125438432	1	1	218623	-0.6125	0.72989	OR1L3
ENSG00000153317	8	131064353	131455906	1305	35	218623	-0.6125	0.7299	ASAP1
ENSG00000171346	17	39669995	39678781	14	2	218623	-0.61252	0.7299	KRT15
ENSG00000269302	4	187111913	187112626	5	2	218623	-0.61263	0.72994	AC110771.1
ENSG00000179709	19	56459198	56499995	181	26	218623	-0.61269	0.72996	NLRP8
ENSG00000187049	11	61159159	61166335	10	2	218623	-0.61285	0.73001	TMEM216
ENSG00000138834	16	1756184	1820318	135	15	218623	-0.61283	0.73001	MAPK8IP3
ENSG00000197238	6	27791884	27792257	3	1	218623	-0.61358	0.73025	HIST1H4J
ENSG00000120729	5	137203480	137223540	12	6	218623	-0.61365	0.73028	MYOT
ENSG00000140983	16	718086	724174	22	5	218623	-0.61377	0.73032	RHOT2
ENSG00000261272	6	30978251	31003179	457	33	218623	-0.61432	0.7305	MUC22
ENSG00000169692	9	139567595	139581875	18	7	218623	-0.61455	0.73057	AGPAT2
ENSG00000173068	9	16409501	16870841	1003	71	218623	-0.61459	0.73059	BNC2
ENSG00000205808	9	4662298	4665256	2	1	218623	-0.6147	0.73062	PPAPDC2
ENSG00000148143	9	109625378	109775915	224	34	218623	-0.61492	0.73069	ZNF462
ENSG00000267706	19	55863669	55870884	19	6	218623	-0.61508	0.73075	CTD-2105E13.6
ENSG00000188501	15	66839517	66858317	50	9	218623	-0.61512	0.73076	LCTL
ENSG00000222046	1	32674695	32681797	10	4	218623	-0.61518	0.73078	DCDC2B
ENSG00000177938	12	18891045	18892121	1	1	218623	-0.6152	0.73079	CAPZA3
ENSG00000163931	3	53258723	53290068	121	9	218623	-0.61538	0.73085	TKT
ENSG00000204323	17	73629514	73637484	8	5	218623	-0.6157	0.73095	SMIM5
ENSG00000219545	7	7680342	8043689	1017	112	218623	-0.61581	0.73099	RPA3-AS1
ENSG00000163393	1	116519119	116612675	185	21	218623	-0.61588	0.73101	SLC22A15
ENSG00000181495	5	32788945	32791819	4	1	218623	-0.61612	0.73109	AC026703.1
ENSG00000112837	6	85397069	85474237	196	18	218623	-0.6162	0.73112	TBX18
ENSG00000164893	8	87226281	87333375	273	19	218623	-0.61619	0.73112	SLC7A13
ENSG00000232434	9	139738867	139741797	1	1	218623	-0.61633	0.73116	C9orf172
ENSG00000103343	16	3451235	3459370	19	5	218623	-0.6164	0.73118	ZNF174
ENSG00000180530	21	16333556	16437321	178	22	218623	-0.61638	0.73118	NRIP1
ENSG00000014164	8	144519825	144623623	174	29	218623	-0.61694	0.73136	ZC3H3
ENSG00000250510	12	6930711	6939136	9	4	218623	-0.61732	0.73149	GPR162
ENSG00000074054	2	122095352	122407163	742	12	218623	-0.61757	0.73157	CLASP1
ENSG00000237521	19	9361606	9362820	4	2	218623	-0.61761	0.73158	OR7E24
ENSG00000204671	12	122656577	122658746	6	2	218623	-0.6177	0.73161	IL31
ENSG00000187747	11	5602107	5603114	9	2	218623	-0.61775	0.73163	OR52B6
ENSG00000268208	14	78227711	78228033	3	1	218623	-0.61785	0.73166	AC008372.1
ENSG00000171747	19	39292311	39304004	35	9	218623	-0.61793	0.73169	LGALS4
ENSG00000152749	13	95254157	95286899	57	9	218623	-0.61805	0.73173	GPR180
ENSG00000183318	17	8656424	8661877	14	4	218623	-0.61833	0.73182	SPDYE4
ENSG00000058404	7	44256749	44374176	302	24	218623	-0.61836	0.73183	CAMK2B
ENSG00000104897	19	2236520	2248678	24	7	218623	-0.61844	0.73186	SF3A2
ENSG00000198121	9	113635543	113800981	503	33	218623	-0.61854	0.73189	LPAR1
ENSG00000174837	19	6887577	6940470	311	19	218623	-0.61862	0.73192	EMR1
ENSG00000166913	20	43514317	43537173	40	4	218623	-0.6191	0.73207	YWHAB
ENSG00000170889	19	54704610	54752862	104	12	218623	-0.61915	0.73209	RPS9
ENSG00000268856	21	46492796	46492927	1	1	218623	-0.61914	0.73209	AP001579.1
ENSG00000122641	7	41724712	41742706	14	5	218623	-0.61927	0.73213	INHBA
ENSG00000183742	7	20174278	20257027	182	18	218623	-0.61984	0.73232	MACC1
ENSG00000135636	2	71680852	71913898	718	86	218623	-0.61986	0.73233	DYSF
ENSG00000123395	12	52463030	52471278	31	6	218623	-0.6202	0.73244	C12orf44
ENSG00000169314	22	24105208	24108048	5	2	218623	-0.6204	0.7325	C22orf15
ENSG00000132819	20	55966463	55984389	43	9	218623	-0.62056	0.73255	RBM38
ENSG00000185974	13	114321470	114440708	29	10	218623	-0.62102	0.73271	GRK1
ENSG00000143355	1	197881037	197904608	56	12	218623	-0.6212	0.73277	LHX9
ENSG00000124089	20	54823788	54824871	2	1	218623	-0.62121	0.73277	MC3R
ENSG00000197372	19	23708433	23870022	263	17	218623	-0.62164	0.73291	ZNF675
ENSG00000164284	5	148724993	148734146	18	6	218623	-0.62178	0.73296	GRPEL2
ENSG00000143156	1	169101769	169337205	730	23	218623	-0.62183	0.73297	NME7
ENSG00000071462	7	73097355	73119491	44	9	218623	-0.62184	0.73298	WBSCR22
ENSG00000101391	20	31946645	31989367	13	9	218623	-0.62234	0.73314	CDK5RAP1
ENSG00000204291	9	101705461	101833069	301	32	218623	-0.62243	0.73317	COL15A1
ENSG00000220008	19	2289774	2308156	53	11	218623	-0.62254	0.73321	LINGO3
ENSG00000134056	5	68513587	68525956	37	5	218623	-0.62273	0.73327	MRPS36
ENSG00000138050	2	39963200	40006407	113	11	218623	-0.62311	0.73339	THUMPD2
ENSG00000110057	11	67758575	67772452	17	3	218623	-0.62314	0.7334	UNC93B1
ENSG00000205923	16	2577081	2581420	4	2	218623	-0.62316	0.73341	CEMP1
ENSG00000111670	12	102139275	102224716	103	17	218623	-0.62319	0.73342	GNPTAB
ENSG00000163009	2	10281509	10351851	169	27	218623	-0.62351	0.73353	C2orf48
ENSG00000109472	4	166282346	166419472	639	24	218623	-0.62363	0.73357	CPE
ENSG00000179902	1	109648573	109656479	34	6	218623	-0.62367	0.73358	C1orf194
ENSG00000184611	2	163227917	163695240	533	39	218623	-0.62368	0.73358	KCNH7
ENSG00000162413	1	6650784	6674667	28	10	218623	-0.62377	0.73361	KLHL21
ENSG00000134419	16	18792617	18801705	2	1	218623	-0.62408	0.73371	RPS15A
ENSG00000170832	17	58256455	58499831	200	7	218623	-0.62452	0.73386	USP32
ENSG00000081248	1	201008642	201081694	175	39	218623	-0.62459	0.73388	CACNA1S
ENSG00000196504	2	153508107	153574511	143	12	218623	-0.62481	0.73395	PRPF40A
ENSG00000159516	1	153122058	153123345	4	1	218623	-0.62483	0.73396	SPRR2G
ENSG00000144445	2	210886147	211036107	106	21	218623	-0.62485	0.73396	KANSL1L
ENSG00000119698	14	94612465	94746072	140	19	218623	-0.62504	0.73403	PPP4R4
ENSG00000107831	10	103529899	103535854	2	1	218623	-0.62546	0.73417	FGF8
ENSG00000173349	2	128458597	128461385	9	4	218623	-0.62561	0.73422	SFT2D3
ENSG00000157224	7	90013035	90142716	417	37	218623	-0.62606	0.73436	CLDN12
ENSG00000164318	5	38258511	38465123	363	44	218623	-0.62651	0.73451	EGFLAM
ENSG00000165661	9	139098179	139137687	92	12	218623	-0.62657	0.73453	QSOX2
ENSG00000163106	4	95219686	95264027	85	8	218623	-0.62668	0.73456	HPGDS
ENSG00000166250	11	122943035	123065989	505	31	218623	-0.62673	0.73458	CLMP
ENSG00000146555	7	3341080	4308632	3394	109	218623	-0.62683	0.73461	SDK1
ENSG00000204859	1	6640061	6649340	10	3	218623	-0.62747	0.73483	ZBTB48
ENSG00000145757	5	94987885	95034415	83	13	218623	-0.62758	0.73486	SPATA9
ENSG00000104894	19	49838428	49846592	17	3	218623	-0.62788	0.73496	CD37
ENSG00000117632	1	26210672	26233482	26	5	218623	-0.628	0.735	STMN1
ENSG00000148584	10	52559169	52645435	120	21	218623	-0.62814	0.73504	A1CF
ENSG00000148308	9	135906076	135933890	40	3	218623	-0.62818	0.73506	GTF3C5
ENSG00000188171	19	20802867	20844402	140	15	218623	-0.62842	0.73514	ZNF626
ENSG00000130429	7	98971872	98992424	51	7	218623	-0.62854	0.73518	ARPC1B
ENSG00000234829	9	21227242	21228221	1	1	218623	-0.62859	0.73519	IFNA17
ENSG00000090539	3	184097861	184108524	13	4	218623	-0.62875	0.73524	CHRD
ENSG00000256087	19	52534632	52598991	214	14	218623	-0.62877	0.73525	ZNF432
ENSG00000149260	11	76777979	76837201	126	23	218623	-0.62881	0.73526	CAPN5
ENSG00000180425	11	114262165	114271139	15	3	218623	-0.62917	0.73538	C11orf71
ENSG00000117834	1	48688357	48714316	45	9	218623	-0.62925	0.73541	SLC5A9
ENSG00000228278	9	117092149	117095532	4	1	218623	-0.62938	0.73545	ORM2
ENSG00000189253	11	89602450	89609185	2	1	218623	-0.62951	0.73549	TRIM64B
ENSG00000125735	19	6663148	6670599	21	9	218623	-0.6297	0.73556	TNFSF14
ENSG00000108423	17	57936851	57970304	73	8	218623	-0.63014	0.7357	TUBD1
ENSG00000159445	1	151846060	151882284	79	6	218623	-0.63045	0.7358	THEM4
ENSG00000143147	1	168053997	168106821	72	11	218623	-0.63057	0.73584	GPR161
ENSG00000163792	2	27371872	27376378	5	2	218623	-0.63057	0.73584	TCF23
ENSG00000229314	9	117085336	117088755	11	6	218623	-0.63074	0.73589	ORM1
ENSG00000258838	10	50723247	50747584	74	14	218623	-0.63085	0.73593	ERCC6-PGBD3
ENSG00000136235	7	23275586	23314727	64	9	218623	-0.63087	0.73594	GPNMB
ENSG00000100285	22	29876219	29887379	14	4	218623	-0.63088	0.73594	NEFH
ENSG00000257218	12	120884241	120899389	48	9	218623	-0.63099	0.73598	GATC
ENSG00000122026	13	27825446	27830828	19	6	218623	-0.63103	0.73599	RPL21
ENSG00000010704	6	26087509	26098571	31	10	218623	-0.63207	0.73633	HFE
ENSG00000182087	19	1009647	1021117	73	16	218623	-0.63218	0.73637	TMEM259
ENSG00000142684	1	26496362	26498551	10	3	218623	-0.63283	0.73658	ZNF593
ENSG00000184164	22	50311815	50321188	98	5	218623	-0.63283	0.73658	CRELD2
ENSG00000173334	8	126442563	126450647	7	4	218623	-0.63361	0.73683	TRIB1
ENSG00000186806	19	51834790	51845378	25	5	218623	-0.63369	0.73686	VSIG10L
ENSG00000082153	2	201675317	201688569	22	5	218623	-0.63372	0.73687	BZW1
ENSG00000197312	1	15943995	15995539	122	6	218623	-0.63388	0.73692	DDI2
ENSG00000010072	1	231472850	231490769	48	5	218623	-0.63393	0.73694	SPRTN
ENSG00000187535	16	1560428	1662111	306	18	218623	-0.63397	0.73695	IFT140
ENSG00000169067	5	56775846	56778636	4	2	218623	-0.63426	0.73704	ACTBL2
ENSG00000168961	17	25956824	25976586	49	4	218623	-0.63424	0.73704	LGALS9
ENSG00000197442	6	136878185	137113656	300	32	218623	-0.63444	0.7371	MAP3K5
ENSG00000100219	22	29190543	29196585	11	4	218623	-0.63456	0.73714	XBP1
ENSG00000243709	1	226073982	226099082	96	11	218623	-0.63461	0.73716	LEFTY1
ENSG00000135297	6	74171301	74218959	124	15	218623	-0.6348	0.73722	MTO1
ENSG00000124299	19	33877856	34012700	399	30	218623	-0.63483	0.73723	PEPD
ENSG00000111859	6	11183531	11382581	519	59	218623	-0.6349	0.73725	NEDD9
ENSG00000144824	3	111451344	111695364	979	52	218623	-0.63513	0.73733	PHLDB2
ENSG00000186795	10	118957000	118969810	48	2	218623	-0.63514	0.73733	KCNK18
ENSG00000204889	17	39133968	39143387	87	5	218623	-0.63532	0.73739	KRT40
ENSG00000118520	6	131894284	131905472	19	5	218623	-0.63563	0.73749	ARG1
ENSG00000228570	10	81601114	81610632	2	1	218623	-0.63615	0.73766	NUTM2E
ENSG00000136243	7	23221446	23240630	63	4	218623	-0.63635	0.73773	NUPL2
ENSG00000001630	7	91741465	91772266	54	3	218623	-0.63645	0.73776	CYP51A1
ENSG00000188655	14	21024252	21029090	14	5	218623	-0.63649	0.73777	RNASE9
ENSG00000111331	12	113376157	113411054	109	10	218623	-0.63677	0.73786	OAS3
ENSG00000091138	7	107405912	107443670	74	15	218623	-0.6375	0.7381	SLC26A3
ENSG00000080815	14	73603126	73690399	152	13	218623	-0.63753	0.73811	PSEN1
ENSG00000198225	6	63921351	63922929	4	2	218623	-0.63786	0.73822	FKBP1C
ENSG00000149798	11	65082289	65089900	13	5	218623	-0.63863	0.73847	CDC42EP2
ENSG00000148341	9	131769315	131790582	29	6	218623	-0.63901	0.73859	SH3GLB2
ENSG00000109743	4	15704573	15739936	164	14	218623	-0.63922	0.73866	BST1
ENSG00000269067	19	23158270	23185978	53	4	218623	-0.63922	0.73866	ZNF728
ENSG00000169402	7	6793740	6838996	3	2	218623	-0.63967	0.73881	RSPH10B2
ENSG00000188243	13	76099350	76123575	47	11	218623	-0.63972	0.73882	COMMD6
ENSG00000137413	6	42018251	42055199	77	16	218623	-0.63994	0.73889	TAF8
ENSG00000126337	17	39642388	39648798	11	5	218623	-0.64059	0.7391	KRT36
ENSG00000257482	7	63505821	63538927	131	9	218623	-0.64061	0.73911	ZNF727
ENSG00000064886	1	111743393	111786062	142	18	218623	-0.64065	0.73913	CHI3L2
ENSG00000182141	19	21473962	21512227	95	8	218623	-0.64076	0.73916	ZNF708
ENSG00000115263	2	162999392	163008914	11	1	218623	-0.64164	0.73945	GCG
ENSG00000116721	1	12851546	12856777	4	2	218623	-0.64167	0.73946	PRAMEF1
ENSG00000183569	22	42949623	42970388	15	6	218623	-0.64183	0.73951	SERHL2
ENSG00000156502	10	70939988	70968855	49	9	218623	-0.6426	0.73976	SUPV3L1
ENSG00000133657	3	194123401	194219093	101	13	218623	-0.64307	0.73991	ATP13A3
ENSG00000111816	6	116252312	116381921	302	22	218623	-0.64376	0.74013	FRK
ENSG00000112357	6	137143717	137235075	179	19	218623	-0.64375	0.74013	PEX7
ENSG00000152601	3	151961617	152183569	242	24	218623	-0.64398	0.74021	MBNL1
ENSG00000156345	9	90581356	90589668	9	3	218623	-0.64399	0.74021	CDK20
ENSG00000156509	8	101145588	101158028	28	4	218623	-0.64417	0.74027	FBXO43
ENSG00000121101	17	56634039	56769416	277	16	218623	-0.64425	0.74029	TEX14
ENSG00000185436	1	24480647	24514449	101	12	218623	-0.64428	0.7403	IFNLR1
ENSG00000183814	1	226418850	226497570	81	23	218623	-0.64427	0.7403	LIN9
ENSG00000186732	22	43807202	43903728	228	47	218623	-0.64446	0.74036	MPPED1
ENSG00000230510	19	46984053	47104457	352	49	218623	-0.6445	0.74037	PPP5D1
ENSG00000105135	19	15225795	15236596	14	4	218623	-0.64457	0.7404	ILVBL
ENSG00000171595	17	72270386	72311023	119	21	218623	-0.64465	0.74042	DNAI2
ENSG00000133878	8	33448856	33457624	15	3	218623	-0.64471	0.74044	DUSP26
ENSG00000180090	17	3194929	3195876	1	1	218623	-0.64502	0.74054	OR3A1
ENSG00000213903	14	24780656	24787242	9	3	218623	-0.64509	0.74056	LTB4R
ENSG00000136696	2	113779668	113810444	87	10	218623	-0.64532	0.74064	IL36B
ENSG00000176209	8	42396298	42409603	48	7	218623	-0.646	0.74086	SMIM19
ENSG00000104415	8	134203282	134242587	64	20	218623	-0.64603	0.74087	WISP1
ENSG00000269121	16	12062000	12062333	1	1	218623	-0.64634	0.74097	AC007216.2
ENSG00000176900	11	4903049	4904113	1	1	218623	-0.64662	0.74106	OR51T1
ENSG00000134339	11	18260770	18270190	11	6	218623	-0.64668	0.74108	SAA2
ENSG00000175073	8	67540722	67579452	56	6	218623	-0.64673	0.7411	VCPIP1
ENSG00000203942	10	99349450	99350690	2	1	218623	-0.64689	0.74115	C10orf62
ENSG00000171497	4	159630286	159644548	20	3	218623	-0.64715	0.74123	PPID
ENSG00000236338	7	135611542	135613214	2	1	218623	-0.64725	0.74126	AC015987.2
ENSG00000180008	14	55493948	55516206	17	3	218623	-0.64744	0.74133	SOCS4
ENSG00000140015	14	63173287	63568755	642	51	218623	-0.64762	0.74138	KCNH5
ENSG00000143164	1	167905021	168045081	198	12	218623	-0.64762	0.74139	DCAF6
ENSG00000183751	16	2022038	2032934	59	6	218623	-0.64774	0.74142	TBL3
ENSG00000198892	1	201857808	201861434	7	3	218623	-0.64853	0.74168	SHISA4
ENSG00000243444	9	112403068	112713755	952	77	218623	-0.64854	0.74168	PALM2
ENSG00000117501	1	170904612	171033906	307	19	218623	-0.64878	0.74176	MROH9
ENSG00000167447	17	57286761	57292608	5	2	218623	-0.64946	0.74198	SMG8
ENSG00000142046	19	41856816	41889988	62	9	218623	-0.64945	0.74198	TMEM91
ENSG00000005381	17	56347217	56358296	15	7	218623	-0.64971	0.74206	MPO
ENSG00000255394	8	11618896	11620309	10	4	218623	-0.64977	0.74208	C8orf49
ENSG00000131379	3	14716606	14814541	201	31	218623	-0.64985	0.74211	C3orf20
ENSG00000003249	16	90071273	90086536	49	12	218623	-0.6499	0.74212	DBNDD1
ENSG00000154727	21	27106881	27144771	48	7	218623	-0.65034	0.74226	GABPA
ENSG00000071282	3	8543393	8609805	215	23	218623	-0.65055	0.74233	LMCD1
ENSG00000161570	17	34198495	34207797	19	4	218623	-0.65086	0.74243	CCL5
ENSG00000132740	11	68671310	68708070	112	12	218623	-0.65111	0.74251	IGHMBP2
ENSG00000078098	2	163027194	163101661	109	6	218623	-0.65125	0.74256	FAP
ENSG00000166170	14	104022881	104029168	6	1	218623	-0.65144	0.74262	BAG5
ENSG00000204160	1	27153201	27184093	47	6	218623	-0.65186	0.74275	ZDHHC18
ENSG00000139737	13	78272023	78338377	165	22	218623	-0.65197	0.74279	SLAIN1
ENSG00000100302	22	35936915	35950048	24	6	218623	-0.65197	0.74279	RASD2
ENSG00000167754	19	51446559	51456349	15	7	218623	-0.65207	0.74282	KLK5
ENSG00000094755	5	170190354	170241051	195	28	218623	-0.65212	0.74284	GABRP
ENSG00000105550	19	49258816	49261587	4	2	218623	-0.6527	0.74302	FGF21
ENSG00000164434	6	123100620	123105219	5	2	218623	-0.65282	0.74306	FABP7
ENSG00000104427	8	79578282	79632000	132	11	218623	-0.65321	0.74319	ZC2HC1A
ENSG00000168152	4	83821837	83841122	35	3	218623	-0.65329	0.74322	THAP9
ENSG00000125462	1	156374042	156400493	12	6	218623	-0.6534	0.74325	C1orf61
ENSG00000183423	4	110769358	110793471	54	6	218623	-0.65343	0.74326	LRIT3
ENSG00000113048	5	71515236	71616473	121	11	218623	-0.65354	0.7433	MRPS27
ENSG00000117385	1	43212006	43232755	45	10	218623	-0.65372	0.74335	LEPRE1
ENSG00000179698	8	145162629	145173218	12	3	218623	-0.65373	0.74336	KIAA1875
ENSG00000105176	19	30414551	30506611	79	10	218623	-0.65373	0.74336	URI1
ENSG00000267883	21	47183565	47190005	8	3	218623	-0.65381	0.74338	PRED60
ENSG00000143776	1	227177566	227506175	1793	25	218623	-0.65407	0.74347	CDC42BPA
ENSG00000184967	12	132628993	132637013	6	3	218623	-0.65412	0.74348	NOC4L
ENSG00000100612	14	60610838	60636574	73	3	218623	-0.65417	0.7435	DHRS7
ENSG00000206107	21	31709331	31710012	2	1	218623	-0.65431	0.74354	KRTAP27-1
ENSG00000134001	14	67826714	67853233	88	11	218623	-0.65439	0.74357	EIF2S1
ENSG00000145391	4	140417095	140527853	245	48	218623	-0.65458	0.74363	SETD7
ENSG00000196374	6	27782822	27783267	1	1	218623	-0.65474	0.74368	HIST1H2BM
ENSG00000186583	8	145086582	145101933	26	5	218623	-0.65533	0.74387	SPATC1
ENSG00000185002	6	117198375	117253326	191	15	218623	-0.65553	0.74394	RFX6
ENSG00000157542	21	38979678	39288749	594	64	218623	-0.65617	0.74414	KCNJ6
ENSG00000177182	8	61969717	62414204	1040	58	218623	-0.65618	0.74415	CLVS1
ENSG00000135148	12	112563305	112591407	28	7	218623	-0.6564	0.74422	TRAFD1
ENSG00000008283	17	61509665	61523739	9	3	218623	-0.65649	0.74424	CYB561
ENSG00000183963	22	31460091	31500743	128	16	218623	-0.65647	0.74424	SMTN
ENSG00000111300	12	112464500	112546826	96	13	218623	-0.65651	0.74425	NAA25
ENSG00000197594	6	132129156	132216295	273	27	218623	-0.65693	0.74439	ENPP1
ENSG00000178279	16	11361605	11363390	6	2	218623	-0.65761	0.7446	TNP2
ENSG00000124126	20	47240790	47444420	544	27	218623	-0.65767	0.74462	PREX1
ENSG00000175548	12	38710380	38717784	16	3	218623	-0.65795	0.74471	ALG10B
ENSG00000221977	14	22133297	22134238	4	2	218623	-0.65807	0.74475	OR4E2
ENSG00000135346	6	87795216	87804824	23	5	218623	-0.65808	0.74476	CGA
ENSG00000168952	14	25278862	25519503	635	49	218623	-0.65838	0.74485	STXBP6
ENSG00000178397	7	6369040	6388612	49	14	218623	-0.65847	0.74488	FAM220A
ENSG00000136250	7	36552456	36764154	468	49	218623	-0.65886	0.74501	AOAH
ENSG00000131142	19	8117651	8127534	49	10	218623	-0.65894	0.74503	CCL25
ENSG00000182534	17	74668633	74707098	120	10	218623	-0.65941	0.74518	MXRA7
ENSG00000077984	20	24929866	24940564	58	6	218623	-0.65958	0.74524	CST7
ENSG00000187258	7	34697851	34917944	756	37	218623	-0.66	0.74537	NPSR1
ENSG00000203995	1	53308183	53360670	65	9	218623	-0.66035	0.74549	ZYG11A
ENSG00000182749	1	26187701	26197744	8	3	218623	-0.66102	0.7457	PAQR7
ENSG00000170260	7	148936742	148952700	50	10	218623	-0.6611	0.74573	ZNF212
ENSG00000134955	11	124932963	124959131	112	25	218623	-0.6612	0.74576	SLC37A2
ENSG00000213930	9	34638130	34651032	25	7	218623	-0.66131	0.74579	GALT
ENSG00000147650	8	105501459	105601252	176	17	218623	-0.66151	0.74586	LRP12
ENSG00000241468	7	99046098	99063954	38	5	218623	-0.66163	0.7459	ATP5J2
ENSG00000197363	8	146024261	146036554	36	5	218623	-0.66181	0.74595	ZNF517
ENSG00000116544	1	35331037	35395186	74	23	218623	-0.66199	0.74601	DLGAP3
ENSG00000109132	4	41746099	41750987	14	4	218623	-0.66201	0.74602	PHOX2B
ENSG00000159882	19	44507100	44518078	21	3	218623	-0.66201	0.74602	ZNF230
ENSG00000092978	1	217600334	217804424	426	41	218623	-0.66226	0.7461	GPATCH2
ENSG00000187257	7	77325760	77412339	229	19	218623	-0.66262	0.74621	RSBN1L
ENSG00000170271	5	154198051	154238812	64	8	218623	-0.66289	0.7463	FAXDC2
ENSG00000185420	1	245912642	246670614	3142	89	218623	-0.66298	0.74633	SMYD3
ENSG00000112308	6	24705089	24721064	50	13	218623	-0.66356	0.74651	C6orf62
ENSG00000124767	6	38643701	38670917	75	12	218623	-0.6637	0.74656	GLO1
ENSG00000243251	10	50723151	50747086	72	14	218623	-0.66406	0.74667	PGBD3
ENSG00000145220	4	4269428	4291896	38	10	218623	-0.66435	0.74677	LYAR
ENSG00000133067	1	202163029	202288909	261	27	218623	-0.6649	0.74694	LGR6
ENSG00000105202	19	40325098	40337054	14	5	218623	-0.665	0.74697	FBL
ENSG00000132694	1	156904632	157015162	227	16	218623	-0.66506	0.74699	ARHGEF11
ENSG00000260238	1	156182773	156213123	90	7	218623	-0.66516	0.74703	PMF1-BGLAP
ENSG00000160783	1	156182784	156212874	90	7	218623	-0.66516	0.74703	PMF1
ENSG00000243789	15	42120283	42129779	37	7	218623	-0.66573	0.74721	JMJD7
ENSG00000130695	1	26560691	26605299	142	12	218623	-0.66578	0.74722	CEP85
ENSG00000123908	8	141541264	141645718	239	37	218623	-0.66579	0.74723	AGO2
ENSG00000104886	19	2230002	2237703	12	3	218623	-0.66589	0.74726	PLEKHJ1
ENSG00000128322	22	23915312	23922495	33	8	218623	-0.66607	0.74732	IGLL1
ENSG00000134313	2	8865408	8977760	132	14	218623	-0.66612	0.74733	KIDINS220
ENSG00000164111	4	122589110	122618268	142	18	218623	-0.66615	0.74734	ANXA5
ENSG00000167513	16	88869621	88875666	21	3	218623	-0.66619	0.74735	CDT1
ENSG00000149735	11	64701943	64703360	3	2	218623	-0.66652	0.74746	GPHA2
ENSG00000101292	20	5282317	5297378	86	6	218623	-0.66658	0.74748	PROKR2
ENSG00000197479	5	140579183	140582618	10	4	218623	-0.66673	0.74753	PCDHB11
ENSG00000156869	1	100174259	100232187	255	8	218623	-0.66702	0.74762	FRRS1
ENSG00000228804	3	187420101	187451637	109	15	218623	-0.66702	0.74762	RP11-211G3.3
ENSG00000099834	11	616565	626078	46	10	218623	-0.66716	0.74766	CDHR5
ENSG00000151952	12	129556270	130388211	2335	251	218623	-0.6673	0.74771	TMEM132D
ENSG00000171855	9	21077104	21077943	1	1	218623	-0.66755	0.74779	IFNB1
ENSG00000221926	17	15531274	15587625	118	19	218623	-0.66758	0.7478	TRIM16
ENSG00000075290	10	102222798	102243501	44	3	218623	-0.66807	0.74796	WNT8B
ENSG00000228474	2	27293340	27294641	1	1	218623	-0.66832	0.74803	OST4
ENSG00000120647	12	498439	551811	81	21	218623	-0.66845	0.74808	CCDC77
ENSG00000122674	7	5938356	5965605	52	10	218623	-0.66855	0.74811	CCZ1
ENSG00000179299	4	40751914	40812002	96	18	218623	-0.66859	0.74812	NSUN7
ENSG00000062598	20	44994688	45061704	45	9	218623	-0.66858	0.74812	ELMO2
ENSG00000225968	7	1727755	1787590	107	13	218623	-0.66875	0.74817	ELFN1
ENSG00000187474	19	52298416	52329442	108	18	218623	-0.66876	0.74817	FPR3
ENSG00000180138	13	37677398	37679803	9	2	218623	-0.6688	0.74819	CSNK1A1L
ENSG00000167747	19	51300961	51308186	38	7	218623	-0.66881	0.74819	C19orf48
ENSG00000100239	22	50781733	50883514	322	24	218623	-0.6689	0.74822	PPP6R2
ENSG00000214087	17	79648204	79650954	12	2	218623	-0.66895	0.74824	ARL16
ENSG00000176029	11	8941623	8954553	39	6	218623	-0.66929	0.74834	C11orf16
ENSG00000139684	13	47345391	47371367	39	5	218623	-0.66995	0.74855	ESD
ENSG00000163687	3	58177984	58200424	86	13	218623	-0.67011	0.74861	DNASE1L3
ENSG00000089723	14	94492675	94515276	61	7	218623	-0.6704	0.7487	OTUB2
ENSG00000239886	17	39382900	39383904	2	1	218623	-0.67118	0.74895	KRTAP9-2
ENSG00000118402	6	80624529	80657297	121	11	218623	-0.67136	0.74901	ELOVL4
ENSG00000205856	22	32544993	32555309	32	8	218623	-0.67141	0.74902	C22orf42
ENSG00000163581	3	170714137	170744539	85	6	218623	-0.67192	0.74918	SLC2A2
ENSG00000119787	2	38522022	38604427	144	15	218623	-0.67194	0.74919	ATL2
ENSG00000155875	9	18927656	19033251	395	25	218623	-0.67217	0.74926	FAM154A
ENSG00000163900	3	185194284	185216845	23	5	218623	-0.67281	0.74947	TMEM41A
ENSG00000232838	20	18118517	18123813	10	4	218623	-0.6731	0.74956	PET117
ENSG00000172380	1	68167149	68299150	186	23	218623	-0.67314	0.74957	GNG12
ENSG00000005100	17	5344232	5372380	89	18	218623	-0.67326	0.74961	DHX33
ENSG00000112078	6	36410544	36458920	129	10	218623	-0.67365	0.74973	KCTD20
ENSG00000187531	17	79869815	79879199	2	1	218623	-0.674	0.74984	SIRT7
ENSG00000159840	7	143078173	143088204	33	11	218623	-0.67406	0.74986	ZYX
ENSG00000104369	8	75146935	75233563	108	22	218623	-0.67405	0.74986	JPH1
ENSG00000184445	12	123011793	123110943	151	15	218623	-0.6742	0.74991	KNTC1
ENSG00000101144	20	55743804	55841685	254	23	218623	-0.67441	0.74997	BMP7
ENSG00000196422	9	138370925	138380739	24	4	218623	-0.67444	0.74998	PPP1R26
ENSG00000167772	19	8428173	8439257	12	4	218623	-0.67454	0.75002	ANGPTL4
ENSG00000188573	5	167956121	167957639	8	3	218623	-0.67492	0.75014	FBLL1
ENSG00000198246	10	73079015	73123142	158	22	218623	-0.67494	0.75014	SLC29A3
ENSG00000119878	2	46843555	46852881	22	5	218623	-0.67506	0.75018	CRIPT
ENSG00000167716	17	1619817	1641893	49	8	218623	-0.67504	0.75018	WDR81
ENSG00000112977	5	10679342	10761384	232	13	218623	-0.67611	0.75052	DAP
ENSG00000156463	5	145316142	145461354	263	8	218623	-0.67671	0.75071	SH3RF2
ENSG00000100298	22	39493229	39500072	66	6	218623	-0.6772	0.75086	APOBEC3H
ENSG00000111291	12	13093709	13105081	17	6	218623	-0.67722	0.75087	GPRC5D
ENSG00000223609	11	5253908	5256600	2	1	218623	-0.67738	0.75092	HBD
ENSG00000128228	22	21996550	21998587	5	2	218623	-0.6774	0.75092	SDF2L1
ENSG00000124523	6	13574816	13614790	47	8	218623	-0.67742	0.75093	SIRT5
ENSG00000089009	12	112842994	112856642	16	6	218623	-0.67796	0.7511	RPL6
ENSG00000109193	4	70676498	70725870	125	17	218623	-0.67845	0.75126	SULT1E1
ENSG00000213463	14	70838148	70883778	191	16	218623	-0.67856	0.75129	SYNJ2BP
ENSG00000131871	15	101811022	101817705	9	4	218623	-0.67879	0.75136	VIMP
ENSG00000110046	11	64662007	64684722	46	4	218623	-0.67889	0.7514	ATG2A
ENSG00000174640	3	133651540	133771028	303	47	218623	-0.67959	0.75162	SLCO2A1
ENSG00000196739	9	116917840	117074791	464	81	218623	-0.67985	0.7517	COL27A1
ENSG00000204370	11	111957497	111990353	38	4	218623	-0.67999	0.75175	SDHD
ENSG00000163161	2	128014866	128051752	75	15	218623	-0.68021	0.75181	ERCC3
ENSG00000099957	22	21364097	21383119	41	15	218623	-0.68036	0.75186	P2RX6
ENSG00000116489	1	113161795	113214241	84	12	218623	-0.68055	0.75192	CAPZA1
ENSG00000131650	16	3013945	3018384	13	2	218623	-0.68055	0.75192	KREMEN2
ENSG00000169242	1	155099936	155107333	15	4	218623	-0.68091	0.75203	EFNA1
ENSG00000039537	5	41142336	41261540	306	27	218623	-0.68102	0.75207	C6
ENSG00000159527	1	153270338	153283194	14	6	218623	-0.6814	0.75219	PGLYRP3
ENSG00000130768	1	28261504	28285668	41	7	218623	-0.68164	0.75227	SMPDL3B
ENSG00000096746	10	70090931	70102948	23	5	218623	-0.68168	0.75228	HNRNPH3
ENSG00000163960	3	196074533	196159345	158	17	218623	-0.68245	0.75252	UBXN7
ENSG00000130706	20	60877149	60883918	14	3	218623	-0.68267	0.75259	ADRM1
ENSG00000072415	14	67707826	67802536	388	14	218623	-0.68286	0.75265	MPP5
ENSG00000141506	17	8782233	8869029	199	31	218623	-0.68319	0.75276	PIK3R5
ENSG00000104970	19	55043909	55057053	37	13	218623	-0.68366	0.75291	KIR3DX1
ENSG00000170340	2	62423248	62451866	48	9	218623	-0.68429	0.7531	B3GNT2
ENSG00000100526	14	54863567	54886936	22	5	218623	-0.68433	0.75312	CDKN3
ENSG00000169696	17	79934683	79975282	48	7	218623	-0.68439	0.75314	ASPSCR1
ENSG00000203871	6	88106840	88109467	11	2	218623	-0.68479	0.75326	C6orf164
ENSG00000166228	10	72642037	72648541	18	8	218623	-0.68477	0.75326	PCBD1
ENSG00000124212	20	48120411	48184683	123	31	218623	-0.68477	0.75326	PTGIS
ENSG00000165475	13	20977806	21099996	249	37	218623	-0.68512	0.75337	CRYL1
ENSG00000144063	2	110841447	110874143	19	8	218623	-0.68524	0.7534	MALL
ENSG00000142408	19	54466294	54493469	88	12	218623	-0.68532	0.75343	CACNG8
ENSG00000115977	2	69688532	69901481	251	29	218623	-0.68536	0.75344	AAK1
ENSG00000126247	19	36630477	36641255	16	6	218623	-0.68553	0.7535	CAPNS1
ENSG00000152315	14	90528109	90652201	353	31	218623	-0.68574	0.75356	KCNK13
ENSG00000113966	3	97483365	97519953	66	6	218623	-0.68587	0.7536	ARL6
ENSG00000150779	11	111955524	111957522	2	1	218623	-0.68597	0.75363	TIMM8B
ENSG00000124529	6	26027124	26027480	3	1	218623	-0.68614	0.75369	HIST1H4B
ENSG00000125686	17	37560538	37607539	84	8	218623	-0.68634	0.75375	MED1
ENSG00000179134	19	39833036	39876350	108	11	218623	-0.68637	0.75376	SAMD4B
ENSG00000125831	20	23431040	23433494	3	2	218623	-0.68637	0.75376	CST11
ENSG00000122787	7	137687070	137802732	212	28	218623	-0.68679	0.75389	AKR1D1
ENSG00000092439	15	50844670	50979012	390	15	218623	-0.68692	0.75393	TRPM7
ENSG00000165879	10	99079022	99081672	5	2	218623	-0.68737	0.75408	FRAT1
ENSG00000169967	2	128056306	128146041	252	17	218623	-0.68748	0.75411	MAP3K2
ENSG00000097046	1	91966408	91991321	41	9	218623	-0.68767	0.75417	CDC7
ENSG00000082515	5	154320630	154348971	60	9	218623	-0.68782	0.75422	MRPL22
ENSG00000078549	7	31092076	31151089	122	26	218623	-0.68794	0.75425	ADCYAP1R1
ENSG00000087116	5	178537852	178772431	716	97	218623	-0.68799	0.75427	ADAMTS2
ENSG00000134146	15	35509546	35838394	546	27	218623	-0.68805	0.75429	DPH6
ENSG00000182591	21	32252966	32253874	3	2	218623	-0.68812	0.75431	KRTAP11-1
ENSG00000240891	3	111393523	111565294	591	41	218623	-0.6882	0.75434	PLCXD2
ENSG00000122852	10	81370695	81375196	7	3	218623	-0.6882	0.75434	SFTPA1
ENSG00000101474	20	24943561	24973615	92	9	218623	-0.68889	0.75455	APMAP
ENSG00000100053	22	25595817	25603330	21	10	218623	-0.68888	0.75455	CRYBB3
ENSG00000125971	20	33104214	33128762	20	4	218623	-0.68895	0.75457	DYNLRB1
ENSG00000122692	9	33041762	33076665	117	12	218623	-0.68899	0.75459	SMU1
ENSG00000258869	14	98215601	98230326	17	3	218623	-0.68903	0.7546	RP11-204N11.1
ENSG00000129467	14	24787555	24804299	35	11	218623	-0.68986	0.75486	ADCY4
ENSG00000186480	7	155089486	155101945	48	9	218623	-0.6899	0.75487	INSIG1
ENSG00000103423	16	4475806	4506776	59	7	218623	-0.69047	0.75505	DNAJA3
ENSG00000086061	9	33025209	33039905	59	7	218623	-0.69063	0.7551	DNAJA1
ENSG00000179918	16	30454952	30457502	2	1	218623	-0.6907	0.75512	SEPHS2
ENSG00000139726	12	123237321	123255611	43	4	218623	-0.69075	0.75514	DENR
ENSG00000138795	4	108968701	109090112	228	19	218623	-0.69086	0.75517	LEF1
ENSG00000213965	19	33182867	33204702	20	6	218623	-0.69101	0.75522	NUDT19
ENSG00000174669	11	66129992	66139685	19	3	218623	-0.69126	0.7553	SLC29A2
ENSG00000121957	1	109417972	109477167	179	19	218623	-0.69134	0.75532	GPSM2
ENSG00000169740	10	44139307	44144304	15	3	218623	-0.69134	0.75532	ZNF32
ENSG00000116726	1	12834984	12838049	6	2	218623	-0.69149	0.75537	PRAMEF12
ENSG00000226104	19	10751715	10752093	1	1	218623	-0.69172	0.75544	AC011475.1
ENSG00000181541	4	151503077	151505843	3	2	218623	-0.69185	0.75548	MAB21L2
ENSG00000075461	17	64961026	65029514	156	22	218623	-0.69188	0.75549	CACNG4
ENSG00000257949	17	73975301	73996667	45	9	218623	-0.69356	0.75602	TEN1
ENSG00000173947	1	111888910	111895635	31	6	218623	-0.69401	0.75616	PIFO
ENSG00000100577	14	77787227	77797940	41	11	218623	-0.69409	0.75619	GSTZ1
ENSG00000137770	15	44719432	44821236	158	7	218623	-0.69435	0.75627	CTDSPL2
ENSG00000180573	6	26124373	26139344	53	9	218623	-0.69459	0.75634	HIST1H2AC
ENSG00000135175	7	97613996	97620481	27	2	218623	-0.69457	0.75634	OCM2
ENSG00000043143	5	133860003	133918918	151	25	218623	-0.69487	0.75643	JADE2
ENSG00000257315	1	203765437	203769686	6	2	218623	-0.69491	0.75644	ZBED6
ENSG00000198860	1	184020811	184043346	32	9	218623	-0.69568	0.75668	TSEN15
ENSG00000172457	11	56510303	56511287	3	1	218623	-0.69568	0.75668	OR9G4
ENSG00000204713	6	28870779	28891766	72	13	218623	-0.6957	0.75669	TRIM27
ENSG00000074590	12	106457118	106533811	133	28	218623	-0.6959	0.75676	NUAK1
ENSG00000198964	10	52065360	52384923	733	34	218623	-0.69615	0.75683	SGMS1
ENSG00000145687	5	80708840	81047616	659	35	218623	-0.69619	0.75685	SSBP2
ENSG00000153201	2	109335937	109402267	58	6	218623	-0.69645	0.75693	RANBP2
ENSG00000186442	12	53183469	53189901	15	4	218623	-0.6969	0.75707	KRT3
ENSG00000162961	2	32092878	32264881	384	16	218623	-0.69693	0.75708	DPY30
ENSG00000197603	5	37106330	37249530	173	14	218623	-0.69695	0.75708	C5orf42
ENSG00000186132	2	120059801	120124404	246	29	218623	-0.69713	0.75714	C2orf76
ENSG00000123815	19	41197434	41224112	55	10	218623	-0.69763	0.75729	ADCK4
ENSG00000150201	10	43867090	43871783	9	3	218623	-0.69765	0.7573	FXYD4
ENSG00000268965	17	76422409	76422834	2	1	218623	-0.69769	0.75731	AC061992.1
ENSG00000164122	4	177134824	177198722	225	27	218623	-0.69772	0.75732	ASB5
ENSG00000244509	22	39410088	39416357	4	2	218623	-0.6983	0.75751	APOBEC3C
ENSG00000162086	16	3355406	3368852	22	2	218623	-0.69834	0.75752	ZNF75A
ENSG00000141293	17	46210802	46507637	630	28	218623	-0.69834	0.75752	SKAP1
ENSG00000164841	8	109619079	109799844	469	33	218623	-0.69852	0.75757	TMEM74
ENSG00000168918	2	233924677	234116549	542	41	218623	-0.69875	0.75765	INPP5D
ENSG00000186517	1	161016736	161039760	44	13	218623	-0.69899	0.75772	ARHGAP30
ENSG00000005469	7	86974997	87029111	122	16	218623	-0.69902	0.75773	CROT
ENSG00000007306	19	42177235	42210895	108	9	218623	-0.69925	0.7578	CEACAM7
ENSG00000173578	3	46058516	46069234	28	3	218623	-0.69935	0.75783	XCR1
ENSG00000080031	19	55692616	55720874	82	17	218623	-0.69947	0.75787	PTPRH
ENSG00000253548	3	191178952	191179245	1	1	218623	-0.69954	0.75789	PYDC2
ENSG00000164089	4	109663196	109684210	72	6	218623	-0.69991	0.75801	ETNPPL
ENSG00000111907	6	125440195	125585553	464	33	218623	-0.7002	0.7581	TPD52L1
ENSG00000163541	2	84650647	84687169	96	8	218623	-0.70054	0.75821	SUCLG1
ENSG00000179361	15	74833518	74890472	85	9	218623	-0.70062	0.75823	ARID3B
ENSG00000233502	2	10223908	10226228	9	4	218623	-0.70065	0.75824	AC104794.4
ENSG00000106591	7	42971799	42988557	46	5	218623	-0.70129	0.75844	MRPL32
ENSG00000137261	6	24544332	24646383	306	41	218623	-0.70131	0.75845	KIAA0319
ENSG00000257040	14	72456191	72458326	11	3	218623	-0.70155	0.75852	AC005477.1
ENSG00000171951	2	224461658	224467221	7	2	218623	-0.70181	0.7586	SCG2
ENSG00000137871	15	56922379	57210769	247	17	218623	-0.70189	0.75863	ZNF280D
ENSG00000213973	19	22939007	22966909	151	7	218623	-0.70212	0.7587	ZNF99
ENSG00000257743	7	141811549	141922124	187	29	218623	-0.70304	0.75898	RP11-1220K2.2
ENSG00000124164	20	56964178	57026157	177	17	218623	-0.70313	0.75901	VAPB
ENSG00000119922	10	91061712	91069033	11	5	218623	-0.7034	0.7591	IFIT2
ENSG00000164675	7	123092454	123175131	91	15	218623	-0.70406	0.7593	IQUB
ENSG00000131503	5	139781399	139929163	147	20	218623	-0.70417	0.75934	ANKHD1
ENSG00000254996	5	139781493	139929154	147	20	218623	-0.70417	0.75934	ANKHD1-EIF4EBP3
ENSG00000137054	9	37485932	37503694	112	4	218623	-0.70482	0.75954	POLR1E
ENSG00000135211	7	77423045	77427897	13	6	218623	-0.70493	0.75957	TMEM60
ENSG00000101216	20	62218955	62258394	145	16	218623	-0.70514	0.75964	GMEB2
ENSG00000111241	12	4537321	4554780	29	5	218623	-0.70523	0.75967	FGF6
ENSG00000156804	8	124510129	124553446	127	25	218623	-0.70526	0.75968	FBXO32
ENSG00000173566	8	21964383	21966932	6	2	218623	-0.7057	0.75981	NUDT18
ENSG00000185414	2	99797542	99814089	45	8	218623	-0.70588	0.75987	MRPL30
ENSG00000137259	6	26033320	26033796	2	1	218623	-0.70601	0.75991	HIST1H2AB
ENSG00000188643	1	153579362	153585621	11	3	218623	-0.70618	0.75996	S100A16
ENSG00000112531	6	163835032	163999628	281	17	218623	-0.70651	0.76006	QKI
ENSG00000196652	7	99102274	99132323	45	9	218623	-0.70692	0.76019	ZKSCAN5
ENSG00000115970	2	43393800	43823185	980	29	218623	-0.70729	0.76031	THADA
ENSG00000115474	2	233631174	233641278	29	6	218623	-0.70748	0.76037	KCNJ13
ENSG00000171403	17	39722096	39728310	4	2	218623	-0.70799	0.76052	KRT9
ENSG00000133808	11	12297627	12380691	315	28	218623	-0.70807	0.76055	MICALCL
ENSG00000107338	9	37919131	38069210	241	23	218623	-0.70811	0.76056	SHB
ENSG00000153922	5	98190908	98262240	161	15	218623	-0.70833	0.76063	CHD1
ENSG00000127362	7	141463897	141464997	2	1	218623	-0.70833	0.76063	TAS2R3
ENSG00000061676	2	183773843	183903586	289	20	218623	-0.70853	0.76069	NCKAP1
ENSG00000175604	16	12180603	12184159	18	2	218623	-0.70859	0.76071	RP11-276H1.3
ENSG00000148090	9	93976097	94124195	345	18	218623	-0.70896	0.76082	AUH
ENSG00000187554	1	223282748	223316624	105	9	218623	-0.70897	0.76083	TLR5
ENSG00000166825	15	90328120	90358633	84	10	218623	-0.7091	0.76087	ANPEP
ENSG00000085978	2	234118697	234204320	150	12	218623	-0.70949	0.76099	ATG16L1
ENSG00000130811	19	10225693	10230596	5	2	218623	-0.70979	0.76108	EIF3G
ENSG00000100242	22	39130730	39190148	62	20	218623	-0.70977	0.76108	SUN2
ENSG00000135074	5	156822542	157002783	570	28	218623	-0.71044	0.76128	ADAM19
ENSG00000143761	1	228270361	228286912	21	4	218623	-0.71078	0.76139	ARF1
ENSG00000181803	14	21108855	21109850	6	1	218623	-0.71088	0.76142	OR6S1
ENSG00000140254	15	45409569	45422136	25	8	218623	-0.71088	0.76142	DUOXA1
ENSG00000160298	21	47720095	47743789	82	17	218623	-0.71088	0.76142	C21orf58
ENSG00000166377	18	76829285	77138283	872	23	218623	-0.71127	0.76154	ATP9B
ENSG00000139637	12	53693470	53700961	11	3	218623	-0.71134	0.76156	C12orf10
ENSG00000136052	12	105196331	105352522	380	23	218623	-0.71147	0.7616	SLC41A2
ENSG00000136881	9	104122699	104145801	53	6	218623	-0.71165	0.76166	BAAT
ENSG00000090530	3	189674517	189840226	403	26	218623	-0.71191	0.76174	LEPREL1
ENSG00000164265	5	147250245	147261754	79	9	218623	-0.71214	0.76181	SCGB3A2
ENSG00000173145	10	96075004	96122716	130	12	218623	-0.71217	0.76182	NOC3L
ENSG00000183682	1	39957318	39991607	28	9	218623	-0.71243	0.7619	BMP8A
ENSG00000132185	1	161676762	161684142	32	7	218623	-0.71272	0.76199	FCRLA
ENSG00000164162	4	145888264	146019693	66	15	218623	-0.71272	0.76199	ANAPC10
ENSG00000204564	6	30614816	30620987	15	8	218623	-0.71299	0.76207	C6orf136
ENSG00000215305	20	2821349	2847378	80	8	218623	-0.71298	0.76207	VPS16
ENSG00000268076	12	25381515	25390840	18	7	218623	-0.71304	0.76209	AC087239.1
ENSG00000198049	1	206223976	206231639	19	4	218623	-0.71335	0.76219	AVPR1B
ENSG00000149609	20	32250090	32253425	2	1	218623	-0.71371	0.7623	C20orf144
ENSG00000138496	3	122246771	122283424	81	10	218623	-0.71406	0.76241	PARP9
ENSG00000186867	4	122250467	122302214	282	22	218623	-0.71464	0.76258	QRFPR
ENSG00000169375	15	75661720	75748183	87	9	218623	-0.71488	0.76266	SIN3A
ENSG00000118518	6	127587755	127609712	26	5	218623	-0.71515	0.76274	RNF146
ENSG00000130818	19	9638667	9649303	15	1	218623	-0.71559	0.76288	ZNF426
ENSG00000094963	1	171154347	171181822	147	16	218623	-0.71593	0.76298	FMO2
ENSG00000086696	16	82068609	82132139	89	14	218623	-0.71592	0.76298	HSD17B2
ENSG00000140678	16	31366455	31394318	36	9	218623	-0.71655	0.76317	ITGAX
ENSG00000081760	12	125549925	125627873	164	27	218623	-0.7167	0.76322	AACS
ENSG00000171496	9	125329778	125330838	6	2	218623	-0.71688	0.76328	OR1L8
ENSG00000182858	22	50293877	50312106	95	6	218623	-0.71716	0.76336	ALG12
ENSG00000103249	16	1494935	1525581	200	18	218623	-0.71728	0.7634	CLCN7
ENSG00000188783	1	203444956	203460480	53	9	218623	-0.7173	0.76341	PRELP
ENSG00000120253	6	150045451	150070801	37	3	218623	-0.71742	0.76344	NUP43
ENSG00000117602	1	24829387	24867530	126	15	218623	-0.71761	0.7635	RCAN3
ENSG00000164309	5	78985700	79096063	266	30	218623	-0.71762	0.7635	CMYA5
ENSG00000106244	7	98989671	99006452	22	4	218623	-0.71761	0.7635	PDAP1
ENSG00000089847	19	4183351	4224811	50	13	218623	-0.71792	0.7636	ANKRD24
ENSG00000109083	17	26655352	26662515	7	3	218623	-0.71835	0.76373	IFT20
ENSG00000148180	9	123970072	124095121	279	20	218623	-0.71854	0.76379	GSN
ENSG00000178974	14	55738021	55828636	222	9	218623	-0.71861	0.76381	FBXO34
ENSG00000174914	11	56467864	56468781	6	2	218623	-0.71881	0.76387	OR9G1
ENSG00000142675	1	26503894	26516377	30	8	218623	-0.71907	0.76395	CNKSR1
ENSG00000167721	17	2225797	2240801	14	6	218623	-0.71923	0.764	TSR1
ENSG00000114744	3	149456257	149470286	28	4	218623	-0.71939	0.76405	COMMD2
ENSG00000171450	2	219824377	219826876	6	1	218623	-0.71989	0.7642	CDK5R2
ENSG00000212899	17	39149686	39150385	6	2	218623	-0.72	0.76424	KRTAP3-3
ENSG00000079432	19	42772689	42799949	21	2	218623	-0.72007	0.76426	CIC
ENSG00000130703	20	60813580	60871268	125	18	218623	-0.72023	0.76431	OSBPL2
ENSG00000106078	7	51083909	51384515	479	31	218623	-0.72033	0.76434	COBL
ENSG00000159267	21	38123189	38362536	635	28	218623	-0.72038	0.76435	HLCS
ENSG00000122133	9	138453602	138458801	9	1	218623	-0.72039	0.76436	PAEP
ENSG00000147536	8	41386725	41402565	33	9	218623	-0.7207	0.76445	GINS4
ENSG00000189319	10	126307861	126432838	194	23	218623	-0.72071	0.76446	FAM53B
ENSG00000269402	17	30506379	30506885	2	1	218623	-0.72087	0.76451	AC116407.2
ENSG00000163394	4	26483022	26492084	27	6	218623	-0.72156	0.76472	CCKAR
ENSG00000189350	2	29179477	29284239	375	25	218623	-0.72167	0.76475	FAM179A
ENSG00000176890	18	657604	673578	65	5	218623	-0.72186	0.76481	TYMS
ENSG00000174807	11	66081958	66084515	4	2	218623	-0.72225	0.76493	CD248
ENSG00000078081	3	182840001	182881627	161	18	218623	-0.72292	0.76513	LAMP3
ENSG00000173572	19	56403065	56443702	133	14	218623	-0.72334	0.76527	NLRP13
ENSG00000157060	1	182869000	182922660	67	8	218623	-0.72346	0.7653	SHCBP1L
ENSG00000115129	2	24300303	24308731	19	4	218623	-0.72408	0.76549	TP53I3
ENSG00000058085	1	183155373	183214035	179	14	218623	-0.72416	0.76552	LAMC2
ENSG00000128918	15	58245622	58790065	1241	108	218623	-0.72442	0.7656	ALDH1A2
ENSG00000111684	12	7085348	7125814	54	5	218623	-0.72473	0.76569	LPCAT3
ENSG00000110484	11	62037627	62040628	4	2	218623	-0.72474	0.7657	SCGB2A2
ENSG00000271043	5	79945819	79946855	3	1	218623	-0.72482	0.76572	MTRNR2L2
ENSG00000268735	13	24322243	24323901	5	2	218623	-0.72536	0.76588	AL139080.1
ENSG00000122367	10	88428206	88495825	219	33	218623	-0.72538	0.76589	LDB3
ENSG00000168610	17	40465342	40540586	148	12	218623	-0.72648	0.76623	STAT3
ENSG00000095752	19	55875757	55881831	24	7	218623	-0.72666	0.76628	IL11
ENSG00000268870	19	12502763	12551896	180	9	218623	-0.72693	0.76637	CTD-3105H18.16
ENSG00000149582	11	118401756	118417995	41	3	218623	-0.72709	0.76641	TMEM25
ENSG00000119523	9	101978708	101984238	9	1	218623	-0.72712	0.76642	ALG2
ENSG00000140505	15	75041185	75048543	14	5	218623	-0.72785	0.76665	CYP1A2
ENSG00000162885	1	235613238	235667781	134	11	218623	-0.72789	0.76666	B3GALNT2
ENSG00000174684	11	66112843	66115163	1	1	218623	-0.72798	0.76669	B3GNT1
ENSG00000100926	14	24658349	24682679	77	12	218623	-0.72797	0.76669	TM9SF1
ENSG00000254692	14	24658363	24682679	77	12	218623	-0.72797	0.76669	TM9SF1
ENSG00000087250	16	56622986	56625000	7	3	218623	-0.72818	0.76675	MT3
ENSG00000132467	4	71554196	71556267	1	1	218623	-0.72831	0.76679	UTP3
ENSG00000183807	6	117073363	117086886	34	10	218623	-0.72838	0.76681	FAM162B
ENSG00000104763	8	17913934	17942494	194	16	218623	-0.72868	0.7669	ASAH1
ENSG00000182957	13	24553944	24881212	1108	136	218623	-0.72884	0.76695	SPATA13
ENSG00000145996	6	20534688	21232635	1586	86	218623	-0.72898	0.76699	CDKAL1
ENSG00000258659	11	5640994	5665628	79	11	218623	-0.72902	0.76701	TRIM34
ENSG00000189339	1	1592939	1624167	18	6	218623	-0.72919	0.76706	SLC35E2B
ENSG00000100225	22	32870663	32894818	76	8	218623	-0.72927	0.76708	FBXO7
ENSG00000112337	6	25912982	25930946	64	8	218623	-0.7293	0.76709	SLC17A2
ENSG00000070669	7	97481430	97501854	70	12	218623	-0.72935	0.76711	ASNS
ENSG00000123064	12	113594979	113623284	47	4	218623	-0.72948	0.76715	DDX54
ENSG00000130511	19	18529674	18545372	27	7	218623	-0.72949	0.76715	SSBP4
ENSG00000163141	1	151009046	151020076	28	8	218623	-0.72956	0.76717	BNIPL
ENSG00000166578	12	113633246	113658899	56	4	218623	-0.73032	0.7674	IQCD
ENSG00000185619	4	699537	764428	227	32	218623	-0.73038	0.76742	PCGF3
ENSG00000173905	3	167726465	167813763	163	17	218623	-0.73106	0.76763	GOLIM4
ENSG00000088888	20	3827487	3849280	39	14	218623	-0.73128	0.7677	MAVS
ENSG00000185958	12	50720013	50790405	137	10	218623	-0.73132	0.76771	FAM186A
ENSG00000183172	22	42475695	42480288	5	2	218623	-0.73136	0.76772	SMDT1
ENSG00000265590	21	33951132	33984591	109	13	218623	-0.732	0.76792	AP000275.65
ENSG00000185585	9	127539437	127577164	27	8	218623	-0.73267	0.76812	OLFML2A
ENSG00000150630	4	177604689	177713881	230	11	218623	-0.73319	0.76828	VEGFC
ENSG00000268192	11	119027590	119027930	1	1	218623	-0.73336	0.76833	AP002956.1
ENSG00000122417	1	86814344	86862023	135	12	218623	-0.73406	0.76854	ODF2L
ENSG00000134489	18	22040593	22059921	55	14	218623	-0.73456	0.7687	HRH4
ENSG00000178177	4	17842822	18023499	427	13	218623	-0.73475	0.76875	LCORL
ENSG00000129128	4	177241115	177253396	58	9	218623	-0.73476	0.76876	SPCS3
ENSG00000172289	11	59480296	59481337	4	2	218623	-0.7348	0.76877	OR10V1
ENSG00000269449	7	95171457	95173854	5	3	218623	-0.73508	0.76885	AC002451.1
ENSG00000125845	20	6748311	6760927	14	4	218623	-0.73529	0.76892	BMP2
ENSG00000255526	14	24683161	24701558	26	11	218623	-0.73562	0.76902	NEDD8-MDP1
ENSG00000255307	11	6190560	6191638	2	1	218623	-0.73643	0.76927	OR52B2
ENSG00000166788	11	18091482	18127638	125	7	218623	-0.7366	0.76932	SAAL1
ENSG00000106089	7	73113536	73134002	21	8	218623	-0.73708	0.76946	STX1A
ENSG00000147874	9	19053141	19103117	197	14	218623	-0.73723	0.76951	HAUS6
ENSG00000211452	1	54356912	54376759	44	8	218623	-0.73753	0.7696	DIO1
ENSG00000173258	9	114287439	114340124	157	25	218623	-0.73759	0.76962	ZNF483
ENSG00000147570	8	66933795	67012751	211	30	218623	-0.7378	0.76968	DNAJC5B
ENSG00000214300	7	99905325	99919819	9	2	218623	-0.73796	0.76973	SPDYE3
ENSG00000105198	19	40093164	40098116	4	2	218623	-0.73798	0.76974	LGALS13
ENSG00000146842	7	129804555	129847610	85	13	218623	-0.73803	0.76975	TMEM209
ENSG00000147437	8	25276776	25282170	6	3	218623	-0.73858	0.76992	GNRH1
ENSG00000136928	9	101050391	101471479	1338	111	218623	-0.73859	0.76992	GABBR2
ENSG00000256812	16	55600584	55601599	1	1	218623	-0.73881	0.76999	CAPNS2
ENSG00000115827	2	172290727	172341562	135	11	218623	-0.73893	0.77002	DCAF17
ENSG00000188994	6	87862551	87973914	329	12	218623	-0.73891	0.77002	ZNF292
ENSG00000141642	18	48494361	48514491	8	4	218623	-0.73896	0.77003	ELAC1
ENSG00000112992	5	43602794	43707507	308	10	218623	-0.73903	0.77006	NNT
ENSG00000079689	6	25652464	25702011	95	25	218623	-0.73985	0.7703	SCGN
ENSG00000072274	3	195754054	195809060	222	28	218623	-0.74011	0.77038	TFRC
ENSG00000116883	1	36789335	36794822	15	4	218623	-0.7402	0.77041	RP11-268J15.5
ENSG00000182500	12	122064455	122080583	30	7	218623	-0.7402	0.77041	ORAI1
ENSG00000107863	10	24872538	25012597	85	30	218623	-0.74034	0.77045	ARHGAP21
ENSG00000147687	8	125500726	125551699	57	10	218623	-0.74116	0.7707	TATDN1
ENSG00000163435	1	201977073	201986316	7	3	218623	-0.74145	0.77079	ELF3
ENSG00000101323	20	7863628	7921121	68	12	218623	-0.7418	0.77089	HAO1
ENSG00000258804	14	87372122	87389099	36	3	218623	-0.74181	0.7709	RP11-322L20.1
ENSG00000121207	4	155548097	155674270	164	12	218623	-0.74237	0.77107	LRAT
ENSG00000258366	20	62289163	62328416	157	17	218623	-0.74243	0.77109	RTEL1
ENSG00000260007	15	68486139	68522056	77	7	218623	-0.74265	0.77115	RP11-315D16.2
ENSG00000032389	2	3192696	3381653	749	31	218623	-0.74274	0.77118	TSSC1
ENSG00000180398	2	47129009	47168994	159	15	218623	-0.74279	0.7712	MCFD2
ENSG00000158966	1	64936428	65158741	433	58	218623	-0.74284	0.77121	CACHD1
ENSG00000197037	7	99214569	99230030	19	4	218623	-0.74294	0.77124	ZSCAN25
ENSG00000156304	21	33043346	33104388	117	12	218623	-0.74302	0.77126	SCAF4
ENSG00000204128	2	231902205	231914434	28	6	218623	-0.74341	0.77138	C2orf72
ENSG00000072121	14	68194091	68283307	208	25	218623	-0.7436	0.77144	ZFYVE26
ENSG00000137802	15	42066632	42120053	89	13	218623	-0.74359	0.77144	MAPKBP1
ENSG00000140481	15	74509613	74628813	298	29	218623	-0.7436	0.77144	CCDC33
ENSG00000123119	8	91803778	91971636	364	13	218623	-0.74362	0.77145	NECAB1
ENSG00000188992	21	15481134	15583166	252	21	218623	-0.74459	0.77174	LIPI
ENSG00000101745	18	9136226	9285983	294	17	218623	-0.7448	0.7718	ANKRD12
ENSG00000154080	18	24495595	24765281	708	44	218623	-0.74513	0.7719	CHST9
ENSG00000262484	19	39399620	39402798	5	3	218623	-0.74535	0.77197	CCER2
ENSG00000254505	14	24678789	24683075	9	5	218623	-0.74552	0.77202	CHMP4A
ENSG00000173064	12	112597992	112819896	264	14	218623	-0.74554	0.77203	HECTD4
ENSG00000139144	12	18400548	18801348	1160	53	218623	-0.74574	0.77209	PIK3C2G
ENSG00000188991	12	16341419	16430619	303	15	218623	-0.74585	0.77212	SLC15A5
ENSG00000078403	10	21823094	22032559	140	24	218623	-0.74605	0.77218	MLLT10
ENSG00000123933	4	2249159	2264021	20	5	218623	-0.74619	0.77222	MXD4
ENSG00000258839	16	89978527	89987385	38	8	218623	-0.74621	0.77223	MC1R
ENSG00000065029	6	35226686	35263762	94	9	218623	-0.74633	0.77226	ZNF76
ENSG00000196578	3	97806017	97806946	5	3	218623	-0.74721	0.77253	OR5AC2
ENSG00000241128	1	247886401	247887345	4	2	218623	-0.74728	0.77255	OR14A2
ENSG00000164104	4	174252846	174256276	7	2	218623	-0.74729	0.77255	HMGB2
ENSG00000088727	3	47269516	47324941	78	9	218623	-0.74729	0.77256	KIF9
ENSG00000183317	1	38179552	38230805	171	19	218623	-0.74746	0.77261	EPHA10
ENSG00000203876	10	111701029	111713649	21	2	218623	-0.74783	0.77272	RP11-451M19.3
ENSG00000133985	14	71108504	71142077	41	15	218623	-0.74828	0.77285	TTC9
ENSG00000125965	20	34021145	34042568	31	8	218623	-0.7487	0.77298	GDF5
ENSG00000162739	1	160454820	160493052	50	10	218623	-0.74877	0.773	SLAMF6
ENSG00000135451	12	49717019	49725514	19	5	218623	-0.74918	0.77313	TROAP
ENSG00000160633	19	5623046	5668489	79	10	218623	-0.74992	0.77335	SAFB
ENSG00000187026	21	32119112	32119551	1	1	218623	-0.75036	0.77348	KRTAP21-2
ENSG00000029639	6	155578643	155635627	243	24	218623	-0.75151	0.77383	TFB1M
ENSG00000185736	10	1228073	1779670	1694	162	218623	-0.75174	0.7739	ADARB2
ENSG00000151746	12	32259769	32536567	1058	47	218623	-0.75175	0.7739	BICD1
ENSG00000128510	7	129932974	129964020	79	11	218623	-0.7519	0.77394	CPA4
ENSG00000067191	17	37329709	37353956	30	10	218623	-0.752	0.77398	CACNB1
ENSG00000237412	2	233385173	233390422	8	3	218623	-0.75204	0.77399	PRSS56
ENSG00000070366	17	1963133	2207065	625	24	218623	-0.75261	0.77416	SMG6
ENSG00000166704	19	58488421	58514717	84	7	218623	-0.753	0.77428	ZNF606
ENSG00000244094	1	153084590	153085991	3	1	218623	-0.75327	0.77436	SPRR2F
ENSG00000114021	3	100053545	100075710	45	7	218623	-0.7536	0.77445	NIT2
ENSG00000126561	17	40439565	40463961	57	6	218623	-0.75376	0.7745	STAT5A
ENSG00000186479	5	63802084	63908139	163	26	218623	-0.75385	0.77453	RGS7BP
ENSG00000178531	19	7989372	7991051	3	2	218623	-0.75441	0.7747	CTXN1
ENSG00000065150	13	98605912	98676551	72	7	218623	-0.75449	0.77472	IPO5
ENSG00000197646	9	5510545	5571282	145	27	218623	-0.75456	0.77474	PDCD1LG2
ENSG00000105063	19	55741148	55770363	47	13	218623	-0.75463	0.77476	PPP6R1
ENSG00000151376	11	86152150	86383678	1023	50	218623	-0.75481	0.77482	ME3
ENSG00000169826	10	43633934	43680756	89	9	218623	-0.75489	0.77484	CSGALNACT2
ENSG00000138134	10	90639491	90734910	172	19	218623	-0.75535	0.77498	STAMBPL1
ENSG00000159640	17	61554422	61599205	91	9	218623	-0.75555	0.77504	ACE
ENSG00000186665	17	65987217	65989765	3	1	218623	-0.75581	0.77512	C17orf58
ENSG00000115257	19	1481427	1490751	12	4	218623	-0.7559	0.77515	PCSK4
ENSG00000164291	5	94890778	94940768	80	7	218623	-0.75602	0.77518	ARSK
ENSG00000121316	12	14656595	14721283	71	22	218623	-0.75603	0.77518	PLBD1
ENSG00000105793	7	89964537	90020769	223	18	218623	-0.75615	0.77522	GTPBP10
ENSG00000148187	9	125026882	125085743	30	7	218623	-0.75642	0.7753	MRRF
ENSG00000079462	19	42801185	42807698	7	2	218623	-0.75645	0.77531	PAFAH1B3
ENSG00000228208	1	218683438	218699320	14	4	218623	-0.75654	0.77534	C1orf143
ENSG00000164604	7	112718386	112727833	25	9	218623	-0.75658	0.77535	GPR85
ENSG00000187961	1	895967	901095	27	5	218623	-0.75681	0.77542	KLHL17
ENSG00000089048	20	13694969	13765532	151	18	218623	-0.7568	0.77542	ESF1
ENSG00000214511	12	51347705	51364289	102	10	218623	-0.75702	0.77548	HIGD1C
ENSG00000256771	19	19976695	20005483	87	12	218623	-0.75719	0.77553	ZNF253
ENSG00000177105	11	3848208	3862213	32	6	218623	-0.75722	0.77554	RHOG
ENSG00000176915	12	133302254	133338474	119	19	218623	-0.75734	0.77558	ANKLE2
ENSG00000160055	1	32680073	32687972	10	3	218623	-0.75773	0.77569	TMEM234
ENSG00000168385	2	242254515	242293442	125	18	218623	-0.75784	0.77573	2022-09-02
ENSG00000270299	20	627270	656444	53	19	218623	-0.75786	0.77573	RP5-850E9.3
ENSG00000109689	4	26859300	27027003	171	27	218623	-0.75795	0.77576	STIM2
ENSG00000176742	11	5220965	5221930	3	2	218623	-0.75796	0.77576	OR51V1
ENSG00000198520	1	45140364	45191263	48	22	218623	-0.75821	0.77584	C1orf228
ENSG00000188280	22	20692438	20716938	1	1	218623	-0.75885	0.77603	FAM230A
ENSG00000153446	16	5094123	5116111	21	12	218623	-0.75898	0.77607	C16orf89
ENSG00000023318	9	102741461	102861322	158	24	218623	-0.75912	0.77611	ERP44
ENSG00000144357	2	170683968	170940641	1014	24	218623	-0.75922	0.77614	UBR3
ENSG00000141294	17	45908993	45915079	20	7	218623	-0.75932	0.77617	LRRC46
ENSG00000107951	10	30598730	30663377	58	8	218623	-0.75935	0.77618	MTPAP
ENSG00000152520	13	28712643	28869475	200	14	218623	-0.7595	0.77622	PAN3
ENSG00000237353	11	125703211	125709964	32	6	218623	-0.75955	0.77624	PATE4
ENSG00000077420	10	26727132	26856732	216	50	218623	-0.75995	0.77636	APBB1IP
ENSG00000139117	12	39040624	39301232	661	28	218623	-0.76011	0.77641	CPNE8
ENSG00000174371	1	242011269	242058450	193	16	218623	-0.76018	0.77643	EXO1
ENSG00000183621	10	31109136	31320866	675	25	218623	-0.76027	0.77645	ZNF438
ENSG00000182334	11	7846584	7847519	1	1	218623	-0.76086	0.77663	OR5P3
ENSG00000179855	19	3585551	3593539	16	7	218623	-0.76166	0.77687	GIPC3
ENSG00000270099	10	97620305	97684601	172	20	218623	-0.76176	0.7769	RP11-248J23.7
ENSG00000078699	20	32077881	32237842	71	23	218623	-0.76199	0.77697	CBFA2T2
ENSG00000183291	1	87328132	87380107	133	8	218623	-0.7628	0.77721	2022-09-15
ENSG00000255835	1	226074396	226111978	119	16	218623	-0.76291	0.77724	RP4-559A3.7
ENSG00000144120	2	120436743	120444083	29	4	218623	-0.76359	0.77745	TMEM177
ENSG00000233608	2	239756673	239795893	28	8	218623	-0.76417	0.77762	TWIST2
ENSG00000160799	3	46963216	47023500	49	8	218623	-0.76439	0.77768	CCDC12
ENSG00000106771	9	111777432	111882225	329	25	218623	-0.76441	0.77769	TMEM245
ENSG00000171476	4	57514155	57548065	103	17	218623	-0.76551	0.77802	HOPX
ENSG00000162236	11	62574369	62599560	48	3	218623	-0.76568	0.77807	STX5
ENSG00000061936	12	132195626	132284282	167	20	218623	-0.76573	0.77808	SFSWAP
ENSG00000153531	13	114076260	114107839	96	21	218623	-0.76574	0.77809	ADPRHL1
ENSG00000086102	9	33290509	33371155	102	17	218623	-0.76609	0.77819	NFX1
ENSG00000028310	5	850406	892939	95	5	218623	-0.76617	0.77821	BRD9
ENSG00000213085	1	159842154	159869953	33	7	218623	-0.76672	0.77838	CCDC19
ENSG00000115091	2	114647537	114720173	274	15	218623	-0.76675	0.77839	ACTR3
ENSG00000164330	5	158122928	158526769	599	57	218623	-0.76677	0.77839	EBF1
ENSG00000106605	7	43798279	43846939	79	11	218623	-0.76678	0.77839	BLVRA
ENSG00000101574	18	2537524	2571508	70	4	218623	-0.767	0.77846	METTL4
ENSG00000133641	12	88427623	88443937	17	4	218623	-0.76793	0.77873	C12orf29
ENSG00000084733	2	26256976	26360323	155	10	218623	-0.76803	0.77876	RAB10
ENSG00000101464	20	33148346	33264910	157	12	218623	-0.76808	0.77878	PIGU
ENSG00000269267	5	60411538	60411762	1	1	218623	-0.76827	0.77884	AC008498.1
ENSG00000164543	7	43622357	43666385	126	9	218623	-0.76827	0.77884	STK17A
ENSG00000115685	2	242088991	242123067	81	10	218623	-0.76839	0.77887	PPP1R7
ENSG00000115488	2	233897382	233899767	7	2	218623	-0.76843	0.77888	NEU2
ENSG00000143493	1	212113741	212208884	330	16	218623	-0.76863	0.77894	INTS7
ENSG00000145569	5	14581884	14615116	41	7	218623	-0.76873	0.77897	FAM105A
ENSG00000152086	2	130949318	130956034	7	1	218623	-0.76932	0.77915	TUBA3E
ENSG00000227839	1	50459990	50461874	3	2	218623	-0.76944	0.77918	AL645730.2
ENSG00000197561	19	851014	856242	1	1	218623	-0.76969	0.77926	ELANE
ENSG00000163807	3	44779153	44803154	31	7	218623	-0.77	0.77935	KIAA1143
ENSG00000152284	2	85360533	85537511	518	43	218623	-0.77021	0.77941	TCF7L1
ENSG00000175707	1	27276053	27286897	14	4	218623	-0.77052	0.77951	C1orf172
ENSG00000108406	17	57642886	57685706	36	4	218623	-0.77067	0.77955	DHX40
ENSG00000090104	1	192544857	192549161	7	2	218623	-0.77094	0.77963	RGS1
ENSG00000108231	10	95517566	95557916	113	18	218623	-0.77125	0.77972	LGI1
ENSG00000204700	6	29141311	29142351	9	3	218623	-0.77148	0.77979	OR2J2
ENSG00000187094	3	42299317	42307699	9	5	218623	-0.77162	0.77983	CCK
ENSG00000206199	3	149478892	149686172	389	22	218623	-0.77197	0.77993	ANKUB1
ENSG00000074219	19	49843852	49865714	46	5	218623	-0.77261	0.78012	TEAD2
ENSG00000162975	2	11052063	11054350	5	3	218623	-0.77265	0.78013	KCNF1
ENSG00000257767	12	112191694	112229222	30	4	218623	-0.77392	0.78051	RP11-162P23.2
ENSG00000100744	14	96829814	96853625	26	7	218623	-0.77391	0.78051	GSKIP
ENSG00000115677	2	242166679	242256476	246	24	218623	-0.77405	0.78055	HDLBP
ENSG00000164532	7	35242042	35293758	117	6	218623	-0.7743	0.78062	TBX20
ENSG00000102699	13	24995064	25086948	499	17	218623	-0.7743	0.78062	PARP4
ENSG00000166851	16	23688977	23701688	46	7	218623	-0.77429	0.78062	PLK1
ENSG00000115816	2	37428755	37458856	81	17	218623	-0.77431	0.78063	CEBPZ
ENSG00000137273	6	1390069	1395832	12	7	218623	-0.77486	0.78079	FOXF2
ENSG00000164651	7	20823906	20826505	2	1	218623	-0.77489	0.7808	SP8
ENSG00000183655	15	86302554	86338261	63	15	218623	-0.77502	0.78084	KLHL25
ENSG00000104432	8	79587978	79717758	313	19	218623	-0.77511	0.78086	IL7
ENSG00000170091	5	173472607	173670504	587	61	218623	-0.77532	0.78093	NSG2
ENSG00000185507	11	612553	615999	21	3	218623	-0.77536	0.78094	IRF7
ENSG00000108639	17	76164639	76169608	18	8	218623	-0.77561	0.78101	SYNGR2
ENSG00000184575	12	64798130	64844907	73	11	218623	-0.77565	0.78102	XPOT
ENSG00000165757	10	30301729	30404423	163	25	218623	-0.77602	0.78113	KIAA1462
ENSG00000005007	19	18942747	18979045	40	8	218623	-0.77602	0.78113	UPF1
ENSG00000183828	14	105639275	105647660	13	2	218623	-0.77606	0.78114	NUDT14
ENSG00000145839	5	135227935	135231516	8	2	218623	-0.77629	0.78121	IL9
ENSG00000143199	1	167778625	167883453	360	44	218623	-0.77672	0.78134	ADCY10
ENSG00000160310	21	48055079	48085036	50	5	218623	-0.7771	0.78145	PRMT2
ENSG00000138018	2	26531415	26618759	222	25	218623	-0.77716	0.78147	EPT1
ENSG00000068724	2	47143296	47303276	669	53	218623	-0.77726	0.7815	TTC7A
ENSG00000162592	1	3668962	3688209	39	5	218623	-0.77735	0.78152	CCDC27
ENSG00000162877	1	205797150	205819260	47	15	218623	-0.77784	0.78167	PM20D1
ENSG00000136872	9	104182860	104198105	27	4	218623	-0.77824	0.78179	ALDOB
ENSG00000179750	22	39378352	39388809	4	2	218623	-0.77839	0.78183	APOBEC3B
ENSG00000187720	15	71389291	72075722	1659	134	218623	-0.77846	0.78185	THSD4
ENSG00000108848	17	48796905	48833574	93	15	218623	-0.77849	0.78186	LUC7L3
ENSG00000183292	2	131328402	131341734	1	1	218623	-0.77851	0.78187	AC140481.2
ENSG00000111642	12	6679249	6716642	67	7	218623	-0.77858	0.78189	CHD4
ENSG00000104824	19	39327028	39342987	27	5	218623	-0.77862	0.7819	HNRNPL
ENSG00000166796	11	18433854	18473605	185	10	218623	-0.77871	0.78193	LDHC
ENSG00000173456	11	119205237	119208023	8	3	218623	-0.77914	0.78205	RNF26
ENSG00000183208	15	90777040	90785315	19	4	218623	-0.77975	0.78223	GDPGP1
ENSG00000156284	21	31586324	31588391	4	2	218623	-0.77986	0.78226	CLDN8
ENSG00000108395	17	57059999	57184282	92	14	218623	-0.77989	0.78227	TRIM37
ENSG00000141556	17	80709940	80900724	737	28	218623	-0.78002	0.78231	TBCD
ENSG00000154556	4	186506598	186877806	1160	109	218623	-0.78019	0.78236	SORBS2
ENSG00000104660	8	29952914	30034724	184	14	218623	-0.78032	0.7824	LEPROTL1
ENSG00000134809	11	57295936	57298276	3	1	218623	-0.78044	0.78244	TIMM10
ENSG00000137312	6	30695486	30710510	105	7	218623	-0.78073	0.78252	FLOT1
ENSG00000244752	22	25615489	25627836	46	12	218623	-0.78091	0.78257	CRYBB2
ENSG00000169021	19	29698173	29704448	14	3	218623	-0.78105	0.78261	UQCRFS1
ENSG00000112695	6	75947391	75960039	24	3	218623	-0.78108	0.78262	COX7A2
ENSG00000159111	17	45900638	45908900	42	7	218623	-0.78119	0.78265	MRPL10
ENSG00000133316	11	62599814	62609281	35	4	218623	-0.7819	0.78286	WDR74
ENSG00000138792	4	111286889	111486441	339	44	218623	-0.78254	0.78305	ENPEP
ENSG00000121270	16	48200821	48281479	224	8	218623	-0.78263	0.78308	ABCC11
ENSG00000205922	19	1752372	1780987	38	13	218623	-0.78284	0.78314	ONECUT3
ENSG00000174586	19	58865723	58874214	2	1	218623	-0.7834	0.7833	ZNF497
ENSG00000082397	18	5392383	5630699	609	63	218623	-0.7836	0.78336	EPB41L3
ENSG00000069998	22	17618401	17646177	77	12	218623	-0.78412	0.78351	CECR5
ENSG00000232258	16	8619502	8622304	11	4	218623	-0.7847	0.78368	TMEM114
ENSG00000065534	3	123328896	123603178	435	43	218623	-0.78512	0.78381	MYLK
ENSG00000101000	20	33759876	33765165	11	3	218623	-0.78578	0.784	PROCR
ENSG00000180869	1	85093913	85100703	10	4	218623	-0.78583	0.78402	C1orf180
ENSG00000122678	7	44111846	44122139	22	4	218623	-0.78608	0.78409	POLM
ENSG00000134222	1	109822178	109825808	8	5	218623	-0.78633	0.78416	PSRC1
ENSG00000177238	16	31225342	31236510	7	3	218623	-0.78677	0.78429	TRIM72
ENSG00000100814	14	20779527	20801471	80	12	218623	-0.78715	0.7844	CCNB1IP1
ENSG00000010278	12	6308881	6347425	35	9	218623	-0.78788	0.78462	CD9
ENSG00000128645	2	177053307	177055688	3	1	218623	-0.78801	0.78465	HOXD1
ENSG00000178473	10	5406972	5416169	8	3	218623	-0.78817	0.7847	UCN3
ENSG00000185187	11	405716	417455	28	6	218623	-0.78836	0.78476	SIGIRR
ENSG00000139269	12	57846106	57853063	11	4	218623	-0.78869	0.78485	INHBE
ENSG00000005187	16	20621565	20808903	435	19	218623	-0.78876	0.78487	ACSM3
ENSG00000167380	19	44669226	44682534	13	4	218623	-0.78883	0.7849	ZNF226
ENSG00000188124	11	6789218	6790286	5	3	218623	-0.79006	0.78525	OR2AG2
ENSG00000113580	5	142657496	142815077	196	21	218623	-0.79034	0.78533	NR3C1
ENSG00000101446	20	44141101	44144264	8	2	218623	-0.79034	0.78534	SPINT3
ENSG00000166949	15	67356101	67487533	228	46	218623	-0.79041	0.78536	SMAD3
ENSG00000136888	9	117350026	117360653	25	8	218623	-0.79085	0.78549	ATP6V1G1
ENSG00000134508	18	20714528	20840431	228	34	218623	-0.79133	0.78562	CABLES1
ENSG00000135899	2	231032009	231090444	210	15	218623	-0.7914	0.78565	SP110
ENSG00000242372	20	33866714	33872788	22	3	218623	-0.79162	0.78571	EIF6
ENSG00000267950	11	1295809	1296033	1	1	218623	-0.79173	0.78574	AC136297.1
ENSG00000164054	3	48509197	48542259	64	8	218623	-0.79176	0.78575	SHISA5
ENSG00000178814	8	145106167	145118735	22	4	218623	-0.79179	0.78576	OPLAH
ENSG00000186766	10	129535499	129539450	6	2	218623	-0.79208	0.78584	FOXI2
ENSG00000167523	16	89724210	89737680	53	10	218623	-0.79351	0.78626	SPATA33
ENSG00000108700	17	32646055	32648421	5	1	218623	-0.79399	0.7864	CCL8
ENSG00000136824	9	106856541	106903698	95	8	218623	-0.79415	0.78645	SMC2
ENSG00000268519	12	77949297	77950568	5	1	218623	-0.79426	0.78648	AC073528.1
ENSG00000132256	11	5684425	5959849	1505	55	218623	-0.79469	0.7866	TRIM5
ENSG00000183733	2	71004442	71017775	25	5	218623	-0.7947	0.78661	FIGLA
ENSG00000170703	17	46839597	46894576	155	16	218623	-0.79494	0.78668	TTLL6
ENSG00000064102	12	27058114	27091259	72	15	218623	-0.79508	0.78672	ASUN
ENSG00000176973	11	65339820	65341669	2	1	218623	-0.79533	0.78679	FAM89B
ENSG00000124788	6	16299343	16761722	1190	146	218623	-0.79562	0.78687	ATXN1
ENSG00000270149	1	160967747	161008752	102	11	218623	-0.79565	0.78688	RP11-544M22.13
ENSG00000016602	1	87012761	87046437	56	12	218623	-0.7963	0.78707	CLCA4
ENSG00000106636	7	44240567	44253893	33	7	218623	-0.79628	0.78707	YKT6
ENSG00000154978	7	55503749	55640681	592	7	218623	-0.79658	0.78715	VOPP1
ENSG00000133858	12	72003252	72061505	84	8	218623	-0.79712	0.78731	ZFC3H1
ENSG00000089012	20	1609798	1638425	80	12	218623	-0.7976	0.78745	SIRPG
ENSG00000164825	8	6728097	6735544	69	4	218623	-0.79811	0.7876	DEFB1
ENSG00000106028	7	141438121	141487722	123	2	218623	-0.79822	0.78763	SSBP1
ENSG00000132563	5	137774706	137782658	23	6	218623	-0.79848	0.7877	REEP2
ENSG00000104901	19	49865040	49878373	47	4	218623	-0.79857	0.78773	DKKL1
ENSG00000253276	7	106297211	106301442	9	4	218623	-0.79877	0.78779	CCDC71L
ENSG00000189308	4	83831126	83934079	194	7	218623	-0.79889	0.78782	LIN54
ENSG00000124104	20	44462449	44471914	28	8	218623	-0.79887	0.78782	SNX21
ENSG00000160213	21	45192393	45196326	5	3	218623	-0.79893	0.78783	CSTB
ENSG00000102794	13	77522632	77532777	19	6	218623	-0.79902	0.78786	IRG1
ENSG00000143486	1	206744620	206785904	60	13	218623	-0.79929	0.78794	EIF2D
ENSG00000175538	11	74165886	74178774	33	7	218623	-0.79937	0.78796	KCNE3
ENSG00000102755	13	28874489	29069265	379	29	218623	-0.79983	0.7881	FLT1
ENSG00000139908	14	24674903	24677568	2	1	218623	-0.79985	0.7881	TSSK4
ENSG00000181915	10	64564516	64568238	5	2	218623	-0.79989	0.78811	ADO
ENSG00000176428	7	73082155	73086442	9	2	218623	-0.8001	0.78817	VPS37D
ENSG00000174738	3	23986751	24022109	53	8	218623	-0.80023	0.78821	NR1D2
ENSG00000121552	3	122044091	122060819	46	8	218623	-0.80069	0.78835	CSTA
ENSG00000145879	5	147691982	147695485	2	1	218623	-0.80106	0.78845	SPINK7
ENSG00000154438	7	117003276	117068177	77	14	218623	-0.80108	0.78846	ASZ1
ENSG00000109618	4	25121627	25162204	58	13	218623	-0.80124	0.7885	SEPSECS
ENSG00000170899	6	52842751	52860176	102	13	218623	-0.80132	0.78853	GSTA4
ENSG00000100448	14	25042728	25045466	6	2	218623	-0.80186	0.78868	CTSG
ENSG00000135423	12	56864736	56882198	21	6	218623	-0.80193	0.7887	GLS2
ENSG00000133121	13	33677272	33924767	630	51	218623	-0.80211	0.78876	STARD13
ENSG00000154143	11	124481386	124490252	6	3	218623	-0.80231	0.78881	PANX3
ENSG00000090989	4	56719782	56771200	135	19	218623	-0.80234	0.78882	EXOC1
ENSG00000244045	17	26684604	26708716	55	7	218623	-0.80256	0.78889	TMEM199
ENSG00000145642	5	63986135	64013917	31	7	218623	-0.80268	0.78892	FAM159B
ENSG00000173200	3	122296449	122357894	196	18	218623	-0.80275	0.78894	PARP15
ENSG00000137478	11	72547790	72853306	124	35	218623	-0.80288	0.78898	FCHSD2
ENSG00000175398	12	56030644	56031638	3	1	218623	-0.80295	0.789	OR10P1
ENSG00000175879	2	176994422	176997423	5	3	218623	-0.80332	0.7891	HOXD8
ENSG00000205978	14	24867992	24888494	51	12	218623	-0.8035	0.78916	NYNRIN
ENSG00000146038	6	24171984	24358280	716	47	218623	-0.80358	0.78918	DCDC2
ENSG00000129474	14	23440383	23451851	7	4	218623	-0.80356	0.78918	AJUBA
ENSG00000268069	12	48178706	48179787	10	3	218623	-0.80383	0.78925	AC004466.1
ENSG00000197329	2	64319786	64371588	135	15	218623	-0.80409	0.78933	PELI1
ENSG00000136425	15	78396948	78423886	103	16	218623	-0.80409	0.78933	CIB2
ENSG00000166997	7	99717236	99723134	8	3	218623	-0.80412	0.78934	CNPY4
ENSG00000188620	10	124895478	124897257	1	1	218623	-0.80415	0.78934	HMX3
ENSG00000178776	5	147260289	147286101	80	9	218623	-0.80419	0.78936	C5orf46
ENSG00000166226	12	69979114	69995350	34	6	218623	-0.80472	0.78951	CCT2
ENSG00000182810	16	68055179	68057770	2	1	218623	-0.80477	0.78952	DDX28
ENSG00000160307	21	48018875	48025121	26	6	218623	-0.80476	0.78952	S100B
ENSG00000163050	1	227085237	227175246	209	39	218623	-0.80504	0.7896	ADCK3
ENSG00000112339	6	135281516	135424194	236	15	218623	-0.8055	0.78973	HBS1L
ENSG00000184999	11	62905339	63137190	674	20	218623	-0.80613	0.78992	SLC22A10
ENSG00000145681	5	82933624	83017432	129	36	218623	-0.80646	0.79001	HAPLN1
ENSG00000168263	9	2717502	2730037	23	5	218623	-0.80645	0.79001	KCNV2
ENSG00000172748	8	182137	197342	23	5	218623	-0.80652	0.79003	ZNF596
ENSG00000164741	8	12940870	13373167	2069	72	218623	-0.80654	0.79003	DLC1
ENSG00000061492	5	137419581	137428054	14	6	218623	-0.80681	0.79011	WNT8A
ENSG00000213927	9	34661877	34664045	6	2	218623	-0.80728	0.79025	CCL27
ENSG00000011198	3	43731605	43775863	133	13	218623	-0.80753	0.79032	ABHD5
ENSG00000262621	16	3415099	3536960	372	22	218623	-0.80765	0.79035	NAA60
ENSG00000255181	8	144788864	144790279	1	1	218623	-0.80851	0.7906	CCDC166
ENSG00000151093	3	25824408	25836025	14	4	218623	-0.80917	0.79079	OXSM
ENSG00000182950	15	76016318	76020029	3	2	218623	-0.80921	0.7908	ODF3L1
ENSG00000106261	7	99613204	99639312	33	11	218623	-0.80954	0.7909	ZKSCAN1
ENSG00000109208	4	71226478	71232875	46	9	218623	-0.80963	0.79092	SMR3A
ENSG00000146416	6	143381633	143661441	520	42	218623	-0.8098	0.79097	AIG1
ENSG00000023041	10	114190058	114206672	3	2	218623	-0.81045	0.79116	ZDHHC6
ENSG00000215912	1	2567415	2718286	288	13	218623	-0.81049	0.79117	TTC34
ENSG00000180370	3	196466728	196559518	370	31	218623	-0.81095	0.7913	PAK2
ENSG00000005175	12	48057070	48099844	83	13	218623	-0.81113	0.79135	RPAP3
ENSG00000100350	22	36883237	36903148	67	8	218623	-0.81134	0.79141	FOXRED2
ENSG00000173585	3	45927996	45944667	33	10	218623	-0.81172	0.79152	CCR9
ENSG00000196943	14	24769068	24778330	26	6	218623	-0.81207	0.79162	NOP9
ENSG00000088756	18	6729717	6915715	309	31	218623	-0.81227	0.79168	ARHGAP28
ENSG00000165832	10	116697952	116737430	62	11	218623	-0.81246	0.79174	TRUB1
ENSG00000042832	8	133879203	134147147	688	43	218623	-0.8128	0.79183	TG
ENSG00000166441	11	8703958	8736306	91	17	218623	-0.81307	0.79191	RPL27A
ENSG00000197487	19	56687389	56697144	39	10	218623	-0.81314	0.79193	GALP
ENSG00000242616	9	114423615	114432526	36	7	218623	-0.81471	0.79238	GNG10
ENSG00000255537	11	125365110	125369424	7	3	218623	-0.81515	0.79251	AP000708.1
ENSG00000137124	9	38392661	38398658	17	7	218623	-0.81534	0.79256	ALDH1B1
ENSG00000158796	1	161090764	161102478	15	6	218623	-0.81549	0.7926	DEDD
ENSG00000152767	13	98794816	99102027	842	101	218623	-0.81654	0.7929	FARP1
ENSG00000149591	11	117070037	117075498	20	5	218623	-0.81661	0.79292	TAGLN
ENSG00000183801	11	7506619	7532608	96	11	218623	-0.81757	0.7932	OLFML1
ENSG00000203859	1	119957554	119965658	24	3	218623	-0.81787	0.79328	HSD3B2
ENSG00000166669	16	10420291	10577495	212	29	218623	-0.81802	0.79333	ATF7IP2
ENSG00000170365	4	146402346	146479231	95	9	218623	-0.81814	0.79336	SMAD1
ENSG00000204147	10	52499078	52576255	243	14	218623	-0.81899	0.7936	ASAH2B
ENSG00000186860	17	39471173	39471947	6	2	218623	-0.81899	0.7936	KRTAP17-1
ENSG00000062716	17	57784553	57919616	210	16	218623	-0.81922	0.79367	VMP1
ENSG00000269103	22	21358030	21360736	7	3	218623	-0.81943	0.79373	AC002472.1
ENSG00000143793	1	228288427	228293112	5	3	218623	-0.81952	0.79376	C1orf35
ENSG00000112343	6	25963030	25987384	48	13	218623	-0.82035	0.79399	TRIM38
ENSG00000177143	18	580367	581524	2	1	218623	-0.82036	0.79399	CETN1
ENSG00000162227	11	62538775	62554814	18	7	218623	-0.82039	0.794	TAF6L
ENSG00000155508	5	154237113	154256353	28	4	218623	-0.82045	0.79402	CNOT8
ENSG00000026036	20	62290653	62330037	160	17	218623	-0.82061	0.79407	RTEL1-TNFRSF6B
ENSG00000158006	1	26286258	26324648	90	6	218623	-0.8212	0.79423	PAFAH2
ENSG00000118564	4	15606162	15683302	247	19	218623	-0.82134	0.79427	FBXL5
ENSG00000162897	1	207131310	207143970	39	4	218623	-0.82175	0.79439	FCAMR
ENSG00000150773	11	111934734	111944998	16	2	218623	-0.82189	0.79443	PIH1D2
ENSG00000174348	1	53527854	53551174	109	11	218623	-0.82232	0.79455	PODN
ENSG00000137177	6	17759414	17987854	714	31	218623	-0.82234	0.79456	KIF13A
ENSG00000110090	11	68522088	68611878	181	23	218623	-0.82251	0.79461	CPT1A
ENSG00000121764	1	32083287	32098119	35	4	218623	-0.8227	0.79466	HCRTR1
ENSG00000161179	22	21982378	21984353	4	2	218623	-0.82282	0.7947	YDJC
ENSG00000144381	2	198351305	198381461	21	4	218623	-0.82288	0.79471	HSPD1
ENSG00000079841	6	72596406	73112845	1271	44	218623	-0.82287	0.79471	RIMS1
ENSG00000036054	3	99979844	100044095	42	13	218623	-0.82333	0.79484	TBC1D23
ENSG00000160325	9	136325089	136335970	24	7	218623	-0.82372	0.79495	CACFD1
ENSG00000189332	11	18230685	18236109	3	2	218623	-0.8239	0.795	RP11-113D6.10
ENSG00000206073	18	61304493	61311532	3	1	218623	-0.82454	0.79518	SERPINB4
ENSG00000163376	3	67048727	67061634	17	5	218623	-0.82458	0.79519	KBTBD8
ENSG00000181626	18	12093852	12129748	45	4	218623	-0.82557	0.79548	ANKRD62
ENSG00000168634	20	44330655	44337456	17	6	218623	-0.82561	0.79549	WFDC13
ENSG00000149657	20	60697517	60710434	6	3	218623	-0.8272	0.79594	LSM14B
ENSG00000269113	1	48226200	48462567	560	30	218623	-0.82753	0.79603	TRABD2B
ENSG00000198945	6	130334844	130462594	340	24	218623	-0.8277	0.79608	L3MBTL3
ENSG00000170537	16	18995256	19075264	101	6	218623	-0.82787	0.79613	TMC7
ENSG00000041802	3	194361517	194393206	143	9	218623	-0.82852	0.79631	LSG1
ENSG00000157110	8	30241944	30429778	254	14	218623	-0.8286	0.79633	RBPMS
ENSG00000162517	1	32095463	32110497	26	3	218623	-0.82887	0.79641	PEF1
ENSG00000142273	19	45281126	45303891	64	10	218623	-0.82975	0.79666	CBLC
ENSG00000196267	19	52657117	52674896	29	6	218623	-0.82985	0.79669	ZNF836
ENSG00000188868	19	12428291	12444534	31	3	218623	-0.82995	0.79672	ZNF563
ENSG00000150977	12	123899936	123921264	49	12	218623	-0.83134	0.79711	RILPL2
ENSG00000198858	19	896503	913240	34	9	218623	-0.83143	0.79713	R3HDM4
ENSG00000034239	8	49623348	49647870	39	13	218623	-0.83148	0.79715	EFCAB1
ENSG00000132964	13	26828276	26979375	173	20	218623	-0.8317	0.79721	CDK8
ENSG00000137275	6	3064225	3115421	94	10	218623	-0.8318	0.79724	RIPK1
ENSG00000197579	9	32540542	32552551	5	3	218623	-0.83228	0.79737	TOPORS
ENSG00000100906	14	35870717	35873955	15	6	218623	-0.8324	0.79741	NFKBIA
ENSG00000160679	1	153606525	153618782	29	4	218623	-0.83258	0.79746	CHTOP
ENSG00000164040	4	129190397	129209984	17	7	218623	-0.83287	0.79754	PGRMC2
ENSG00000171408	6	136172834	136516712	307	35	218623	-0.8335	0.79772	PDE7B
ENSG00000187118	3	28283075	28366633	145	12	218623	-0.83364	0.79776	CMC1
ENSG00000158669	8	41434706	41482520	141	12	218623	-0.83388	0.79782	AGPAT6
ENSG00000048991	2	136289025	136482840	204	14	218623	-0.83399	0.79786	R3HDM1
ENSG00000134369	1	201592411	201796102	304	40	218623	-0.83438	0.79797	NAV1
ENSG00000189120	17	45922279	45933240	30	6	218623	-0.83442	0.79798	SP6
ENSG00000156218	15	84322838	84708594	1074	40	218623	-0.83464	0.79804	ADAMTSL3
ENSG00000067057	10	3108525	3179904	486	57	218623	-0.83508	0.79816	PFKP
ENSG00000122180	1	203052260	203055164	3	2	218623	-0.83535	0.79824	MYOG
ENSG00000179627	14	105266933	105271049	10	3	218623	-0.83562	0.79831	ZBTB42
ENSG00000165868	10	118430703	118502085	241	21	218623	-0.83589	0.79839	HSPA12A
ENSG00000179954	19	55999771	56030465	143	23	218623	-0.83605	0.79844	SSC5D
ENSG00000131634	16	1578689	1605581	94	12	218623	-0.83623	0.79849	TMEM204
ENSG00000157379	14	24759804	24769039	27	6	218623	-0.83651	0.79857	DHRS1
ENSG00000048392	8	103216730	103251346	99	8	218623	-0.83719	0.79876	RRM2B
ENSG00000268948	19	58203868	58204128	1	1	218623	-0.8377	0.7989	AC004017.1
ENSG00000111335	12	113416200	113449528	48	8	218623	-0.83784	0.79894	OAS2
ENSG00000269415	3	59957215	59957583	4	2	218623	-0.83794	0.79897	NPCDR1
ENSG00000187398	11	24518516	25104150	2122	80	218623	-0.83827	0.79906	LUZP2
ENSG00000163636	3	63996225	64009658	38	9	218623	-0.8383	0.79907	PSMD6
ENSG00000167733	19	5680615	5688533	9	3	218623	-0.83834	0.79908	HSD11B1L
ENSG00000008018	6	170844205	170862429	59	7	218623	-0.83863	0.79916	PSMB1
ENSG00000167103	9	130683158	130693076	9	3	218623	-0.83869	0.79918	PIP5KL1
ENSG00000144567	2	220040947	220050201	29	5	218623	-0.83884	0.79922	FAM134A
ENSG00000196862	2	108443388	108507297	24	8	218623	-0.83965	0.79945	RGPD4
ENSG00000204548	20	29992648	30000641	20	4	218623	-0.83981	0.79949	DEFB121
ENSG00000203863	6	89674246	89676685	4	2	218623	-0.84005	0.79956	AL079342.1
ENSG00000124227	20	56793551	56803709	18	5	218623	-0.84007	0.79956	ANKRD60
ENSG00000143457	1	150618701	150669630	139	10	218623	-0.8402	0.7996	GOLPH3L
ENSG00000189067	16	11641853	11730237	203	33	218623	-0.8412	0.79988	LITAF
ENSG00000177669	8	29989340	30002202	35	4	218623	-0.84128	0.7999	MBOAT4
ENSG00000132872	18	40847843	40857615	9	3	218623	-0.84151	0.79997	SYT4
ENSG00000066777	8	68085747	68255912	190	22	218623	-0.84173	0.80003	ARFGEF1
ENSG00000205744	19	6467218	6482568	44	8	218623	-0.8418	0.80005	DENND1C
ENSG00000171223	19	12902310	12904124	2	1	218623	-0.84187	0.80007	JUNB
ENSG00000170545	12	51638342	51664674	71	8	218623	-0.84284	0.80034	SMAGP
ENSG00000204538	6	31105313	31107127	19	9	218623	-0.84298	0.80038	PSORS1C2
ENSG00000167083	17	47280153	47287936	25	7	218623	-0.84347	0.80052	GNGT2
ENSG00000242220	21	33948862	33959683	40	6	218623	-0.84353	0.80053	TCP10L
ENSG00000165059	9	71627469	71629039	2	1	218623	-0.84357	0.80054	PRKACG
ENSG00000197734	14	78227173	78236085	37	9	218623	-0.84363	0.80056	C14orf178
ENSG00000134184	1	110230436	110251661	36	9	218623	-0.84385	0.80062	GSTM1
ENSG00000072958	19	16308389	16346160	114	5	218623	-0.84418	0.80072	AP1M1
ENSG00000204414	17	61986957	61996198	8	5	218623	-0.84441	0.80078	CSHL1
ENSG00000128591	7	128470431	128499328	73	11	218623	-0.84468	0.80085	FLNC
ENSG00000126602	16	3701640	3767598	177	26	218623	-0.84466	0.80085	TRAP1
ENSG00000053108	5	132532147	132948255	886	119	218623	-0.84468	0.80086	FSTL4
ENSG00000142686	1	36179476	36185073	7	3	218623	-0.84504	0.80096	C1orf216
ENSG00000213221	9	139253932	139258241	16	5	218623	-0.84564	0.80112	DNLZ
ENSG00000145949	6	2663863	2751200	241	25	218623	-0.84603	0.80123	MYLK4
ENSG00000124003	2	223536505	223574649	94	21	218623	-0.84616	0.80127	MOGAT1
ENSG00000119685	14	76099968	76421421	347	19	218623	-0.84627	0.8013	TTLL5
ENSG00000182816	21	31743709	31744557	5	3	218623	-0.84641	0.80134	KRTAP13-2
ENSG00000066697	9	103189438	103213511	71	5	218623	-0.8466	0.80139	MSANTD3
ENSG00000187091	3	38048987	38071253	84	15	218623	-0.84661	0.8014	PLCD1
ENSG00000105825	7	93514709	93520303	18	2	218623	-0.84681	0.80145	TFPI2
ENSG00000213901	2	219940051	220035549	119	15	218623	-0.84739	0.80161	SLC23A3
ENSG00000158234	3	138327448	138352218	15	5	218623	-0.84759	0.80167	FAIM
ENSG00000116898	1	36921319	36930038	38	6	218623	-0.84786	0.80174	MRPS15
ENSG00000186197	1	236511562	236648214	570	35	218623	-0.84814	0.80182	EDARADD
ENSG00000206535	3	100120037	100175163	53	15	218623	-0.84823	0.80184	LNP1
ENSG00000078140	4	39699664	39784412	226	16	218623	-0.84846	0.80191	UBE2K
ENSG00000161944	17	7004641	7019019	81	12	218623	-0.84851	0.80192	ASGR2
ENSG00000108384	17	56769934	56811703	70	12	218623	-0.84883	0.80201	RAD51C
ENSG00000198570	1	211649864	211666259	46	12	218623	-0.84893	0.80204	RD3
ENSG00000134321	2	7005937	7038370	51	8	218623	-0.84915	0.8021	RSAD2
ENSG00000181751	5	102594403	102614361	53	5	218623	-0.84941	0.80217	C5orf30
ENSG00000166562	18	56806709	56826068	75	9	218623	-0.85074	0.80254	SEC11C
ENSG00000186908	12	77157368	77247476	223	9	218623	-0.85077	0.80255	ZDHHC17
ENSG00000162836	1	147101453	147142618	119	16	218623	-0.85102	0.80262	ACP6
ENSG00000130545	19	6463788	6467232	9	3	218623	-0.85112	0.80265	CRB3
ENSG00000158769	1	160965001	160991138	71	6	218623	-0.85158	0.80278	F11R
ENSG00000186009	13	114303119	114312501	4	2	218623	-0.85164	0.80279	ATP4B
ENSG00000064999	6	34857042	35059179	530	32	218623	-0.85181	0.80284	ANKS1A
ENSG00000230873	6	17102489	17131603	61	6	218623	-0.85251	0.80304	STMND1
ENSG00000136478	17	62224587	62340661	179	15	218623	-0.85271	0.80309	TEX2
ENSG00000182512	14	95999840	96011061	30	9	218623	-0.85291	0.80315	GLRX5
ENSG00000114113	3	139171726	139199589	40	6	218623	-0.85306	0.80319	RBP2
ENSG00000131183	5	176806236	176825849	28	5	218623	-0.85343	0.80329	SLC34A1
ENSG00000126773	14	60558629	60635851	216	7	218623	-0.8536	0.80334	PCNXL4
ENSG00000111731	12	22601517	22697480	167	5	218623	-0.85367	0.80336	C2CD5
ENSG00000185662	5	171212876	171221602	14	4	218623	-0.85377	0.80338	SMIM23
ENSG00000129514	14	38059189	38069245	22	6	218623	-0.85391	0.80342	FOXA1
ENSG00000120868	12	99038919	99129204	156	15	218623	-0.85401	0.80345	APAF1
ENSG00000168282	14	50087489	50090198	2	1	218623	-0.85424	0.80352	MGAT2
ENSG00000171126	2	42669157	42721237	127	22	218623	-0.85447	0.80358	KCNG3
ENSG00000166439	11	74459913	74553458	181	16	218623	-0.85461	0.80362	RNF169
ENSG00000129152	11	17741115	17743678	5	3	218623	-0.85465	0.80363	MYOD1
ENSG00000164379	6	1312675	1314992	2	1	218623	-0.85484	0.80368	FOXQ1
ENSG00000123243	10	7601232	7708961	337	35	218623	-0.85541	0.80384	ITIH5
ENSG00000178026	22	24981588	24989175	5	3	218623	-0.85561	0.80389	FAM211B
ENSG00000234745	6	31321649	31324965	138	31	218623	-0.85601	0.804	HLA-B
ENSG00000130176	19	11649532	11661138	28	5	218623	-0.85632	0.80409	CNN1
ENSG00000213865	8	67579850	67597799	18	5	218623	-0.85651	0.80414	C8orf44
ENSG00000162337	11	68080077	68216743	298	27	218623	-0.85667	0.80419	LRP5
ENSG00000148925	11	13409548	13484844	160	11	218623	-0.85694	0.80426	BTBD10
ENSG00000241978	9	112542769	112934792	917	93	218623	-0.85707	0.8043	AKAP2
ENSG00000250506	17	73996987	74002080	9	4	218623	-0.8571	0.8043	CDK3
ENSG00000204695	6	29274403	29275519	4	2	218623	-0.8572	0.80433	OR14J1
ENSG00000145332	4	88081255	88161466	151	18	218623	-0.85726	0.80435	KLHL8
ENSG00000255582	14	22101992	22103096	7	2	218623	-0.85739	0.80439	OR10G2
ENSG00000182831	16	9185505	9215497	81	11	218623	-0.85757	0.80443	C16orf72
ENSG00000151917	6	56819773	56892140	137	9	218623	-0.85778	0.80449	BEND6
ENSG00000134802	11	57174427	57195053	36	11	218623	-0.85788	0.80452	SLC43A3
ENSG00000171530	5	76986991	77164604	514	37	218623	-0.85808	0.80458	TBCA
ENSG00000007312	17	62006100	62009714	12	3	218623	-0.85833	0.80465	CD79B
ENSG00000268275	6	41653964	41654127	1	1	218623	-0.85875	0.80476	AL035588.1
ENSG00000117650	1	211836114	211848960	29	7	218623	-0.85878	0.80477	NEK2
ENSG00000161013	5	179224597	179233952	21	4	218623	-0.85905	0.80484	MGAT4B
ENSG00000189046	12	109525996	109531436	9	5	218623	-0.85947	0.80496	ALKBH2
ENSG00000162494	1	13801445	13840543	111	25	218623	-0.85971	0.80502	LRRC38
ENSG00000131558	7	132937829	133751342	980	37	218623	-0.85977	0.80504	EXOC4
ENSG00000076258	1	171283347	171311223	31	7	218623	-0.86017	0.80515	FMO4
ENSG00000134308	2	9724101	9771143	23	9	218623	-0.86031	0.80519	YWHAQ
ENSG00000177300	4	184239220	184241927	2	1	218623	-0.86032	0.80519	CLDN22
ENSG00000136897	9	104149915	104160896	17	5	218623	-0.86107	0.8054	MRPL50
ENSG00000157654	9	112542589	112934792	918	93	218623	-0.86122	0.80544	PALM2-AKAP2
ENSG00000161031	19	15579456	15609767	43	14	218623	-0.86126	0.80545	PGLYRP2
ENSG00000060762	6	166778407	166796486	7	3	218623	-0.86156	0.80554	MPC1
ENSG00000254019	8	142264664	142266916	4	2	218623	-0.86164	0.80556	RP11-10J21.3
ENSG00000164334	5	118965254	118971517	34	5	218623	-0.86184	0.80561	FAM170A
ENSG00000197721	1	207818458	207911761	341	18	218623	-0.86284	0.80589	CR1L
ENSG00000111405	12	48103517	48119350	44	9	218623	-0.86302	0.80594	ENDOU
ENSG00000043591	10	115803806	115806667	3	1	218623	-0.86308	0.80595	ADRB1
ENSG00000134874	13	96230457	96296957	82	17	218623	-0.86307	0.80595	DZIP1
ENSG00000198208	14	75370657	75390099	56	10	218623	-0.86332	0.80602	RPS6KL1
ENSG00000165637	10	76969912	76991206	41	8	218623	-0.86421	0.80626	VDAC2
ENSG00000155926	8	134048973	134115298	239	17	218623	-0.8646	0.80637	SLA
ENSG00000048462	16	12058964	12061925	15	5	218623	-0.8649	0.80645	TNFRSF17
ENSG00000100201	22	38879445	38903665	22	8	218623	-0.86513	0.80652	DDX17
ENSG00000206203	22	19118321	19120134	5	1	218623	-0.86537	0.80658	TSSK2
ENSG00000107821	10	102821598	102827888	7	3	218623	-0.8661	0.80678	KAZALD1
ENSG00000187627	2	87135076	87241104	2	1	218623	-0.86706	0.80704	RGPD1
ENSG00000128731	15	28356186	28567298	108	5	218623	-0.8673	0.80711	HERC2
ENSG00000099875	19	2037470	2051243	23	8	218623	-0.868	0.8073	MKNK2
ENSG00000204669	9	74666292	74687733	30	10	218623	-0.86821	0.80736	C9orf57
ENSG00000187514	2	232571605	232578251	26	6	218623	-0.8685	0.80744	PTMA
ENSG00000154723	21	27088815	27107984	30	7	218623	-0.86891	0.80755	ATP5J
ENSG00000177932	5	178487416	178510538	36	9	218623	-0.86954	0.80772	ZNF354C
ENSG00000112304	6	24667263	24705293	119	21	218623	-0.86969	0.80776	ACOT13
ENSG00000154945	17	48770551	48785285	28	7	218623	-0.87002	0.80786	ANKRD40
ENSG00000160796	3	47021173	47051193	42	5	218623	-0.87092	0.8081	NBEAL2
ENSG00000078142	18	39535171	39667794	133	10	218623	-0.87112	0.80815	PIK3C3
ENSG00000161609	19	49891475	49921251	85	7	218623	-0.87117	0.80817	CCDC155
ENSG00000162944	2	198432948	198540769	160	12	218623	-0.87171	0.80832	RFTN2
ENSG00000175348	11	8968841	8986558	53	6	218623	-0.87206	0.80841	TMEM9B
ENSG00000154856	18	10454625	10489945	98	14	218623	-0.8721	0.80842	APCDD1
ENSG00000227471	7	134233888	134264627	93	11	218623	-0.87246	0.80852	AKR1B15
ENSG00000168569	11	62539101	62559493	25	8	218623	-0.87259	0.80856	TMEM223
ENSG00000163374	1	155629237	155658791	32	6	218623	-0.8728	0.80861	YY1AP1
ENSG00000258572	14	95982473	95984248	9	3	218623	-0.87297	0.80866	RP11-1070N10.3
ENSG00000128791	18	9334765	9402418	157	17	218623	-0.87303	0.80868	TWSG1
ENSG00000111452	12	131438452	131626014	795	55	218623	-0.87327	0.80874	GPR133
ENSG00000205629	16	25123050	25189552	83	5	218623	-0.87364	0.80884	LCMT1
ENSG00000165887	10	99332198	99343641	15	5	218623	-0.8741	0.80897	ANKRD2
ENSG00000137409	6	36935917	36954074	77	9	218623	-0.87507	0.80923	MTCH1
ENSG00000120963	8	102190106	102218421	39	7	218623	-0.87537	0.80931	ZNF706
ENSG00000075234	22	46663858	46689905	91	8	218623	-0.87547	0.80934	TTC38
ENSG00000267952	19	7571938	7584508	27	5	218623	-0.87577	0.80942	CTD-2207O23.12
ENSG00000268730	15	99859300	99859828	1	1	218623	-0.87578	0.80943	AC022819.2
ENSG00000151322	14	33404139	34273382	1816	228	218623	-0.87595	0.80947	NPAS3
ENSG00000101213	20	62159778	62168723	28	6	218623	-0.8763	0.80957	PTK6
ENSG00000082684	3	122628041	122747452	329	44	218623	-0.87647	0.80961	SEMA5B
ENSG00000160224	21	45705721	45718531	41	12	218623	-0.87716	0.8098	AIRE
ENSG00000115446	2	99225042	99234978	17	3	218623	-0.8773	0.80984	UNC50
ENSG00000186919	17	74068042	74079747	12	3	218623	-0.87786	0.80999	ZACN
ENSG00000144057	2	107418056	107503564	303	21	218623	-0.87822	0.81009	ST6GAL2
ENSG00000254685	1	74663896	74699770	100	7	218623	-0.87839	0.81013	FPGT
ENSG00000158428	2	219221579	219232822	25	6	218623	-0.87873	0.81023	C2orf62
ENSG00000129991	19	55663137	55669141	7	2	218623	-0.87913	0.81033	TNNI3
ENSG00000111254	12	4724674	4758213	123	11	218623	-0.87913	0.81034	AKAP3
ENSG00000137193	6	37137979	37143202	3	2	218623	-0.87943	0.81042	PIM1
ENSG00000115718	2	128176003	128186822	30	6	218623	-0.88016	0.81061	PROC
ENSG00000100023	22	22006559	22054304	146	15	218623	-0.8802	0.81063	PPIL2
ENSG00000155903	3	141205889	141334184	125	15	218623	-0.88034	0.81066	RASA2
ENSG00000182578	5	149432854	149492935	137	28	218623	-0.88054	0.81072	CSF1R
ENSG00000099804	19	531714	542097	59	10	218623	-0.88057	0.81073	CDC34
ENSG00000169032	15	66679155	66784650	232	18	218623	-0.88076	0.81078	MAP2K1
ENSG00000149541	11	62382768	62389647	2	1	218623	-0.88091	0.81082	B3GAT3
ENSG00000198835	1	228337553	228347527	13	4	218623	-0.88095	0.81083	GJC2
ENSG00000129221	17	6297013	6338519	129	25	218623	-0.88105	0.81085	AIPL1
ENSG00000072818	17	7239848	7254797	11	5	218623	-0.88107	0.81086	ACAP1
ENSG00000117280	1	205737114	205744588	31	7	218623	-0.88124	0.81091	RAB7L1
ENSG00000110880	12	109038885	109125372	177	17	218623	-0.8813	0.81092	CORO1C
ENSG00000127419	4	926175	952444	64	17	218623	-0.88172	0.81103	TMEM175
ENSG00000178449	12	50505762	50514240	23	3	218623	-0.88217	0.81116	COX14
ENSG00000153048	16	8946799	8962866	72	12	218623	-0.88257	0.81126	CARHSP1
ENSG00000177169	12	132379196	132407712	67	10	218623	-0.88276	0.81132	ULK1
ENSG00000134873	13	96085858	96232013	477	23	218623	-0.88308	0.8114	CLDN10
ENSG00000168955	2	228226872	228246711	81	16	218623	-0.88329	0.81146	TM4SF20
ENSG00000148175	9	124101355	124132531	67	12	218623	-0.88361	0.81155	STOM
ENSG00000269047	16	1031252	1031663	1	1	218623	-0.88365	0.81156	AC009041.2
ENSG00000138698	4	99182535	99365012	442	13	218623	-0.88389	0.81162	RAP1GDS1
ENSG00000206561	3	15491640	15563258	240	24	218623	-0.88435	0.81175	COLQ
ENSG00000165966	12	41582250	41968392	935	48	218623	-0.88502	0.81193	PDZRN4
ENSG00000166002	11	93211638	93276674	203	21	218623	-0.88509	0.81195	SMCO4
ENSG00000204595	19	54135310	54140263	4	2	218623	-0.88542	0.81204	DPRX
ENSG00000011523	2	65283500	65314138	111	15	218623	-0.88546	0.81205	CEP68
ENSG00000235194	14	23764852	23772057	7	5	218623	-0.88556	0.81207	PPP1R3E
ENSG00000069431	12	21950335	22094336	279	29	218623	-0.88564	0.81209	ABCC9
ENSG00000070761	16	58147496	58163354	47	5	218623	-0.88565	0.8121	C16orf80
ENSG00000115641	2	105974169	106054970	201	35	218623	-0.8859	0.81216	FHL2
ENSG00000172238	4	94750042	94751221	1	1	218623	-0.88593	0.81217	ATOH1
ENSG00000131482	17	41052814	41065386	26	4	218623	-0.88682	0.81241	G6PC
ENSG00000072444	10	48001603	48055018	1	1	218623	-0.88696	0.81245	ASAH2C
ENSG00000163349	1	114471814	114520426	63	13	218623	-0.88704	0.81247	HIPK1
ENSG00000167981	16	3486104	3493542	27	3	218623	-0.88703	0.81247	ZNF597
ENSG00000141429	18	33161081	33291798	280	7	218623	-0.88756	0.81261	GALNT1
ENSG00000198796	18	56148479	56296189	429	54	218623	-0.88802	0.81273	ALPK2
ENSG00000141424	18	33688495	33709348	34	3	218623	-0.88873	0.81293	SLC39A6
ENSG00000168010	11	72525353	72554719	24	11	218623	-0.88885	0.81296	ATG16L2
ENSG00000111799	6	75794042	75915767	132	17	218623	-0.88921	0.81306	COL12A1
ENSG00000171224	10	71390007	71393352	19	4	218623	-0.89047	0.81339	C10orf35
ENSG00000106554	7	132469629	132766848	478	24	218623	-0.89059	0.81343	CHCHD3
ENSG00000115884	2	20400558	20425194	54	7	218623	-0.89066	0.81344	SDC1
ENSG00000176402	7	99520892	99527243	23	6	218623	-0.89063	0.81344	GJC3
ENSG00000130477	19	17712137	17799401	232	49	218623	-0.89069	0.81345	UNC13A
ENSG00000117643	1	25943959	26112698	211	19	218623	-0.89131	0.81362	MAN1C1
ENSG00000121058	17	55015548	55038415	43	11	218623	-0.89168	0.81372	COIL
ENSG00000148218	9	116148597	116163613	30	10	218623	-0.89171	0.81373	ALAD
ENSG00000047249	8	54628117	54756118	120	4	218623	-0.89215	0.81384	ATP6V1H
ENSG00000132646	20	5095599	5107272	22	1	218623	-0.89222	0.81386	PCNA
ENSG00000118482	6	64345725	64489229	196	17	218623	-0.89234	0.81389	PHF3
ENSG00000171561	11	74799758	74800799	1	1	218623	-0.89243	0.81392	OR2AT4
ENSG00000189139	14	44973545	44976482	5	2	218623	-0.89266	0.81398	FSCB
ENSG00000185896	13	113951556	113977987	10	6	218623	-0.89327	0.81414	LAMP1
ENSG00000105248	19	4247076	4269087	58	3	218623	-0.89327	0.81414	CCDC94
ENSG00000174276	11	64883875	64885170	1	1	218623	-0.89335	0.81417	ZNHIT2
ENSG00000185324	16	89747145	89762772	73	11	218623	-0.89355	0.81422	CDK10
ENSG00000171385	1	112313284	112531777	476	69	218623	-0.89391	0.81432	KCND3
ENSG00000268550	19	14834747	14835121	1	1	218623	-0.89465	0.81451	AC090427.1
ENSG00000130208	19	45417504	45422606	5	2	218623	-0.89513	0.81464	APOC1
ENSG00000187105	14	73945189	74025651	116	23	218623	-0.89652	0.81501	HEATR4
ENSG00000037280	5	180028506	180076624	231	35	218623	-0.8966	0.81503	FLT4
ENSG00000236981	11	123893720	123894655	8	2	218623	-0.89668	0.81506	OR10G9
ENSG00000172765	3	129366635	129612419	260	15	218623	-0.89685	0.8151	TMCC1
ENSG00000181323	17	7323679	7324951	3	1	218623	-0.89706	0.81516	SPEM1
ENSG00000156239	21	30244513	30257693	60	6	218623	-0.89736	0.81524	N6AMT1
ENSG00000140090	14	92788925	92962596	567	44	218623	-0.89764	0.81531	SLC24A4
ENSG00000166189	10	103825147	103827792	2	1	218623	-0.89812	0.81544	HPS6
ENSG00000079308	2	218664512	218867718	435	68	218623	-0.89831	0.81549	TNS1
ENSG00000106789	9	100883257	100954922	175	38	218623	-0.89839	0.81551	CORO2A
ENSG00000198816	19	7580178	7585912	7	3	218623	-0.89856	0.81556	ZNF358
ENSG00000124875	4	74702214	74714781	22	9	218623	-0.89894	0.81566	CXCL6
ENSG00000141161	17	33474836	33516364	46	10	218623	-0.89955	0.81582	UNC45B
ENSG00000160844	7	99798283	99869855	133	15	218623	-0.8999	0.81591	GATS
ENSG00000186897	12	49726200	49730971	14	4	218623	-0.89987	0.81591	C1QL4
ENSG00000111358	12	124118375	124147153	76	9	218623	-0.90103	0.81621	GTF2H3
ENSG00000163218	1	153302596	153321316	65	4	218623	-0.90109	0.81623	PGLYRP4
ENSG00000142789	1	22328149	22339032	15	3	218623	-0.90116	0.81625	CELA3A
ENSG00000138131	10	100007447	100028007	31	6	218623	-0.90116	0.81625	LOXL4
ENSG00000173372	1	22962999	22966101	6	3	218623	-0.90119	0.81626	C1QA
ENSG00000233538	2	232316906	232317864	2	1	218623	-0.90159	0.81636	AC017104.2
ENSG00000184209	12	123942188	123957701	36	6	218623	-0.90221	0.81653	SNRNP35
ENSG00000170684	19	45574758	45579846	1	1	218623	-0.90223	0.81653	ZNF296
ENSG00000183495	12	132434508	132565005	199	16	218623	-0.90268	0.81665	EP400
ENSG00000106483	7	37945543	38065297	436	44	218623	-0.90274	0.81667	SFRP4
ENSG00000153822	17	68049570	68131749	196	10	218623	-0.90299	0.81673	KCNJ16
ENSG00000126067	1	36067185	36107445	20	3	218623	-0.90309	0.81676	PSMB2
ENSG00000167633	19	55235969	55378448	99	7	218623	-0.90322	0.8168	KIR3DL1
ENSG00000143851	1	202116141	202130716	27	9	218623	-0.90342	0.81685	PTPN7
ENSG00000183260	20	62492566	62494341	5	1	218623	-0.90414	0.81704	ABHD16B
ENSG00000158882	1	161195793	161200408	4	2	218623	-0.90419	0.81705	TOMM40L
ENSG00000150045	12	9980077	9997606	39	5	218623	-0.90417	0.81705	KLRF1
ENSG00000142330	2	241526133	241557122	149	17	218623	-0.90423	0.81706	CAPN10
ENSG00000258677	8	74600926	74791089	266	17	218623	-0.90422	0.81706	RP11-463D19.2
ENSG00000243725	1	55181495	55208330	160	3	218623	-0.90427	0.81707	TTC4
ENSG00000188647	9	72324438	72374875	65	13	218623	-0.90426	0.81707	PTAR1
ENSG00000105695	19	35783028	35804707	28	7	218623	-0.90459	0.81716	MAG
ENSG00000168582	2	209025464	209028300	6	2	218623	-0.90475	0.8172	CRYGA
ENSG00000151665	2	46808076	46844258	85	12	218623	-0.90487	0.81723	PIGF
ENSG00000152076	2	130896860	130902707	13	2	218623	-0.90495	0.81725	CCDC74B
ENSG00000172590	14	23299088	23304246	16	5	218623	-0.905	0.81727	MRPL52
ENSG00000158315	1	39351479	39407471	81	17	218623	-0.90562	0.81743	RHBDL2
ENSG00000109758	4	3443614	3451211	18	8	218623	-0.90619	0.81758	HGFAC
ENSG00000258847	14	66424015	66471241	126	24	218623	-0.90636	0.81763	CTD-2014B16.3
ENSG00000170006	4	153539784	153601317	160	25	218623	-0.90645	0.81765	TMEM154
ENSG00000132388	17	4172554	4269923	119	6	218623	-0.9066	0.81769	UBE2G1
ENSG00000196366	9	139377947	139380518	5	3	218623	-0.90716	0.81784	C9orf163
ENSG00000136866	9	115800660	115819039	23	6	218623	-0.9074	0.8179	ZFP37
ENSG00000184436	22	21353393	21356485	2	1	218623	-0.90737	0.8179	THAP7
ENSG00000148737	10	114710009	114927437	302	61	218623	-0.90845	0.81818	TCF7L2
ENSG00000143669	1	235824341	236046940	223	16	218623	-0.90868	0.81824	LYST
ENSG00000165521	14	89078775	89259096	320	17	218623	-0.90868	0.81824	EML5
ENSG00000088881	20	2673524	2740753	104	14	218623	-0.90867	0.81824	EBF4
ENSG00000256797	12	10034088	10048432	43	9	218623	-0.90924	0.81839	KLRF2
ENSG00000249481	6	44310397	44344904	98	11	218623	-0.90931	0.81841	SPATS1
ENSG00000250021	15	90377540	90456114	144	12	218623	-0.90969	0.81851	C15orf38-AP3S2
ENSG00000164438	5	170736288	170739138	1	1	218623	-0.90985	0.81855	TLX3
ENSG00000130764	1	3696784	3713068	63	10	218623	-0.90996	0.81858	LRRC47
ENSG00000170160	17	16592851	16707767	6	3	218623	-0.91015	0.81863	CCDC144A
ENSG00000266302	17	16593575	16707767	6	3	218623	-0.91015	0.81863	RP11-219A15.1
ENSG00000172986	3	72937224	73047289	243	26	218623	-0.91028	0.81866	GXYLT2
ENSG00000198601	1	248343288	248344331	2	1	218623	-0.91038	0.81869	OR2M2
ENSG00000107959	10	3179920	3215003	160	18	218623	-0.91055	0.81873	PITRM1
ENSG00000106012	7	2598632	2654368	216	27	218623	-0.91067	0.81876	IQCE
ENSG00000163046	2	132905164	133015542	37	4	218623	-0.91083	0.81881	ANKRD30BL
ENSG00000173110	1	161494036	161496681	7	3	218623	-0.911	0.81885	HSPA6
ENSG00000004864	7	95749532	95951459	185	13	218623	-0.91103	0.81886	SLC25A13
ENSG00000213920	14	24683143	24685276	5	3	218623	-0.91102	0.81886	MDP1
ENSG00000197790	11	4566421	4567374	5	3	218623	-0.91149	0.81898	OR52M1
ENSG00000126882	9	134133463	134151934	27	8	218623	-0.91168	0.81903	FAM78A
ENSG00000117118	1	17345217	17380665	34	8	218623	-0.91188	0.81909	SDHB
ENSG00000138071	2	65454887	65498387	68	8	218623	-0.91205	0.81913	ACTR2
ENSG00000115414	2	216225163	216300895	165	21	218623	-0.91211	0.81914	FN1
ENSG00000168778	12	124155660	124192948	180	9	218623	-0.91259	0.81927	TCTN2
ENSG00000198746	1	27216979	27226957	15	5	218623	-0.91317	0.81942	GPATCH3
ENSG00000119801	2	30369807	30383399	20	7	218623	-0.91348	0.8195	YPEL5
ENSG00000105982	7	156432975	156469824	87	9	218623	-0.91355	0.81952	RNF32
ENSG00000183287	18	57098172	57364612	500	57	218623	-0.91363	0.81954	CCBE1
ENSG00000164548	7	23544399	23571660	42	10	218623	-0.91365	0.81955	TRA2A
ENSG00000129173	11	19245610	19263167	12	6	218623	-0.91407	0.81966	E2F8
ENSG00000180938	8	125985540	125991631	9	2	218623	-0.91415	0.81968	ZNF572
ENSG00000136381	15	78729773	78793798	127	11	218623	-0.91492	0.81988	IREB2
ENSG00000169410	15	75759462	75871630	158	15	218623	-0.91498	0.8199	PTPN9
ENSG00000232774	14	62037258	62125414	172	26	218623	-0.91516	0.81995	RP11-47I22.3
ENSG00000214919	3	155459933	155461515	2	1	218623	-0.91553	0.82004	AC104472.1
ENSG00000179526	8	145153536	145163027	13	2	218623	-0.91593	0.82015	SHARPIN
ENSG00000093072	22	17660194	17702879	113	28	218623	-0.91592	0.82015	CECR1
ENSG00000136697	2	113825547	113833427	42	8	218623	-0.91603	0.82018	IL1F10
ENSG00000197410	4	155153399	155412930	735	51	218623	-0.91649	0.8203	DCHS2
ENSG00000162695	1	101361632	101447309	132	10	218623	-0.91684	0.82039	SLC30A7
ENSG00000109107	17	26900133	26904282	4	2	218623	-0.91692	0.82041	ALDOC
ENSG00000108039	10	111624524	111683311	66	13	218623	-0.917	0.82043	XPNPEP1
ENSG00000273173	15	25200133	25223729	11	5	218623	-0.91702	0.82043	SNURF
ENSG00000197006	16	21608539	21668794	38	10	218623	-0.91712	0.82046	METTL9
ENSG00000185523	1	213003483	213020991	93	13	218623	-0.91719	0.82048	C1orf227
ENSG00000222005	2	47043807	47049796	13	6	218623	-0.91735	0.82052	LINC01118
ENSG00000125304	13	100153671	100216260	143	20	218623	-0.91742	0.82054	TM9SF2
ENSG00000185290	7	56182374	56184093	4	2	218623	-0.91753	0.82057	NUPR1L
ENSG00000197858	8	145137493	145141119	6	2	218623	-0.91762	0.82059	GPAA1
ENSG00000104880	19	7459999	7537363	337	13	218623	-0.91795	0.82068	ARHGEF18
ENSG00000155287	10	101370282	101380366	13	1	218623	-0.91831	0.82077	SLC25A28
ENSG00000154832	18	47808713	47814674	7	3	218623	-0.91836	0.82078	CXXC1
ENSG00000040933	2	99061317	99210853	201	14	218623	-0.91845	0.82081	INPP4A
ENSG00000167995	11	61717293	61732987	46	9	218623	-0.91846	0.82081	BEST1
ENSG00000142609	1	1853396	1935276	161	14	218623	-0.91886	0.82091	C1orf222
ENSG00000170074	5	177134982	177210399	9	4	218623	-0.91935	0.82104	FAM153A
ENSG00000137675	11	102562218	102576537	77	11	218623	-0.91983	0.82117	MMP27
ENSG00000163219	2	68906733	69053965	464	43	218623	-0.92016	0.82125	ARHGAP25
ENSG00000075131	15	66628544	66679084	105	17	218623	-0.92022	0.82127	TIPIN
ENSG00000268365	1	240629183	240643504	13	6	218623	-0.92052	0.82135	AL646016.1
ENSG00000268046	18	8336437	8337038	1	1	218623	-0.92052	0.82135	AP001094.1
ENSG00000146409	6	133090509	133119701	107	10	218623	-0.92057	0.82136	SLC18B1
ENSG00000145741	5	72794233	72801460	24	2	218623	-0.92077	0.82142	BTF3
ENSG00000106524	7	16639401	16685442	130	20	218623	-0.92084	0.82143	ANKMY2
ENSG00000158019	2	28112808	28561768	885	47	218623	-0.92157	0.82162	BRE
ENSG00000196772	1	247978102	247979031	5	2	218623	-0.9216	0.82163	OR14A16
ENSG00000164002	1	40974413	40982228	37	8	218623	-0.92178	0.82168	EXO5
ENSG00000183283	12	51632076	51665146	87	10	218623	-0.92185	0.8217	DAZAP2
ENSG00000167272	12	121016567	121019201	8	3	218623	-0.92221	0.82179	POP5
ENSG00000204991	16	89884587	89937727	152	14	218623	-0.92222	0.82179	SPIRE2
ENSG00000215021	12	7074490	7079988	4	2	218623	-0.92268	0.82191	PHB2
ENSG00000166922	15	32933877	32989299	113	31	218623	-0.92288	0.82196	SCG5
ENSG00000166780	16	15528152	15718885	237	47	218623	-0.92343	0.82211	C16orf45
ENSG00000167046	20	61272071	61274656	1	1	218623	-0.92349	0.82212	RP11-93B14.6
ENSG00000170180	4	145030457	145061904	154	11	218623	-0.92455	0.8224	GYPA
ENSG00000133030	17	16945859	17120993	415	28	218623	-0.9254	0.82262	MPRIP
ENSG00000183250	21	46352729	46359828	15	4	218623	-0.92539	0.82262	C21orf67
ENSG00000087338	2	70056774	70108528	80	7	218623	-0.92615	0.82282	GMCL1
ENSG00000241553	3	9834179	9849410	29	8	218623	-0.9266	0.82293	ARPC4
ENSG00000256870	12	101549271	101604185	115	14	218623	-0.9269	0.82301	SLC5A8
ENSG00000186448	3	44626380	44689963	81	9	218623	-0.92727	0.82311	ZNF197
ENSG00000167986	11	61066923	61110068	14	5	218623	-0.92741	0.82314	DDB1
ENSG00000187790	14	45605143	45670093	112	10	218623	-0.92745	0.82315	FANCM
ENSG00000125534	20	62152077	62153559	5	2	218623	-0.92751	0.82317	PPDPF
ENSG00000185651	22	21903736	21978323	60	4	218623	-0.92782	0.82325	UBE2L3
ENSG00000157045	16	15131710	15149921	49	5	218623	-0.92837	0.82339	NTAN1
ENSG00000215252	15	34817408	34880704	26	7	218623	-0.92871	0.82348	GOLGA8B
ENSG00000269175	1	101455761	101457653	1	1	218623	-0.92935	0.82364	AC093157.1
ENSG00000197982	1	38272651	38275126	1	1	218623	-0.92952	0.82369	C1orf122
ENSG00000143256	1	161070346	161087901	33	6	218623	-0.92992	0.82379	PFDN2
ENSG00000101247	20	13765596	13799067	99	14	218623	-0.93215	0.82437	NDUFAF5
ENSG00000255330	6	127759551	127840146	182	19	218623	-0.93225	0.8244	SOGA3
ENSG00000214338	6	127759551	127840500	182	19	218623	-0.93225	0.8244	SOGA3
ENSG00000263588	18	19668021	19678741	56	9	218623	-0.93253	0.82447	RP11-595B24.2
ENSG00000169900	16	31227283	31228680	1	1	218623	-0.93313	0.82462	PYDC1
ENSG00000196171	1	158669369	158670486	1	1	218623	-0.93314	0.82463	OR6K2
ENSG00000170276	11	111782966	111789574	7	3	218623	-0.93323	0.82465	HSPB2
ENSG00000163961	3	196195654	196230639	122	12	218623	-0.93364	0.82475	RNF168
ENSG00000128805	10	49654077	49864310	533	44	218623	-0.93393	0.82483	ARHGAP22
ENSG00000127922	7	96110938	96339203	417	26	218623	-0.93426	0.82492	SHFM1
ENSG00000240563	1	62660503	62678000	116	17	218623	-0.93456	0.82499	L1TD1
ENSG00000140287	15	50534144	50558223	43	10	218623	-0.93455	0.82499	HDC
ENSG00000017373	17	36686251	36762183	125	16	218623	-0.93472	0.82503	SRCIN1
ENSG00000142082	11	215458	236931	103	6	218623	-0.93506	0.82512	SIRT3
ENSG00000130528	19	49654455	49658681	9	3	218623	-0.93571	0.82529	HRC
ENSG00000218891	19	56088899	56092211	8	2	218623	-0.93582	0.82532	ZNF579
ENSG00000243811	22	39410368	39429281	11	7	218623	-0.93607	0.82538	APOBEC3D
ENSG00000183891	2	20096404	20101747	12	3	218623	-0.93609	0.82539	TTC32
ENSG00000006606	7	75398851	75419214	41	13	218623	-0.93621	0.82542	CCL26
ENSG00000144320	2	176788620	176867567	195	25	218623	-0.93646	0.82548	KIAA1715
ENSG00000160752	1	155278539	155290457	13	2	218623	-0.93714	0.82566	FDPS
ENSG00000155849	7	36893961	37488852	1355	97	218623	-0.9372	0.82567	ELMO1
ENSG00000204571	11	71292901	71314399	46	12	218623	-0.93769	0.8258	KRTAP5-11
ENSG00000086666	15	80351910	80430735	146	20	218623	-0.93785	0.82584	ZFAND6
ENSG00000137310	6	31126319	31134936	66	10	218623	-0.93791	0.82585	TCF19
ENSG00000215045	7	6537093	6591067	132	29	218623	-0.93901	0.82614	GRID2IP
ENSG00000177602	17	3627211	3630067	10	2	218623	-0.93905	0.82615	GSG2
ENSG00000149273	11	75110530	75133324	29	8	218623	-0.93949	0.82626	RPS3
ENSG00000157870	1	2517930	2522908	11	4	218623	-0.93963	0.8263	FAM213B
ENSG00000106123	7	142552792	142568847	47	8	218623	-0.94002	0.8264	EPHB6
ENSG00000131165	16	89710839	89724253	54	11	218623	-0.94032	0.82647	CHMP1A
ENSG00000023909	1	94350761	94374966	40	8	218623	-0.94089	0.82662	GCLM
ENSG00000071994	6	170884383	170893780	11	2	218623	-0.94103	0.82666	PDCD2
ENSG00000138271	3	151011891	151034740	76	11	218623	-0.94112	0.82668	GPR87
ENSG00000112739	6	4021501	4065217	57	13	218623	-0.94113	0.82668	PRPF4B
ENSG00000121741	13	20532810	20665968	241	14	218623	-0.94133	0.82673	ZMYM2
ENSG00000164411	6	87992696	88038996	182	12	218623	-0.94166	0.82682	GJB7
ENSG00000164902	5	125935960	125962944	104	9	218623	-0.94201	0.82691	PHAX
ENSG00000163689	3	58703092	59035810	361	13	218623	-0.94217	0.82695	C3orf67
ENSG00000131023	6	149979289	150039392	78	4	218623	-0.94229	0.82698	LATS1
ENSG00000222017	2	198557830	198639547	74	9	218623	-0.94233	0.82699	AC011997.1
ENSG00000167110	9	131018108	131038274	33	5	218623	-0.94261	0.82706	GOLGA2
ENSG00000167985	11	61197514	61215001	22	3	218623	-0.9426	0.82706	SDHAF2
ENSG00000160746	3	43396351	43733086	669	35	218623	-0.94269	0.82708	ANO10
ENSG00000203837	10	118187379	118237469	111	11	218623	-0.94382	0.82737	PNLIPRP3
ENSG00000035664	15	64199235	64364232	501	32	218623	-0.9439	0.82739	DAPK2
ENSG00000072135	2	131113580	131132982	25	2	218623	-0.94412	0.82745	PTPN18
ENSG00000109674	4	178230990	178284097	173	29	218623	-0.94427	0.82748	NEIL3
ENSG00000124469	19	43084393	43099207	11	5	218623	-0.94466	0.82758	CEACAM8
ENSG00000123975	9	91926113	91931618	15	6	218623	-0.94482	0.82763	CKS2
ENSG00000166483	11	9595228	9615004	38	9	218623	-0.94509	0.82769	WEE1
ENSG00000112902	5	9035138	9546187	1125	118	218623	-0.9451	0.8277	SEMA5A
ENSG00000141994	19	5784843	5791249	29	5	218623	-0.9453	0.82775	DUS3L
ENSG00000169344	16	20344374	20367623	57	6	218623	-0.94577	0.82787	UMOD
ENSG00000183010	17	79890260	79900288	7	4	218623	-0.94638	0.82802	PYCR1
ENSG00000125901	20	3026591	3028900	2	1	218623	-0.9466	0.82808	MRPS26
ENSG00000099958	22	24176690	24181315	16	3	218623	-0.94665	0.82809	DERL3
ENSG00000186306	1	158368312	158369256	7	2	218623	-0.94689	0.82815	OR10T2
ENSG00000188910	1	35246790	35251970	19	6	218623	-0.947	0.82818	GJB3
ENSG00000083093	16	23614488	23652631	111	8	218623	-0.94699	0.82818	PALB2
ENSG00000077514	11	74204896	74380162	615	29	218623	-0.94744	0.82829	POLD3
ENSG00000137574	8	56685701	56738007	162	10	218623	-0.94747	0.8283	TGS1
ENSG00000162769	1	213031597	213072705	267	11	218623	-0.94754	0.82832	FLVCR1
ENSG00000141026	17	17380300	17396540	35	7	218623	-0.94828	0.82851	MED9
ENSG00000108381	17	3375668	3406713	72	15	218623	-0.94834	0.82852	ASPA
ENSG00000187811	11	71292956	71318487	56	10	218623	-0.94837	0.82853	AP000867.1
ENSG00000131910	1	27237980	27240457	4	2	218623	-0.94845	0.82855	NR0B2
ENSG00000179580	16	2016824	2018976	10	2	218623	-0.94966	0.82886	RNF151
ENSG00000133065	1	205758221	205782876	68	14	218623	-0.9498	0.82889	SLC41A1
ENSG00000183077	17	76183398	76203782	120	24	218623	-0.95	0.82894	AFMID
ENSG00000187736	2	219940039	220025587	109	13	218623	-0.95076	0.82914	NHEJ1
ENSG00000172794	17	72666717	72743474	95	17	218623	-0.95101	0.8292	RAB37
ENSG00000175183	12	77252495	77272840	59	11	218623	-0.9517	0.82937	CSRP2
ENSG00000158488	1	158323254	158327343	6	3	218623	-0.95252	0.82958	CD1E
ENSG00000005483	7	104654626	104754808	168	12	218623	-0.95271	0.82963	KMT2E
ENSG00000121236	11	5617339	5634188	89	23	218623	-0.95269	0.82963	TRIM6
ENSG00000250565	2	46717889	46769696	169	22	218623	-0.95297	0.8297	ATP6V1E2
ENSG00000182170	11	3239174	3240043	1	1	218623	-0.95312	0.82974	MRGPRG
ENSG00000103569	15	58430368	58478110	115	16	218623	-0.95315	0.82974	AQP9
ENSG00000129757	11	2904443	2907111	1	1	218623	-0.95317	0.82975	CDKN1C
ENSG00000144648	3	42846244	42929466	118	20	218623	-0.95336	0.82979	ACKR2
ENSG00000141371	17	58469790	58508782	47	3	218623	-0.95369	0.82988	C17orf64
ENSG00000268861	19	7445850	7535131	361	14	218623	-0.95372	0.82989	CTD-2207O23.3
ENSG00000138069	2	65297835	65357240	191	18	218623	-0.95382	0.82991	RAB1A
ENSG00000253350	8	105602961	106431488	1663	112	218623	-0.95402	0.82996	RP11-127H5.1
ENSG00000130876	19	33699570	33716756	28	13	218623	-0.95405	0.82997	SLC7A10
ENSG00000176787	11	5079880	5080857	5	3	218623	-0.95475	0.83015	OR52E2
ENSG00000167207	16	50727514	50766988	77	11	218623	-0.95501	0.83021	NOD2
ENSG00000139624	12	50523575	50561288	70	6	218623	-0.95507	0.83023	CERS5
ENSG00000072364	5	132211071	132299326	213	12	218623	-0.95518	0.83026	AFF4
ENSG00000170162	6	117586721	117594728	20	3	218623	-0.95549	0.83033	VGLL2
ENSG00000136699	2	130908981	130940323	39	2	218623	-0.95562	0.83037	SMPD4
ENSG00000135750	1	233749750	233808258	120	28	218623	-0.9557	0.83039	KCNK1
ENSG00000137776	15	59171244	59225852	50	10	218623	-0.95575	0.8304	SLTM
ENSG00000120235	9	21349834	21351377	4	1	218623	-0.95594	0.83045	IFNA6
ENSG00000171984	20	5731039	5844558	218	37	218623	-0.95601	0.83047	C20orf196
ENSG00000168116	6	56911347	56920023	8	4	218623	-0.95703	0.83072	KIAA1586
ENSG00000163825	3	46538981	46542439	12	3	218623	-0.95704	0.83073	RTP3
ENSG00000164932	8	104383743	104395225	44	8	218623	-0.95706	0.83073	CTHRC1
ENSG00000121274	16	50186829	50269221	126	14	218623	-0.95751	0.83084	PAPD5
ENSG00000167656	8	143866296	143868008	8	3	218623	-0.95755	0.83086	LY6D
ENSG00000183255	21	46269500	46293752	93	17	218623	-0.95861	0.83112	PTTG1IP
ENSG00000137161	6	42896938	42907025	19	5	218623	-0.95897	0.83121	CNPY3
ENSG00000108294	17	36908989	36920484	24	8	218623	-0.95925	0.83128	PSMB3
ENSG00000136040	12	94542499	94701451	523	54	218623	-0.96046	0.83159	PLXNC1
ENSG00000113430	5	1877541	1887350	44	8	218623	-0.96149	0.83185	IRX4
ENSG00000130653	9	140354404	140444986	109	30	218623	-0.9616	0.83187	PNPLA7
ENSG00000128276	22	32750872	32757148	61	5	218623	-0.96198	0.83197	RFPL3
ENSG00000136378	15	79051545	79103773	176	11	218623	-0.96223	0.83203	ADAMTS7
ENSG00000243660	10	43932282	43991517	211	19	218623	-0.96228	0.83205	ZNF487
ENSG00000142621	1	15573768	15726779	409	46	218623	-0.96252	0.83211	FHAD1
ENSG00000148334	9	130882972	130890741	3	2	218623	-0.96294	0.83221	PTGES2
ENSG00000171189	21	30909254	31312351	917	54	218623	-0.96307	0.83224	GRIK1
ENSG00000018189	4	71569921	71673032	355	11	218623	-0.96311	0.83225	RUFY3
ENSG00000164692	7	94023873	94060544	98	17	218623	-0.96332	0.83231	COL1A2
ENSG00000049759	18	55711599	56068772	724	70	218623	-0.96395	0.83246	NEDD4L
ENSG00000119673	14	74034324	74042357	10	3	218623	-0.96416	0.83252	ACOT2
ENSG00000136504	17	47865917	47906458	23	11	218623	-0.96467	0.83265	KAT7
ENSG00000147912	9	37510889	37588871	209	27	218623	-0.96488	0.8327	FBXO10
ENSG00000145975	6	4049668	4087578	91	10	218623	-0.96517	0.83277	FAM217A
ENSG00000049192	5	64444563	64777747	810	35	218623	-0.96519	0.83278	ADAMTS6
ENSG00000127540	19	1597171	1605480	5	2	218623	-0.96533	0.83281	UQCR11
ENSG00000142207	21	33683329	33765335	184	9	218623	-0.96557	0.83287	URB1
ENSG00000145817	5	143537723	143550278	47	7	218623	-0.96618	0.83302	YIPF5
ENSG00000113643	5	167913450	167946304	140	8	218623	-0.96618	0.83302	RARS
ENSG00000129317	12	44122410	44152620	107	10	218623	-0.96658	0.83312	PUS7L
ENSG00000151388	5	33523640	33892297	863	72	218623	-0.967	0.83323	ADAMTS12
ENSG00000154920	17	48450581	48458844	30	5	218623	-0.96716	0.83327	EME1
ENSG00000114315	3	193853934	193856521	2	1	218623	-0.96791	0.83345	HES1
ENSG00000006744	17	12895708	12921504	173	8	218623	-0.96801	0.83348	ELAC2
ENSG00000183475	15	101142739	101191910	82	15	218623	-0.96814	0.83351	ASB7
ENSG00000092850	1	36549676	36553876	2	1	218623	-0.96873	0.83366	TEKT2
ENSG00000109079	17	26662628	26674035	18	6	218623	-0.96875	0.83367	TNFAIP1
ENSG00000023171	11	123396344	123498482	305	44	218623	-0.96889	0.8337	GRAMD1B
ENSG00000205327	12	55886147	55887100	4	2	218623	-0.9691	0.83375	OR6C68
ENSG00000120756	3	142315229	142432506	276	16	218623	-0.96915	0.83377	PLS1
ENSG00000071189	7	17830385	17980124	202	29	218623	-0.96957	0.83387	SNX13
ENSG00000198133	14	67913801	68000456	235	39	218623	-0.96963	0.83388	TMEM229B
ENSG00000129538	14	21269387	21271437	1	1	218623	-0.97049	0.8341	RNASE1
ENSG00000130755	19	39818993	39833012	37	7	218623	-0.97065	0.83414	GMFG
ENSG00000154342	1	228194752	228248961	86	11	218623	-0.97075	0.83416	WNT3A
ENSG00000196376	6	118228689	118638839	1082	61	218623	-0.97237	0.83457	SLC35F1
ENSG00000124787	6	4994966	5004297	41	6	218623	-0.9726	0.83462	RPP40
ENSG00000013588	12	13043716	13070871	22	6	218623	-0.97258	0.83462	GPRC5A
ENSG00000164190	5	36876861	37066515	255	20	218623	-0.97301	0.83473	NIPBL
ENSG00000250722	5	42799982	42887494	248	25	218623	-0.97315	0.83476	SEPP1
ENSG00000113525	5	131877136	131892530	15	3	218623	-0.9735	0.83485	IL5
ENSG00000142347	19	8585674	8642461	82	19	218623	-0.97393	0.83495	MYO1F
ENSG00000123146	19	14491313	14519537	35	14	218623	-0.9743	0.83505	CD97
ENSG00000011009	1	24117460	24122029	1	1	218623	-0.97489	0.83519	LYPLA2
ENSG00000258539	10	126305649	126480296	282	22	218623	-0.97506	0.83523	RP11-12J10.3
ENSG00000136059	3	38029550	38048679	50	6	218623	-0.9751	0.83525	VILL
ENSG00000088836	20	3208063	3219836	27	6	218623	-0.97531	0.8353	SLC4A11
ENSG00000220702	22	44761431	44762164	4	2	218623	-0.97531	0.8353	RP1-32I10.10
ENSG00000186474	19	51532348	51538486	2	1	218623	-0.97569	0.83539	KLK12
ENSG00000163811	2	29117509	29171088	164	12	218623	-0.97599	0.83547	WDR43
ENSG00000256966	9	37512544	37592466	218	28	218623	-0.97655	0.8356	RP11-613M10.8
ENSG00000254737	11	123886282	123887217	7	2	218623	-0.97696	0.83571	OR10G4
ENSG00000156973	2	232597135	232650982	140	10	218623	-0.9772	0.83576	PDE6D
ENSG00000109846	11	111779289	111794446	13	4	218623	-0.97717	0.83576	CRYAB
ENSG00000105185	19	33071974	33078358	11	5	218623	-0.97726	0.83578	PDCD5
ENSG00000182177	2	237102095	237173052	292	13	218623	-0.97753	0.83585	ASB18
ENSG00000119280	1	230972865	231005335	90	18	218623	-0.97782	0.83592	C1orf198
ENSG00000119335	9	131445703	131458679	7	3	218623	-0.97842	0.83607	SET
ENSG00000177888	1	197122810	197169672	81	11	218623	-0.97941	0.83631	ZBTB41
ENSG00000119326	9	111704851	111775809	225	22	218623	-0.97941	0.83631	CTNNAL1
ENSG00000197077	22	25348697	25593415	439	46	218623	-0.98032	0.83654	KIAA1671
ENSG00000259803	16	89262406	89268072	23	6	218623	-0.9812	0.83675	SLC22A31
ENSG00000169682	16	28985542	28995869	13	5	218623	-0.98138	0.8368	SPNS1
ENSG00000107779	10	88516407	88692595	439	24	218623	-0.98146	0.83682	BMPR1A
ENSG00000167755	19	51461887	51472929	19	7	218623	-0.98165	0.83686	KLK6
ENSG00000128567	7	131185021	131242976	111	25	218623	-0.98166	0.83687	PODXL
ENSG00000198865	5	42756903	42802462	143	15	218623	-0.98175	0.83689	CCDC152
ENSG00000008197	6	50681541	50740701	76	12	218623	-0.98226	0.83701	TFAP2D
ENSG00000181778	9	71151496	71155783	9	3	218623	-0.98275	0.83714	TMEM252
ENSG00000106258	7	99245817	99277621	42	9	218623	-0.98303	0.8372	CYP3A5
ENSG00000126858	17	30469473	30580393	139	15	218623	-0.98311	0.83722	RHOT1
ENSG00000109089	17	72983727	73001895	21	10	218623	-0.98326	0.83726	CDR2L
ENSG00000134070	3	10206549	10285427	246	32	218623	-0.9833	0.83727	IRAK2
ENSG00000059377	7	139476850	139720125	444	69	218623	-0.98349	0.83732	TBXAS1
ENSG00000197713	2	210867289	210886300	18	5	218623	-0.98376	0.83738	RPE
ENSG00000254706	1	162335197	162351905	43	13	218623	-0.98431	0.83752	RP11-565P22.6
ENSG00000143514	1	223967601	224033674	149	12	218623	-0.98489	0.83766	TP53BP2
ENSG00000198768	20	57034157	57090187	102	25	218623	-0.98498	0.83768	APCDD1L
ENSG00000006194	16	3313743	3351401	40	4	218623	-0.98522	0.83774	ZNF263
ENSG00000185043	15	90773207	90777279	3	1	218623	-0.98598	0.83793	CIB1
ENSG00000164659	7	86506222	86689015	451	16	218623	-0.98626	0.838	KIAA1324L
ENSG00000157168	8	31496902	32622548	3303	134	218623	-0.98628	0.838	NRG1
ENSG00000113916	3	187439165	187463515	69	14	218623	-0.98629	0.83801	BCL6
ENSG00000104044	15	28000021	28344504	743	46	218623	-0.98648	0.83805	OCA2
ENSG00000160908	7	99084142	99097947	20	5	218623	-0.98656	0.83807	ZNF394
ENSG00000123136	19	14519631	14530192	15	8	218623	-0.98678	0.83813	DDX39A
ENSG00000024422	19	48216600	48246391	66	12	218623	-0.98721	0.83823	EHD2
ENSG00000198873	10	120967101	121215131	765	58	218623	-0.98766	0.83834	GRK5
ENSG00000196832	14	20665495	20666605	6	2	218623	-0.98809	0.83845	OR11G2
ENSG00000112273	6	22569678	22571892	12	4	218623	-0.98821	0.83847	HDGFL1
ENSG00000230657	12	11460017	11463369	11	3	218623	-0.98823	0.83848	PRB4
ENSG00000196189	1	156117157	156147543	44	11	218623	-0.98834	0.83851	SEMA4A
ENSG00000179950	8	144898514	144912029	19	4	218623	-0.98895	0.83866	PUF60
ENSG00000119681	14	74964873	75079306	228	32	218623	-0.98902	0.83867	LTBP2
ENSG00000180913	11	6149840	6150706	1	1	218623	-0.99014	0.83895	OR56B3P
ENSG00000006128	7	97361220	97369784	24	3	218623	-0.99087	0.83913	TAC1
ENSG00000214140	17	74523668	74549660	46	7	218623	-0.99094	0.83914	PRCD
ENSG00000180592	10	21802407	21814611	7	4	218623	-0.99133	0.83924	SKIDA1
ENSG00000228835	18	30349758	30354376	2	1	218623	-0.99141	0.83926	AC012123.1
ENSG00000122483	1	93645476	93744287	148	18	218623	-0.99164	0.83931	CCDC18
ENSG00000177663	22	17565844	17596583	56	17	218623	-0.99188	0.83937	IL17RA
ENSG00000122435	1	100598706	100616053	38	8	218623	-0.99214	0.83943	TRMT13
ENSG00000153044	5	68485375	68506184	48	5	218623	-0.99222	0.83946	CENPH
ENSG00000016490	1	86934051	86965972	116	23	218623	-0.99233	0.83948	CLCA1
ENSG00000121361	12	21917889	21928515	3	2	218623	-0.99251	0.83953	KCNJ8
ENSG00000063761	14	78266426	78401355	590	38	218623	-0.99264	0.83956	ADCK1
ENSG00000213171	1	151772740	151778630	1	1	218623	-0.99282	0.8396	LINGO4
ENSG00000254667	11	123301058	123306427	13	3	218623	-0.99344	0.83975	AP000783.1
ENSG00000116824	1	117297007	117311850	28	5	218623	-0.99387	0.83986	CD2
ENSG00000119688	14	74752126	74769759	27	5	218623	-0.9942	0.83994	ABCD4
ENSG00000163806	2	29005383	29073477	129	11	218623	-0.99425	0.83995	SPDYA
ENSG00000117305	1	24128375	24165110	40	3	218623	-0.99435	0.83997	HMGCL
ENSG00000168944	5	122680579	122759286	147	14	218623	-0.99475	0.84007	CEP120
ENSG00000161544	17	74523438	74547257	42	7	218623	-0.99493	0.84012	CYGB
ENSG00000251357	22	24204375	24237410	75	14	218623	-0.99494	0.84012	AP000350.10
ENSG00000164306	4	185570767	185616117	179	7	218623	-0.99532	0.84021	PRIMPOL
ENSG00000188133	9	32783497	32787397	9	4	218623	-0.99533	0.84021	TMEM215
ENSG00000138162	10	123748689	124014060	749	93	218623	-0.99539	0.84023	TACC2
ENSG00000271793	6	86267696	86324952	69	18	218623	-0.99547	0.84025	RP11-321N4.5
ENSG00000163131	1	150702672	150738433	78	9	218623	-0.99616	0.84041	CTSS
ENSG00000186190	20	31643230	31661434	56	9	218623	-0.99652	0.8405	BPIFB3
ENSG00000213639	2	28974506	29025806	129	11	218623	-0.99675	0.84056	PPP1CB
ENSG00000138757	4	76567966	76649709	214	18	218623	-0.99692	0.8406	G3BP2
ENSG00000120539	10	27443753	27475853	136	13	218623	-0.99709	0.84064	MASTL
ENSG00000153347	5	94727048	94786158	155	22	218623	-0.99756	0.84075	FAM81B
ENSG00000166529	7	99647390	99662661	10	3	218623	-0.99829	0.84093	ZSCAN21
ENSG00000214597	8	145575878	145578574	4	1	218623	-0.99834	0.84094	TMEM249
ENSG00000271698	8	145576888	145579269	4	1	218623	-0.99834	0.84094	GS1-393G12.13
ENSG00000142599	1	8412457	8877702	605	26	218623	-0.99837	0.84095	RERE
ENSG00000175054	3	142168077	142297668	316	14	218623	-0.99854	0.84099	ATR
ENSG00000125817	20	3764498	3767337	2	1	218623	-0.99868	0.84102	CENPB
ENSG00000116871	1	36621180	36646450	27	5	218623	-0.9992	0.84115	MAP7D1
ENSG00000100991	20	33590207	33680674	281	12	218623	-0.99943	0.84121	TRPC4AP
ENSG00000123178	13	50486842	50510626	52	9	218623	-0.99992	0.84132	SPRYD7
ENSG00000100564	14	68048672	68067004	28	7	218623	-1.0006	0.84148	PIGH
ENSG00000134812	11	59596741	59612974	17	4	218623	-1.0007	0.84152	GIF
ENSG00000101654	18	13726659	13764557	102	13	218623	-1.0008	0.84154	RNMT
ENSG00000135821	1	182350839	182361341	14	6	218623	-1.0009	0.84155	GLUL
ENSG00000160870	7	99302660	99332819	30	8	218623	-1.001	0.84158	CYP3A7
ENSG00000090273	1	27226729	27273353	70	8	218623	-1.001	0.8416	NUDC
ENSG00000149428	11	118914900	118927913	17	5	218623	-1.0016	0.84173	HYOU1
ENSG00000173917	17	46618256	46623441	15	5	218623	-1.0017	0.84176	HOXB2
ENSG00000164816	8	6912831	6914256	3	1	218623	-1.0019	0.8418	DEFA5
ENSG00000127366	7	141490017	141491166	3	1	218623	-1.0029	0.84203	TAS2R5
ENSG00000168876	11	94226795	94232749	21	7	218623	-1.0029	0.84205	ANKRD49
ENSG00000132661	20	23331373	23335414	16	5	218623	-1.0038	0.84225	NXT1
ENSG00000112312	6	24775159	24786327	22	9	218623	-1.0044	0.84242	GMNN
ENSG00000147684	8	125551344	125580751	111	18	218623	-1.005	0.84254	NDUFB9
ENSG00000147606	8	92221722	92410378	396	31	218623	-1.0053	0.84263	SLC26A7
ENSG00000127533	19	16999671	17003417	5	2	218623	-1.0056	0.84268	F2RL3
ENSG00000115944	2	42560686	42652228	199	18	218623	-1.0058	0.84273	COX7A2L
ENSG00000170892	19	54693789	54697585	1	1	218623	-1.0058	0.84274	TSEN34
ENSG00000198090	17	39295685	39296739	5	3	218623	-1.006	0.84279	KRTAP4-6
ENSG00000171053	11	125616188	125619762	26	8	218623	-1.0061	0.84282	PATE1
ENSG00000153786	16	85007787	85045141	134	15	218623	-1.0064	0.84288	ZDHHC7
ENSG00000105486	19	48618702	48673860	246	16	218623	-1.0065	0.8429	LIG1
ENSG00000243147	2	27994584	28210954	343	14	218623	-1.0074	0.84313	MRPL33
ENSG00000006607	2	242295658	242434256	402	27	218623	-1.0076	0.84317	FARP2
ENSG00000131050	20	31749574	31769218	34	3	218623	-1.0086	0.84342	BPIFA2
ENSG00000196154	1	153516089	153522612	29	2	218623	-1.0088	0.84347	S100A4
ENSG00000180979	15	42834720	42841000	9	3	218623	-1.009	0.84351	LRRC57
ENSG00000110171	11	6469843	6495689	25	9	218623	-1.0092	0.84355	TRIM3
ENSG00000187080	1	248128535	248129641	5	2	218623	-1.0094	0.84361	OR2AK2
ENSG00000115590	2	102608306	102645006	144	10	218623	-1.0096	0.84365	IL1R2
ENSG00000139973	14	62453803	62568431	403	43	218623	-1.0097	0.84368	SYT16
ENSG00000171723	14	66974125	67648520	1727	15	218623	-1.0101	0.84378	GPHN
ENSG00000196268	19	21579921	21610375	62	5	218623	-1.0112	0.84404	ZNF493
ENSG00000218739	2	37423631	37443336	50	12	218623	-1.0121	0.84425	CEBPZ-AS1
ENSG00000189280	1	35220648	35224113	8	4	218623	-1.0133	0.84455	GJB5
ENSG00000172817	8	65500320	65711318	431	23	218623	-1.0136	0.84461	CYP7B1
ENSG00000124693	6	26031817	26032288	1	1	218623	-1.0137	0.84464	HIST1H3B
ENSG00000205495	11	5067756	5068691	7	2	218623	-1.014	0.8447	OR52J3
ENSG00000177646	3	128598439	128634910	117	16	218623	-1.014	0.84471	ACAD9
ENSG00000228919	4	7940728	7942022	8	1	218623	-1.0142	0.84475	AC097381.1
ENSG00000165899	12	80603233	80772870	306	22	218623	-1.0144	0.84479	OTOGL
ENSG00000268927	16	70695570	70699739	4	2	218623	-1.0145	0.84483	FLJ00418
ENSG00000087460	20	57414773	57486247	145	32	218623	-1.0147	0.84488	GNAS
ENSG00000130340	6	158244296	158366109	362	15	218623	-1.015	0.84495	SNX9
ENSG00000131944	19	33463115	33469128	26	7	218623	-1.0152	0.84499	C19orf40
ENSG00000065675	10	6469105	6622263	321	48	218623	-1.0153	0.84502	PRKCQ
ENSG00000211455	12	27396901	27478892	249	31	218623	-1.0156	0.8451	STK38L
ENSG00000144524	2	232646381	232673963	54	8	218623	-1.0157	0.84512	COPS7B
ENSG00000066739	14	96747595	96830207	84	12	218623	-1.0159	0.84516	ATG2B
ENSG00000143390	1	151313116	151319833	3	2	218623	-1.0165	0.84531	RFX5
ENSG00000161298	19	37095719	37119499	40	7	218623	-1.0167	0.84536	ZNF382
ENSG00000152475	19	58878985	58892427	38	5	218623	-1.017	0.84542	ZNF837
ENSG00000165066	8	41502697	41508855	15	5	218623	-1.0173	0.84548	NKX6-3
ENSG00000105722	19	42751724	42759309	13	2	218623	-1.0175	0.84553	ERF
ENSG00000101222	20	3758151	3762095	2	1	218623	-1.0178	0.8456	SPEF1
ENSG00000154358	1	228395831	228566577	468	23	218623	-1.018	0.84567	OBSCN
ENSG00000103154	16	84002237	84036381	285	18	218623	-1.0181	0.84569	NECAB2
ENSG00000157131	1	57320479	57383894	214	26	218623	-1.0185	0.84578	C8A
ENSG00000138801	4	108511433	108641608	263	15	218623	-1.0186	0.8458	PAPSS1
ENSG00000151338	14	37667118	38021566	525	18	218623	-1.0187	0.84584	MIPOL1
ENSG00000166133	15	40861499	40866659	12	4	218623	-1.0188	0.84586	RPUSD2
ENSG00000103152	16	127006	135852	27	4	218623	-1.0191	0.84592	MPG
ENSG00000160539	9	134165081	134184649	18	8	218623	-1.0194	0.846	PPAPDC3
ENSG00000030304	9	113431051	113563859	260	37	218623	-1.0197	0.84607	MUSK
ENSG00000106128	7	30978284	31032869	145	26	218623	-1.0207	0.84631	GHRHR
ENSG00000187773	18	72102963	72125179	43	12	218623	-1.0212	0.84641	FAM69C
ENSG00000124380	2	70120692	70132707	16	3	218623	-1.0213	0.84645	SNRNP27
ENSG00000059728	2	70124820	70170077	74	5	218623	-1.0218	0.84655	MXD1
ENSG00000128989	15	52839242	52862080	59	5	218623	-1.022	0.84661	ARPP19
ENSG00000099795	19	14676890	14682874	5	2	218623	-1.0223	0.84668	NDUFB7
ENSG00000141540	17	72209653	72258155	128	13	218623	-1.0225	0.84673	TTYH2
ENSG00000127666	19	4815944	4831716	45	9	218623	-1.0226	0.84674	TICAM1
ENSG00000169442	1	26644448	26647014	13	3	218623	-1.0231	0.84686	CD52
ENSG00000011304	19	797075	812327	29	7	218623	-1.0231	0.84686	PTBP1
ENSG00000168556	4	184426147	184432249	15	7	218623	-1.0233	0.84691	ING2
ENSG00000186994	19	8387468	8408146	117	11	218623	-1.0236	0.84699	KANK3
ENSG00000006116	16	24266874	24374122	252	43	218623	-1.0238	0.84703	CACNG3
ENSG00000085840	1	52838501	52870131	26	6	218623	-1.0239	0.84705	ORC1
ENSG00000103241	16	86544133	86548076	9	4	218623	-1.024	0.84708	FOXF1
ENSG00000214871	7	23210760	23234503	69	4	218623	-1.0242	0.84713	AC005082.1
ENSG00000137393	6	18368779	18469105	494	36	218623	-1.0244	0.84717	RNF144B
ENSG00000186431	19	55385704	55401838	83	10	218623	-1.0246	0.84722	FCAR
ENSG00000106245	7	99006264	99017239	23	5	218623	-1.0248	0.84727	BUD31
ENSG00000269446	7	156902674	156903764	8	1	218623	-1.025	0.84731	AC006967.1
ENSG00000056050	4	170650616	170679104	64	10	218623	-1.025	0.84733	C4orf27
ENSG00000235169	1	3689352	3692546	2	1	218623	-1.0256	0.84745	SMIM1
ENSG00000160396	19	40885178	40896094	11	5	218623	-1.0257	0.84749	HIPK4
ENSG00000142655	1	10532345	10690815	370	24	218623	-1.0265	0.84768	PEX14
ENSG00000212725	17	39202793	39203568	4	2	218623	-1.0272	0.84784	KRTAP2-1
ENSG00000133055	1	203136939	203144941	16	5	218623	-1.0284	0.84812	MYBPH
ENSG00000214128	7	138482695	138522846	98	11	218623	-1.0288	0.84821	TMEM213
ENSG00000127364	7	141478242	141479235	3	1	218623	-1.0291	0.84828	TAS2R4
ENSG00000242366	2	234668894	234681945	33	8	218623	-1.0304	0.84859	UGT1A1
ENSG00000172197	6	20100935	20212670	291	46	218623	-1.0306	0.84863	MBOAT1
ENSG00000117036	1	157090983	157108266	10	6	218623	-1.0309	0.84871	ETV3
ENSG00000186716	22	23521891	23660224	330	27	218623	-1.0315	0.84885	BCR
ENSG00000119919	10	101292690	101296278	8	3	218623	-1.0317	0.84889	NKX2-3
ENSG00000213214	7	143883176	143991230	2	1	218623	-1.0341	0.84945	ARHGEF35
ENSG00000183421	21	43159529	43187266	96	15	218623	-1.0341	0.84946	RIPK4
ENSG00000268154	1	161035655	161035943	1	1	218623	-1.0346	0.84956	AL591806.1
ENSG00000241690	20	2795614	2798712	6	3	218623	-1.0347	0.8496	TMEM239
ENSG00000213822	19	51979838	51994206	81	8	218623	-1.0349	0.84963	CEACAM18
ENSG00000099917	22	20850200	20941919	156	14	218623	-1.0352	0.84971	MED15
ENSG00000153975	6	116956781	116989957	131	13	218623	-1.0362	0.84995	ZUFSP
ENSG00000105993	7	157128075	157210133	199	24	218623	-1.0365	0.85001	DNAJB6
ENSG00000196341	11	124179708	124180733	5	2	218623	-1.0377	0.85029	OR8D1
ENSG00000163694	4	40425272	40632892	445	70	218623	-1.0387	0.85054	RBM47
ENSG00000015532	17	48423453	48440499	62	8	218623	-1.0392	0.85064	XYLT2
ENSG00000203705	1	212965170	212989968	128	9	218623	-1.0394	0.85069	TATDN3
ENSG00000173950	3	194789008	194991896	693	45	218623	-1.0398	0.85079	XXYLT1
ENSG00000078747	20	32951041	33099198	211	10	218623	-1.0404	0.85093	ITCH
ENSG00000139200	12	6802958	6809966	3	1	218623	-1.0405	0.85094	PIANP
ENSG00000269510	9	35042390	35042824	1	1	218623	-1.0406	0.85097	FLJ00273
ENSG00000052850	11	44281994	44331716	141	27	218623	-1.0408	0.85103	ALX4
ENSG00000196844	11	125646008	125648714	12	3	218623	-1.0409	0.85104	PATE2
ENSG00000151413	14	31959162	32330430	1179	31	218623	-1.0415	0.85117	NUBPL
ENSG00000176723	16	31445569	31454346	4	2	218623	-1.0415	0.85117	ZNF843
ENSG00000269358	1	224215760	224216371	1	1	218623	-1.0416	0.85121	AC138393.1
ENSG00000122729	9	32384618	32454767	161	27	218623	-1.0416	0.85121	ACO1
ENSG00000185716	16	22018959	22098855	72	10	218623	-1.0422	0.85134	C16orf52
ENSG00000179144	7	150211918	150218161	30	7	218623	-1.0422	0.85135	GIMAP7
ENSG00000187288	3	9908398	9921938	31	6	218623	-1.0425	0.8514	CIDEC
ENSG00000049656	5	1317859	1345214	107	16	218623	-1.0425	0.85142	CLPTM1L
ENSG00000110660	11	107661717	107799019	446	25	218623	-1.0427	0.85145	SLC35F2
ENSG00000119328	9	111696461	111713024	44	8	218623	-1.0427	0.85146	FAM206A
ENSG00000258987	14	94405901	94410475	9	3	218623	-1.043	0.85152	RP11-131H24.4
ENSG00000126070	1	36396319	36538101	107	11	218623	-1.0432	0.85157	AGO3
ENSG00000166224	10	72575717	72640930	201	22	218623	-1.0432	0.85157	SGPL1
ENSG00000112624	6	42749765	42836298	147	14	218623	-1.0434	0.85161	GLTSCR1L
ENSG00000146385	6	132873832	132874860	1	1	218623	-1.0434	0.85162	TAAR8
ENSG00000106686	9	4553386	4666674	457	38	218623	-1.0435	0.85164	SPATA6L
ENSG00000136731	2	128848774	128953251	208	21	218623	-1.0436	0.85167	UGGT1
ENSG00000179151	15	74922899	74988633	60	11	218623	-1.0439	0.85174	EDC3
ENSG00000120709	5	137667624	137685416	42	10	218623	-1.0444	0.85184	FAM53C
ENSG00000174429	8	107771711	107782473	26	7	218623	-1.0447	0.85192	ABRA
ENSG00000188157	1	955503	991496	83	8	218623	-1.045	0.85198	AGRN
ENSG00000160951	19	14583278	14586174	10	4	218623	-1.045	0.85199	PTGER1
ENSG00000078902	11	1295601	1330884	103	18	218623	-1.0453	0.85206	TOLLIP
ENSG00000115318	2	74759541	74782817	22	6	218623	-1.0454	0.85207	LOXL3
ENSG00000107719	10	72238577	72328205	276	31	218623	-1.0455	0.85211	PALD1
ENSG00000112773	6	82201156	82462491	631	42	218623	-1.0456	0.85212	FAM46A
ENSG00000078795	5	137223657	137278436	47	19	218623	-1.0459	0.85219	PKD2L2
ENSG00000138029	2	26466038	26513336	82	7	218623	-1.046	0.85222	HADHB
ENSG00000126749	12	7072408	7105520	43	5	218623	-1.0461	0.85224	EMG1
ENSG00000182240	21	42539728	42654445	269	47	218623	-1.0462	0.85225	BACE2
ENSG00000062282	11	75470557	75512579	38	5	218623	-1.047	0.85244	DGAT2
ENSG00000111490	12	65174589	65274812	124	22	218623	-1.0475	0.85257	TBC1D30
ENSG00000104375	8	99413631	99955055	624	36	218623	-1.0476	0.85258	STK3
ENSG00000170289	8	87566205	87755903	434	49	218623	-1.0477	0.85261	CNGB3
ENSG00000188026	12	123955925	124018265	158	19	218623	-1.0478	0.85264	RILPL1
ENSG00000129170	11	19203578	19232120	96	20	218623	-1.0482	0.85273	CSRP3
ENSG00000168818	4	4417469	4544073	330	15	218623	-1.0483	0.85274	STX18
ENSG00000179921	2	219124219	219128582	8	2	218623	-1.0483	0.85275	GPBAR1
ENSG00000143409	1	150969025	150980851	27	8	218623	-1.0485	0.85279	FAM63A
ENSG00000105866	7	21467652	21554440	195	30	218623	-1.0486	0.85282	SP4
ENSG00000110925	12	51454990	51477447	60	11	218623	-1.0487	0.85284	CSRNP2
ENSG00000134461	10	5903580	5931869	106	11	218623	-1.0489	0.8529	ANKRD16
ENSG00000065268	19	983174	994569	80	10	218623	-1.049	0.85291	WDR18
ENSG00000267963	2	241053907	241064304	54	6	218623	-1.049	0.85292	AC013469.1
ENSG00000092094	14	20914570	20923264	27	5	218623	-1.0492	0.85295	OSGEP
ENSG00000234560	11	123900297	123901341	1	1	218623	-1.0494	0.85301	OR10G8
ENSG00000197471	16	29674300	29682187	11	3	218623	-1.0496	0.85304	SPN
ENSG00000258484	15	69110560	69239150	115	12	218623	-1.0497	0.85306	SPESP1
ENSG00000113569	5	37288239	37371283	149	12	218623	-1.0503	0.85322	NUP155
ENSG00000183780	1	234040679	234460262	1300	89	218623	-1.0507	0.85331	SLC35F3
ENSG00000135486	12	54673977	54680872	3	2	218623	-1.0507	0.85331	HNRNPA1
ENSG00000128973	15	68499330	68549549	120	9	218623	-1.0516	0.85351	CLN6
ENSG00000158485	1	158297741	158301321	10	5	218623	-1.052	0.8536	CD1B
ENSG00000170469	5	138732252	138739777	6	1	218623	-1.0521	0.85362	SPATA24
ENSG00000131370	3	15296360	15382875	222	40	218623	-1.0522	0.85363	SH3BP5
ENSG00000161021	5	179159851	179223512	195	17	218623	-1.0521	0.85363	MAML1
ENSG00000185477	4	90157537	90229161	94	21	218623	-1.0526	0.85374	GPRIN3
ENSG00000168003	11	62623518	62656352	25	5	218623	-1.0529	0.8538	SLC3A2
ENSG00000230891	3	25900024	25915191	32	4	218623	-1.053	0.85384	LINC00692
ENSG00000180974	11	5905501	5906527	7	2	218623	-1.0532	0.85388	OR52E4
ENSG00000267913	21	45587818	45593580	11	4	218623	-1.0532	0.85388	AP001055.1
ENSG00000110852	12	10005583	10022735	42	10	218623	-1.0534	0.85393	CLEC2B
ENSG00000115540	2	198380295	198418423	34	7	218623	-1.0537	0.85398	MOB4
ENSG00000272921	12	4714110	4771809	190	17	218623	-1.0542	0.8541	RP11-500M8.7
ENSG00000180919	11	6128914	6130065	2	1	218623	-1.0543	0.85413	OR56B4
ENSG00000154781	3	14693271	14714166	54	6	218623	-1.0546	0.85419	CCDC174
ENSG00000100422	22	47080308	47134158	160	27	218623	-1.0546	0.85421	CERK
ENSG00000162621	1	74935562	74978298	44	5	218623	-1.055	0.8543	LRRC53
ENSG00000070831	1	22379120	22419437	103	13	218623	-1.0552	0.85432	CDC42
ENSG00000053524	3	182895831	183146566	720	38	218623	-1.0551	0.85432	MCF2L2
ENSG00000129450	19	51628165	51639908	14	5	218623	-1.0554	0.85438	SIGLEC9
ENSG00000163257	4	17802278	17812381	16	2	218623	-1.0556	0.85441	DCAF16
ENSG00000009790	1	209929377	209955668	89	10	218623	-1.0565	0.85462	TRAF3IP3
ENSG00000166415	15	53805938	54055075	947	34	218623	-1.0567	0.85468	WDR72
ENSG00000104671	8	30013813	30041156	50	5	218623	-1.0583	0.85503	DCTN6
ENSG00000156508	6	74225473	74233520	16	5	218623	-1.0583	0.85504	EEF1A1
ENSG00000087237	16	56995762	57017757	73	14	218623	-1.0584	0.85507	CETP
ENSG00000076826	19	7660788	7683190	49	6	218623	-1.0587	0.85514	CAMSAP3
ENSG00000204946	7	148959262	148994393	115	15	218623	-1.0591	0.85522	ZNF783
ENSG00000153898	1	85391268	85462796	182	10	218623	-1.0599	0.85541	MCOLN2
ENSG00000174093	17	36337717	36421858	37	4	218623	-1.0606	0.85556	RP11-1407O15.2
ENSG00000128394	22	39436609	39449915	10	2	218623	-1.0612	0.85569	APOBEC3F
ENSG00000117697	1	212899495	212965124	340	14	218623	-1.0612	0.8557	NSL1
ENSG00000078053	7	38423305	38671167	961	56	218623	-1.062	0.85589	AMPH
ENSG00000141367	17	57697219	57773671	110	7	218623	-1.0624	0.85597	CLTC
ENSG00000167614	19	54926393	54948080	57	12	218623	-1.063	0.85611	TTYH1
ENSG00000012223	3	46477136	46526724	186	21	218623	-1.063	0.85612	LTF
ENSG00000107854	10	93558069	93625033	175	15	218623	-1.0634	0.85619	TNKS2
ENSG00000179889	16	15068448	15233196	232	30	218623	-1.0634	0.85621	PDXDC1
ENSG00000178257	16	11367144	11367452	2	1	218623	-1.0637	0.85626	PRM3
ENSG00000104518	8	144635377	144645232	38	10	218623	-1.0643	0.85639	GSDMD
ENSG00000178127	18	9102628	9134343	62	10	218623	-1.0644	0.85642	NDUFV2
ENSG00000090376	12	66582659	66648402	89	14	218623	-1.0646	0.85646	IRAK3
ENSG00000177946	16	90036206	90038942	10	4	218623	-1.0645	0.85646	CENPBD1
ENSG00000223547	19	12175514	12192380	40	3	218623	-1.0648	0.85652	ZNF844
ENSG00000132704	1	157715523	157746922	71	12	218623	-1.0652	0.85661	FCRL2
ENSG00000164294	5	54455946	54462899	17	4	218623	-1.0656	0.85669	GPX8
ENSG00000086848	11	111652919	111742305	75	10	218623	-1.0656	0.8567	ALG9
ENSG00000135426	12	55341802	55378530	179	8	218623	-1.0675	0.85712	TESPA1
ENSG00000163645	3	150377672	150421758	103	21	218623	-1.0675	0.85713	FAM194A
ENSG00000151718	4	184020446	184241930	373	33	218623	-1.0687	0.8574	WWC2
ENSG00000081014	15	51200869	51298097	201	14	218623	-1.069	0.85747	AP4E1
ENSG00000224130	11	58672897	58676071	4	1	218623	-1.0693	0.85752	AP001652.1
ENSG00000172602	12	49250928	49259681	17	6	218623	-1.0697	0.85762	RND1
ENSG00000172215	3	45982425	45989845	15	4	218623	-1.0698	0.85764	CXCR6
ENSG00000153561	2	86947296	87005164	68	10	218623	-1.0701	0.85771	RMND5A
ENSG00000125046	3	8661086	8786726	330	63	218623	-1.0702	0.85772	SSUH2
ENSG00000163220	1	153330330	153333503	1	1	218623	-1.0702	0.85774	S100A9
ENSG00000198598	12	132312938	132336328	102	20	218623	-1.0702	0.85774	MMP17
ENSG00000110723	11	108376158	108464465	216	26	218623	-1.0705	0.8578	EXPH5
ENSG00000145832	5	135170338	135224326	131	20	218623	-1.0708	0.85787	SLC25A48
ENSG00000185745	10	91152303	91163745	24	7	218623	-1.0708	0.85787	IFIT1
ENSG00000112303	6	133065009	133084598	52	11	218623	-1.0713	0.85798	VNN2
ENSG00000110680	11	14988214	14993900	8	4	218623	-1.0713	0.85798	CALCA
ENSG00000213132	3	187896331	187898598	11	3	218623	-1.0715	0.85803	AC022498.1
ENSG00000106688	9	4490444	4587469	266	36	218623	-1.0718	0.85811	SLC1A1
ENSG00000138101	2	25600067	25896503	318	46	218623	-1.0725	0.85824	DTNB
ENSG00000105251	19	4278598	4290721	10	4	218623	-1.0725	0.85824	SHD
ENSG00000139180	12	4758261	4798454	81	11	218623	-1.0726	0.85827	NDUFA9
ENSG00000156482	8	99037079	99058697	19	6	218623	-1.0728	0.85832	RPL30
ENSG00000269700	10	52152766	52154321	6	3	218623	-1.0728	0.85833	AC069547.2
ENSG00000154252	2	242716240	242743623	66	10	218623	-1.0732	0.85842	GAL3ST2
ENSG00000170903	11	105866350	105893130	50	10	218623	-1.0734	0.85844	MSANTD4
ENSG00000148248	9	136228325	136242970	39	6	218623	-1.0734	0.85846	SURF4
ENSG00000138382	2	170666591	170681441	55	10	218623	-1.0735	0.85849	METTL5
ENSG00000128422	17	39775689	39781094	1	1	218623	-1.0736	0.85849	KRT17
ENSG00000020181	8	37641709	37702414	81	20	218623	-1.0739	0.85857	GPR124
ENSG00000117500	1	93615299	93646285	62	9	218623	-1.0741	0.85862	TMED5
ENSG00000186150	1	110655062	110656569	1	1	218623	-1.0745	0.8587	UBL4B
ENSG00000108448	17	18601311	18639431	35	8	218623	-1.0748	0.85876	TRIM16L
ENSG00000107679	10	124134212	124191867	148	18	218623	-1.0753	0.85889	PLEKHA1
ENSG00000268206	17	26638667	26642323	1	1	218623	-1.077	0.85925	AC061975.10
ENSG00000118514	6	135238528	135271260	37	4	218623	-1.0771	0.85928	ALDH8A1
ENSG00000137710	11	110045605	110167447	118	22	218623	-1.0772	0.85931	RDX
ENSG00000139343	12	96252706	96297606	189	24	218623	-1.0772	0.85931	SNRPF
ENSG00000244165	19	10222214	10226048	8	2	218623	-1.0773	0.85932	P2RY11
ENSG00000104755	8	39601254	39695808	126	20	218623	-1.0784	0.85957	ADAM2
ENSG00000161509	17	72838162	72857627	43	4	218623	-1.0784	0.85957	GRIN2C
ENSG00000176092	1	26648350	26680621	97	13	218623	-1.0785	0.85959	AIM1L
ENSG00000074771	6	155716504	155777037	189	45	218623	-1.0786	0.85962	NOX3
ENSG00000076201	3	47422501	47454931	35	5	218623	-1.0787	0.85964	PTPN23
ENSG00000141542	17	80612849	80656604	151	30	218623	-1.0788	0.85965	RAB40B
ENSG00000204880	17	39253233	39254393	6	3	218623	-1.0788	0.85966	KRTAP4-8
ENSG00000136279	7	44084239	44109055	73	7	218623	-1.0788	0.85967	DBNL
ENSG00000204701	6	29079668	29080603	4	2	218623	-1.0792	0.85976	OR2J3
ENSG00000182533	3	8775486	8883492	523	48	218623	-1.0795	0.85983	CAV3
ENSG00000173517	15	77400471	77712486	428	22	218623	-1.0796	0.85985	PEAK1
ENSG00000160282	21	47556176	47575481	70	22	218623	-1.0798	0.85989	FTCD
ENSG00000136161	13	49063095	49107369	58	8	218623	-1.0801	0.85996	RCBTB2
ENSG00000164112	4	122680088	122686582	22	6	218623	-1.0805	0.86004	TMEM155
ENSG00000151348	11	44117099	44266979	221	26	218623	-1.0807	0.86008	EXT2
ENSG00000089022	12	112279782	112334343	124	4	218623	-1.0813	0.86022	MAPKAPK5
ENSG00000237787	3	153202284	153220486	76	8	218623	-1.0816	0.86028	C3orf79
ENSG00000155833	9	105757593	105780770	38	6	218623	-1.0818	0.86032	CYLC2
ENSG00000143801	1	227057885	227083806	78	9	218623	-1.0819	0.86034	PSEN2
ENSG00000174718	12	32112304	32146039	137	19	218623	-1.0818	0.86034	KIAA1551
ENSG00000141376	17	58754814	59470199	745	52	218623	-1.0821	0.8604	BCAS3
ENSG00000135070	9	88879461	88897676	9	5	218623	-1.0823	0.86043	ISCA1
ENSG00000171621	1	9352939	9429591	277	47	218623	-1.0826	0.86052	SPSB1
ENSG00000212993	8	128426535	128432311	21	5	218623	-1.0828	0.86055	POU5F1B
ENSG00000125398	17	70117161	70122561	6	2	218623	-1.0834	0.86068	SOX9
ENSG00000111796	12	9747147	9760482	53	11	218623	-1.0838	0.86077	KLRB1
ENSG00000156928	7	23338358	23351348	26	5	218623	-1.084	0.86081	MALSU1
ENSG00000204020	10	90521163	90537999	70	12	218623	-1.0842	0.86085	LIPN
ENSG00000162723	1	159921282	159924044	9	2	218623	-1.0843	0.86088	SLAMF9
ENSG00000104808	19	49436939	49448226	45	4	218623	-1.0844	0.86091	DHDH
ENSG00000162882	2	42994229	43019733	136	11	218623	-1.0846	0.86094	HAAO
ENSG00000197604	10	72194585	72196314	3	2	218623	-1.0847	0.86096	AC022532.1
ENSG00000197417	17	3511556	3539616	92	17	218623	-1.0848	0.861	SHPK
ENSG00000112238	6	100054606	100063454	14	6	218623	-1.085	0.86105	PRDM13
ENSG00000232850	9	130890612	130891481	1	1	218623	-1.0857	0.86119	AL590708.2
ENSG00000158402	5	137620954	137674044	128	15	218623	-1.0858	0.86122	CDC25C
ENSG00000054118	1	36690017	36770958	47	5	218623	-1.086	0.86126	THRAP3
ENSG00000123810	19	41860326	41870078	18	6	218623	-1.0871	0.86151	B9D2
ENSG00000108187	10	70042417	70092806	191	10	218623	-1.0874	0.86156	PBLD
ENSG00000177721	5	43039335	43043272	5	2	218623	-1.0875	0.8616	ANXA2R
ENSG00000112183	6	17281577	17294106	15	5	218623	-1.0881	0.86172	RBM24
ENSG00000111186	12	1639057	1756409	320	57	218623	-1.0887	0.86186	WNT5B
ENSG00000184857	16	8874241	8891505	39	5	218623	-1.0887	0.86186	TMEM186
ENSG00000002746	7	43152198	43605600	987	92	218623	-1.0889	0.86191	HECW1
ENSG00000185838	22	19770747	19842462	98	20	218623	-1.0895	0.86203	GNB1L
ENSG00000127837	2	219128850	219134980	7	2	218623	-1.0898	0.86209	AAMP
ENSG00000049283	17	48609904	48621111	40	11	218623	-1.0898	0.8621	EPN3
ENSG00000120451	11	130745331	130786404	239	13	218623	-1.0902	0.86218	SNX19
ENSG00000170423	12	53231588	53242876	24	6	218623	-1.0908	0.86231	KRT78
ENSG00000157823	15	90373831	90437574	118	11	218623	-1.091	0.86236	AP3S2
ENSG00000135677	12	65107225	65153227	44	8	218623	-1.0914	0.86244	GNS
ENSG00000178928	19	48304500	48322308	86	14	218623	-1.0921	0.8626	TPRX1
ENSG00000165282	9	35088685	35096591	9	4	218623	-1.0922	0.86263	PIGO
ENSG00000135587	6	109761966	109765122	10	4	218623	-1.0929	0.86278	SMPD2
ENSG00000270024	8	67579831	67772707	325	10	218623	-1.0933	0.86286	C8orf44-SGK3
ENSG00000075275	22	46756731	46933067	514	66	218623	-1.0933	0.86286	CELSR1
ENSG00000147885	9	21216372	21217310	8	1	218623	-1.0934	0.86288	IFNA16
ENSG00000146021	5	136953189	137071779	237	23	218623	-1.0939	0.86299	KLHL3
ENSG00000149634	20	44515128	44516274	3	1	218623	-1.0939	0.86301	SPATA25
ENSG00000106633	7	44183872	44237769	116	18	218623	-1.094	0.86302	GCK
ENSG00000196228	2	108863651	108881807	56	10	218623	-1.0941	0.86305	SULT1C3
ENSG00000104835	19	39405906	39440495	87	10	218623	-1.0943	0.8631	SARS2
ENSG00000269547	19	39406044	39440495	87	10	218623	-1.0943	0.8631	CTC-360G5.8
ENSG00000258474	14	32414059	32419588	34	4	218623	-1.0945	0.86313	RP11-187E13.1
ENSG00000136108	13	53029564	53050763	62	8	218623	-1.0946	0.86316	CKAP2
ENSG00000256229	19	20278037	20311299	90	4	218623	-1.0947	0.86318	ZNF486
ENSG00000078814	20	33563206	33590240	83	10	218623	-1.0955	0.86335	MYH7B
ENSG00000172888	3	40566369	40616176	64	10	218623	-1.0962	0.86351	ZNF621
ENSG00000103274	16	10837643	10863208	32	6	218623	-1.0963	0.86353	NUBP1
ENSG00000146383	6	132891461	132892498	3	1	218623	-1.0965	0.86357	TAAR6
ENSG00000198939	5	178322895	178360213	131	11	218623	-1.0968	0.86363	ZFP2
ENSG00000205330	12	55714346	55715408	5	2	218623	-1.0969	0.86365	OR6C1
ENSG00000258740	14	75705319	75735986	23	7	218623	-1.0973	0.86374	RP11-293M10.1
ENSG00000188803	17	11144580	11467380	885	96	218623	-1.0979	0.86387	SHISA6
ENSG00000175356	11	9041071	9159661	293	39	218623	-1.098	0.86389	SCUBE2
ENSG00000187742	9	91933421	91974557	66	13	218623	-1.0981	0.86393	SECISBP2
ENSG00000155657	2	179390716	179695529	565	32	218623	-1.0987	0.86405	TTN
ENSG00000255112	18	11851395	11854448	3	2	218623	-1.0989	0.86409	CHMP1B
ENSG00000234906	19	45449243	45452822	12	3	218623	-1.0993	0.86418	APOC2
ENSG00000258529	11	111657010	111750149	80	10	218623	-1.0996	0.86426	ALG9
ENSG00000196182	1	36805225	36851497	23	5	218623	-1.1005	0.86444	STK40
ENSG00000156535	6	74405508	74538040	418	27	218623	-1.1009	0.86453	CD109
ENSG00000225614	16	88493879	88507165	27	10	218623	-1.101	0.86455	ZNF469
ENSG00000219073	1	22303514	22325135	64	10	218623	-1.1011	0.86456	CELA3B
ENSG00000099991	22	24407642	24574596	210	21	218623	-1.1015	0.86466	CABIN1
ENSG00000219016	22	48934712	48943199	15	4	218623	-1.1021	0.86479	CTA-299D3.8
ENSG00000164113	4	123300121	123350957	107	15	218623	-1.1027	0.86493	ADAD1
ENSG00000168928	16	75237994	75241083	8	4	218623	-1.103	0.86498	CTRB2
ENSG00000198959	20	36756863	36794980	52	6	218623	-1.103	0.86498	TGM2
ENSG00000156574	10	72192071	72207707	9	2	218623	-1.103	0.86499	NODAL
ENSG00000198585	3	131100515	131107674	9	5	218623	-1.1031	0.865	NUDT16
ENSG00000114166	3	20081515	20195896	494	30	218623	-1.1031	0.86501	KAT2B
ENSG00000173926	5	126203406	126366500	445	8	218623	-1.1031	0.86501	2022-03-03
ENSG00000170315	17	16284112	16286059	2	1	218623	-1.1032	0.86502	UBB
ENSG00000130283	19	18979361	19006905	49	14	218623	-1.1035	0.8651	GDF1
ENSG00000223802	19	18979361	19007536	49	14	218623	-1.1035	0.8651	CERS1
ENSG00000161970	17	8280838	8286531	12	4	218623	-1.1047	0.86536	RPL26
ENSG00000156990	3	9879533	9886286	12	5	218623	-1.1053	0.86549	RPUSD3
ENSG00000152954	6	24126350	24155128	80	23	218623	-1.1056	0.86555	NRSN1
ENSG00000168675	18	13217497	13652754	736	109	218623	-1.1058	0.8656	LDLRAD4
ENSG00000198915	10	43689983	43762367	261	21	218623	-1.1061	0.86565	RASGEF1A
ENSG00000142698	1	34632484	34684732	135	16	218623	-1.1066	0.86577	C1orf94
ENSG00000163406	3	121612936	121662949	202	6	218623	-1.1072	0.86589	SLC15A2
ENSG00000082175	11	100900355	101001255	268	16	218623	-1.1072	0.86589	PGR
ENSG00000152700	5	133936834	133984961	37	12	218623	-1.1074	0.86595	SAR1B
ENSG00000114686	3	131181056	131221827	88	13	218623	-1.1077	0.86601	MRPL3
ENSG00000189057	11	58874658	58894883	20	5	218623	-1.108	0.86606	FAM111B
ENSG00000119986	10	99437181	99447080	28	5	218623	-1.1084	0.86615	AVPI1
ENSG00000171903	19	16023177	16045677	96	8	218623	-1.1085	0.86617	CYP4F11
ENSG00000109445	4	142142041	142155851	7	4	218623	-1.1091	0.86631	ZNF330
ENSG00000255470	11	18161733	18211042	183	9	218623	-1.1092	0.86632	RP11-113D6.6
ENSG00000189403	13	31032884	31191734	190	38	218623	-1.1094	0.86637	HMGB1
ENSG00000239839	8	6873391	6875823	5	2	218623	-1.1099	0.86648	DEFA3
ENSG00000125798	20	22561643	22566093	8	1	218623	-1.1105	0.86661	FOXA2
ENSG00000206181	18	44558943	44561988	16	5	218623	-1.1106	0.86664	TCEB3B
ENSG00000235711	15	79575146	79590580	23	5	218623	-1.112	0.86693	ANKRD34C
ENSG00000177034	5	79275584	79287082	29	5	218623	-1.1122	0.86697	MTX3
ENSG00000089057	20	4833002	4990939	204	40	218623	-1.1124	0.86701	SLC23A2
ENSG00000180316	6	36210980	36276372	147	34	218623	-1.1132	0.86719	PNPLA1
ENSG00000213366	1	110210644	110252171	77	20	218623	-1.1135	0.86725	GSTM2
ENSG00000180257	19	53430388	53466164	69	16	218623	-1.1138	0.86732	ZNF816
ENSG00000221874	19	53431728	53466076	69	16	218623	-1.1138	0.86732	ZNF321P
ENSG00000008853	8	22844930	22877712	59	14	218623	-1.1139	0.86734	RHOBTB2
ENSG00000111834	6	116937642	116954148	57	12	218623	-1.1141	0.86738	RSPH4A
ENSG00000165588	14	57267425	57277197	3	2	218623	-1.1141	0.86739	OTX2
ENSG00000110048	11	59341871	59383617	87	8	218623	-1.1142	0.86741	OSBP
ENSG00000014138	11	65029233	65073060	51	9	218623	-1.1142	0.86741	POLA2
ENSG00000235931	10	61715188	61720671	7	3	218623	-1.1143	0.86742	C10orf40
ENSG00000198830	1	26798941	26802463	4	2	218623	-1.1146	0.86749	HMGN2
ENSG00000139304	12	80799774	81072802	505	40	218623	-1.1147	0.8675	PTPRQ
ENSG00000137198	6	16238811	16295780	148	23	218623	-1.1147	0.86752	GMPR
ENSG00000114638	3	118892364	118924000	57	14	218623	-1.1149	0.86756	UPK1B
ENSG00000143924	2	42396490	42559688	473	23	218623	-1.1152	0.86761	EML4
ENSG00000177291	10	35894338	35897863	13	4	218623	-1.1157	0.86772	GJD4
ENSG00000180613	4	54965690	54968672	5	1	218623	-1.1171	0.86802	GSX2
ENSG00000185338	16	11348262	11350036	3	2	218623	-1.1173	0.86807	SOCS1
ENSG00000185219	3	44481262	44519162	31	15	218623	-1.1177	0.86816	ZNF445
ENSG00000258231	12	58937907	59206842	503	43	218623	-1.1179	0.86818	RP11-362K2.2
ENSG00000183032	14	37147636	37642071	1022	69	218623	-1.118	0.86821	SLC25A21
ENSG00000015520	7	44552134	44580914	59	9	218623	-1.1192	0.86847	NPC1L1
ENSG00000171806	1	169761670	169764107	6	3	218623	-1.1193	0.8685	METTL18
ENSG00000089737	14	94517266	94547591	44	5	218623	-1.1196	0.86856	DDX24
ENSG00000110002	11	123986069	124018428	78	14	218623	-1.1197	0.86859	VWA5A
ENSG00000091592	17	5402747	5522744	567	19	218623	-1.1201	0.86867	NLRP1
ENSG00000079335	1	100810584	100985833	256	14	218623	-1.1204	0.86873	CDC14A
ENSG00000079332	10	71907045	71930279	54	7	218623	-1.1208	0.86882	SAR1A
ENSG00000166889	11	59404189	59436453	49	7	218623	-1.1208	0.86882	PATL1
ENSG00000108826	17	48445218	48450575	19	4	218623	-1.1208	0.86882	MRPL27
ENSG00000101457	20	44420576	44440066	52	9	218623	-1.1212	0.86891	DNTTIP1
ENSG00000024862	6	139094657	139114456	74	10	218623	-1.1216	0.86899	CCDC28A
ENSG00000104687	8	30535583	30585443	113	10	218623	-1.122	0.86907	GSR
ENSG00000129151	11	27062272	27149356	271	19	218623	-1.1232	0.86933	BBOX1
ENSG00000109738	4	157997209	158093242	295	20	218623	-1.1233	0.86934	GLRB
ENSG00000138629	15	74738318	74753523	24	3	218623	-1.1234	0.86937	UBL7
ENSG00000117410	1	44440159	44443967	7	3	218623	-1.1235	0.86938	ATP6V0B
ENSG00000139610	12	51722227	51740463	47	7	218623	-1.1236	0.8694	CELA1
ENSG00000130595	11	1940792	1959936	82	17	218623	-1.1237	0.86944	TNNT3
ENSG00000108829	17	48452420	48474914	74	9	218623	-1.1243	0.86955	LRRC59
ENSG00000198723	19	7557862	7573336	41	8	218623	-1.1245	0.8696	C19orf45
ENSG00000178175	5	71738479	71803554	128	14	218623	-1.1246	0.86962	ZNF366
ENSG00000143171	1	165370159	165414433	165	21	218623	-1.1248	0.86966	RXRG
ENSG00000116668	1	185126212	185260897	117	12	218623	-1.1248	0.86966	SWT1
ENSG00000132437	7	50526134	50633154	539	23	218623	-1.1255	0.86981	DDC
ENSG00000112282	6	131895106	131949369	42	11	218623	-1.1257	0.86986	MED23
ENSG00000136193	7	29959719	30029905	183	19	218623	-1.1267	0.87006	SCRN1
ENSG00000164822	8	6782215	6783598	6	4	218623	-1.1268	0.87009	DEFA6
ENSG00000137764	15	67835047	68099461	533	22	218623	-1.127	0.87013	MAP2K5
ENSG00000092847	1	36335409	36395211	51	7	218623	-1.1275	0.87023	AGO1
ENSG00000154016	17	18923986	18950950	5	1	218623	-1.1275	0.87023	GRAP
ENSG00000263563	17	21729601	21731762	5	2	218623	-1.1279	0.87032	UBBP4
ENSG00000133980	14	74769772	74826711	110	18	218623	-1.1281	0.87036	VRTN
ENSG00000142556	19	52516018	52533493	45	8	218623	-1.1281	0.87036	ZNF614
ENSG00000198464	19	52800430	52829175	76	14	218623	-1.1292	0.87059	ZNF480
ENSG00000130165	19	11661962	11670051	15	5	218623	-1.1299	0.87073	ELOF1
ENSG00000070614	5	149865381	149937773	145	17	218623	-1.1299	0.87074	NDST1
ENSG00000156521	10	71897737	71906432	21	4	218623	-1.13	0.87075	TYSND1
ENSG00000169777	5	9629109	9712490	174	25	218623	-1.1306	0.87089	TAS2R1
ENSG00000006453	7	97920963	98030380	57	8	218623	-1.1307	0.8709	BAIAP2L1
ENSG00000112118	6	52128807	52149679	72	15	218623	-1.1312	0.87102	MCM3
ENSG00000236761	6	132029581	132032206	5	2	218623	-1.1315	0.87108	CTAGE9
ENSG00000198948	4	170907748	170954182	109	17	218623	-1.1322	0.87122	MFAP3L
ENSG00000074660	17	1537152	1549041	27	7	218623	-1.1322	0.87122	SCARF1
ENSG00000156253	21	30376705	30391699	19	7	218623	-1.1325	0.87128	RWDD2B
ENSG00000168159	1	228674762	228683467	13	4	218623	-1.1326	0.87131	RNF187
ENSG00000272658	14	24778161	24781252	3	1	218623	-1.1327	0.87134	LTB4R2
ENSG00000188800	1	40711619	40717363	2	1	218623	-1.1342	0.87164	TMCO2
ENSG00000182896	17	7258442	7260538	3	1	218623	-1.1342	0.87164	TMEM95
ENSG00000181631	3	151044100	151047336	13	5	218623	-1.1346	0.87174	P2RY13
ENSG00000138207	10	95351444	95361501	40	4	218623	-1.1349	0.87179	RBP4
ENSG00000140548	15	90544624	90625438	116	16	218623	-1.1355	0.87191	ZNF710
ENSG00000106976	9	130965658	131017527	88	16	218623	-1.1356	0.87193	DNM1
ENSG00000144847	3	118619404	118864915	681	42	218623	-1.136	0.87201	IGSF11
ENSG00000184478	11	5968570	5969591	2	1	218623	-1.1374	0.8723	OR56A3
ENSG00000141040	17	16454701	16472520	16	2	218623	-1.1374	0.87231	ZNF287
ENSG00000204520	6	31371356	31383092	196	22	218623	-1.1375	0.87234	MICA
ENSG00000163216	1	153012201	153014407	9	3	218623	-1.1381	0.87247	SPRR2D
ENSG00000198482	19	53030905	53067717	117	12	218623	-1.1383	0.8725	ZNF808
ENSG00000118004	2	3642426	3692048	173	16	218623	-1.1385	0.87254	COLEC11
ENSG00000197619	19	52494585	52511483	75	6	218623	-1.1392	0.8727	ZNF615
ENSG00000186074	17	72690452	72709117	26	6	218623	-1.1399	0.87283	CD300LF
ENSG00000143363	1	150980896	151008189	80	19	218623	-1.14	0.87285	PRUNE
ENSG00000110934	12	51674822	51718452	112	5	218623	-1.14	0.87286	BIN2
ENSG00000156885	16	31439052	31439967	2	1	218623	-1.1404	0.87294	COX6A2
ENSG00000137707	11	111338251	111383079	73	11	218623	-1.1411	0.87309	BTG4
ENSG00000114737	3	50643921	50649262	10	4	218623	-1.1412	0.87311	CISH
ENSG00000228120	21	44579176	44582387	5	1	218623	-1.1422	0.87331	AP001631.10
ENSG00000154188	8	108261721	108510283	760	47	218623	-1.1422	0.87332	ANGPT1
ENSG00000124762	6	36644305	36655116	40	9	218623	-1.1423	0.87333	CDKN1A
ENSG00000256683	19	52467596	52490109	81	11	218623	-1.1423	0.87334	ZNF350
ENSG00000197245	1	26485511	26489119	9	4	218623	-1.1424	0.87335	FAM110D
ENSG00000123171	13	52436117	52440366	10	3	218623	-1.1424	0.87336	CCDC70
ENSG00000185761	19	1505017	1513603	6	4	218623	-1.1426	0.87341	ADAMTSL5
ENSG00000188766	19	38879061	38886881	21	3	218623	-1.1427	0.87341	SPRED3
ENSG00000136720	2	128994290	129076151	241	44	218623	-1.1428	0.87343	HS6ST1
ENSG00000267618	17	33338368	33448512	77	13	218623	-1.1428	0.87344	RAD51L3-RFFL
ENSG00000203791	10	126436718	126480439	80	11	218623	-1.1432	0.87352	METTL10
ENSG00000110172	11	89934328	89956532	82	8	218623	-1.1434	0.87356	CHORDC1
ENSG00000153802	4	68686594	68749750	131	15	218623	-1.144	0.87368	TMPRSS11D
ENSG00000182218	14	100111447	100146906	70	12	218623	-1.1445	0.87379	HHIPL1
ENSG00000181555	3	47057919	47205457	182	10	218623	-1.1448	0.87385	SETD2
ENSG00000188089	15	42273780	42343388	297	30	218623	-1.1448	0.87385	PLA2G4E
ENSG00000179933	14	23563974	23569665	19	5	218623	-1.1456	0.87402	C14orf119
ENSG00000151575	15	56536207	56738195	492	18	218623	-1.1457	0.87404	TEX9
ENSG00000141002	16	89940000	89977792	144	9	218623	-1.1463	0.87416	TCF25
ENSG00000151552	4	17461884	17513857	154	20	218623	-1.1464	0.87419	QDPR
ENSG00000241186	3	46616045	46668033	243	25	218623	-1.1467	0.87425	TDGF1
ENSG00000248050	8	110656344	110660313	13	4	218623	-1.1474	0.87439	RP11-422N16.3
ENSG00000158828	1	20959948	20978004	86	10	218623	-1.1483	0.87458	PINK1
ENSG00000140463	15	72978527	73030817	96	16	218623	-1.1483	0.87458	BBS4
ENSG00000135697	16	81272053	81324747	162	20	218623	-1.1494	0.8748	BCMO1
ENSG00000182700	5	139505521	139508391	1	1	218623	-1.1498	0.87488	IGIP
ENSG00000124678	6	35085848	35116387	107	11	218623	-1.1505	0.87502	TCP11
ENSG00000185304	2	88055474	88285309	13	2	218623	-1.1505	0.87503	RGPD2
ENSG00000184619	17	8271955	8280029	16	4	218623	-1.1508	0.87508	KRBA2
ENSG00000197599	16	1484384	1494557	78	14	218623	-1.1512	0.87518	CCDC154
ENSG00000130775	1	28199055	28213196	45	8	218623	-1.1514	0.87522	THEMIS2
ENSG00000142544	19	51600863	51611627	21	5	218623	-1.1516	0.87526	CTU1
ENSG00000174109	16	1469745	1479345	16	6	218623	-1.152	0.87534	C16orf91
ENSG00000122042	13	30338508	30424821	162	10	218623	-1.152	0.87535	UBL3
ENSG00000176979	4	165953105	165962896	3	2	218623	-1.1521	0.87537	TRIM60
ENSG00000136100	13	52986737	53024763	95	9	218623	-1.1526	0.87546	VPS36
ENSG00000100603	14	78183942	78227550	194	19	218623	-1.1528	0.8755	SNW1
ENSG00000171759	12	103230663	103352188	283	24	218623	-1.1536	0.87568	PAH
ENSG00000154146	11	124609742	124617106	12	2	218623	-1.154	0.87574	NRGN
ENSG00000139714	12	122089024	122110537	57	11	218623	-1.154	0.87574	MORN3
ENSG00000162620	1	74491699	74663871	171	17	218623	-1.154	0.87575	LRRIQ3
ENSG00000073536	17	33455772	33469334	7	3	218623	-1.1548	0.87591	NLE1
ENSG00000106853	9	114312002	114362135	185	32	218623	-1.155	0.87595	PTGR1
ENSG00000204120	2	233562009	233725285	369	19	218623	-1.1551	0.87598	GIGYF2
ENSG00000143627	1	155259630	155271225	17	3	218623	-1.1553	0.87602	PKLR
ENSG00000057149	18	61322431	61329197	9	3	218623	-1.1555	0.87605	SERPINB3
ENSG00000106333	7	100199800	100205798	2	1	218623	-1.1561	0.87618	PCOLCE
ENSG00000173638	21	46913486	46964325	123	20	218623	-1.1562	0.87619	SLC19A1
ENSG00000196176	6	26021907	26022278	1	1	218623	-1.1563	0.87621	HIST1H4A
ENSG00000197702	11	12398732	12552348	449	58	218623	-1.1567	0.8763	PARVA
ENSG00000223874	2	217735495	217736362	1	1	218623	-1.1567	0.87631	AC007557.1
ENSG00000111913	6	24797601	25042238	619	54	218623	-1.1569	0.87635	FAM65B
ENSG00000135316	6	86318053	86353510	60	13	218623	-1.1571	0.87639	SYNCRIP
ENSG00000187513	1	35258599	35261348	12	4	218623	-1.1576	0.87648	GJA4
ENSG00000196453	7	149128454	149158214	45	8	218623	-1.1577	0.8765	ZNF777
ENSG00000185056	5	173400782	173433143	132	12	218623	-1.1577	0.87652	C5orf47
ENSG00000131730	5	80529104	80562216	86	9	218623	-1.1586	0.87669	CKMT2
ENSG00000198556	7	99070464	99101273	39	8	218623	-1.1586	0.8767	ZNF789
ENSG00000132321	2	237232794	237416185	298	17	218623	-1.1588	0.87673	IQCA1
ENSG00000154274	4	37455563	37625117	724	62	218623	-1.1592	0.8768	C4orf19
ENSG00000182196	12	123464607	123467456	1	1	218623	-1.1591	0.8768	ARL6IP4
ENSG00000027697	6	137518621	137540586	13	6	218623	-1.16	0.87697	IFNGR1
ENSG00000124196	20	42354804	42355638	1	1	218623	-1.1601	0.877	GTSF1L
ENSG00000100739	14	96722161	96735304	57	11	218623	-1.1603	0.87704	BDKRB1
ENSG00000172322	12	10103915	10148293	205	19	218623	-1.1608	0.87713	CLEC12A
ENSG00000146278	6	89790470	89794879	13	3	218623	-1.1625	0.87748	PNRC1
ENSG00000267467	19	45445495	45452820	17	4	218623	-1.1633	0.87765	APOC4
ENSG00000224916	19	45445495	45452822	17	4	218623	-1.1633	0.87765	APOC4-APOC2
ENSG00000205268	8	66629745	66754557	354	22	218623	-1.1636	0.87772	PDE7A
ENSG00000163206	1	152850793	152857523	5	2	218623	-1.1642	0.87783	SMCP
ENSG00000178395	1	223566715	223568812	7	1	218623	-1.1643	0.87785	C1orf65
ENSG00000164256	5	23507264	23528706	36	11	218623	-1.1645	0.87789	PRDM9
ENSG00000196800	5	147549296	147554961	3	1	218623	-1.165	0.87798	SPINK14
ENSG00000171501	9	125315391	125316493	12	3	218623	-1.1657	0.87814	OR1N2
ENSG00000055732	1	85483765	85514182	48	9	218623	-1.1659	0.87817	MCOLN3
ENSG00000067798	12	78224685	78606790	1212	67	218623	-1.1659	0.87817	NAV3
ENSG00000197353	8	143831568	143833952	9	2	218623	-1.1665	0.8783	LYPD2
ENSG00000114503	3	196662273	196669468	28	6	218623	-1.1671	0.87841	NCBP2
ENSG00000101470	20	44451853	44462384	33	7	218623	-1.1674	0.87847	TNNC2
ENSG00000152527	2	43864412	43995126	360	39	218623	-1.1682	0.87864	PLEKHH2
ENSG00000065308	6	52362200	52441713	276	27	218623	-1.1687	0.87874	TRAM2
ENSG00000167900	17	76170160	76183314	65	14	218623	-1.1688	0.87876	TK1
ENSG00000151725	4	185615772	185655287	296	5	218623	-1.1692	0.87884	CENPU
ENSG00000196705	19	21324827	21373034	50	6	218623	-1.1711	0.87922	ZNF431
ENSG00000177181	1	42846466	42888249	140	8	218623	-1.1713	0.87927	RIMKLA
ENSG00000169605	2	69201705	69208106	28	4	218623	-1.1718	0.87936	GKN1
ENSG00000160299	21	47744036	47865682	557	22	218623	-1.1723	0.87946	PCNT
ENSG00000188784	1	20246502	20250110	15	4	218623	-1.1725	0.8795	PLA2G2E
ENSG00000113273	5	78073032	78281910	483	36	218623	-1.1737	0.87975	ARSB
ENSG00000112309	6	71566382	71666741	189	44	218623	-1.174	0.8798	B3GAT2
ENSG00000105246	19	4229495	4237528	26	2	218623	-1.1744	0.87988	EBI3
ENSG00000221990	5	441645	443258	13	3	218623	-1.1751	0.88002	C5orf55
ENSG00000117983	11	1244296	1283406	242	11	218623	-1.1752	0.88004	MUC5B
ENSG00000067221	15	74275547	74286963	19	5	218623	-1.1753	0.88007	STOML1
ENSG00000169567	5	130494720	130507428	46	3	218623	-1.1761	0.88023	HINT1
ENSG00000048342	4	15471489	15603180	319	30	218623	-1.1763	0.88026	CC2D2A
ENSG00000108641	17	19240867	19281495	39	6	218623	-1.1763	0.88027	B9D1
ENSG00000169989	4	153690506	153700916	25	5	218623	-1.1766	0.88033	TIGD4
ENSG00000104140	15	41164412	41166487	2	1	218623	-1.177	0.88041	RHOV
ENSG00000122711	9	33218363	33248565	110	9	218623	-1.1786	0.88073	SPINK4
ENSG00000163874	1	37940153	37949980	8	4	218623	-1.1789	0.88077	ZC3H12A
ENSG00000124610	6	26017260	26018040	4	2	218623	-1.1788	0.88077	HIST1H1A
ENSG00000186529	19	15751707	15773635	173	13	218623	-1.1792	0.88085	CYP4F3
ENSG00000137965	1	79115481	79129763	13	2	218623	-1.1797	0.88093	IFI44
ENSG00000144802	3	101546835	101579866	33	8	218623	-1.1798	0.88095	NFKBIZ
ENSG00000152672	2	71035775	71047732	24	6	218623	-1.18	0.881	CLEC4F
ENSG00000198554	14	55405668	55493823	145	12	218623	-1.1801	0.88103	WDHD1
ENSG00000148290	9	136218610	136223552	13	4	218623	-1.1807	0.88113	SURF1
ENSG00000197930	14	53106634	53162618	105	9	218623	-1.1808	0.88116	ERO1L
ENSG00000050820	16	75262928	75301951	132	9	218623	-1.181	0.88119	BCAR1
ENSG00000150656	18	72201675	72254448	85	24	218623	-1.1812	0.88124	CNDP1
ENSG00000142173	21	47518011	47552763	100	15	218623	-1.1813	0.88126	COL6A2
ENSG00000152454	19	58452201	58459043	4	2	218623	-1.1815	0.88129	ZNF256
ENSG00000153714	9	12775020	12822130	91	15	218623	-1.1821	0.88142	LURAP1L
ENSG00000182481	17	66031635	66042958	36	4	218623	-1.1824	0.88147	KPNA2
ENSG00000253206	8	50448945	50466973	29	2	218623	-1.1825	0.88149	RP11-738G5.2
ENSG00000196405	14	100437786	100610573	473	29	218623	-1.1826	0.88152	EVL
ENSG00000186847	17	39738531	39743173	9	2	218623	-1.1827	0.88154	KRT14
ENSG00000175175	17	56833230	57058983	323	19	218623	-1.1828	0.88156	PPM1E
ENSG00000033011	16	5083703	5137380	78	24	218623	-1.1831	0.88162	ALG1
ENSG00000049541	7	73645829	73668774	28	4	218623	-1.1834	0.88168	RFC2
ENSG00000166452	11	8932686	8941631	36	6	218623	-1.1836	0.88171	AKIP1
ENSG00000072803	5	171288553	171433877	94	17	218623	-1.1843	0.88185	FBXW11
ENSG00000148985	11	3818954	3847601	60	6	218623	-1.1845	0.88189	PGAP2
ENSG00000104205	8	67624653	67774257	265	9	218623	-1.1851	0.88201	SGK3
ENSG00000258708	14	37641093	37643016	3	1	218623	-1.1851	0.88201	SLC25A21-AS1
ENSG00000031003	5	137273649	137387650	132	25	218623	-1.1859	0.88216	FAM13B
ENSG00000174339	5	180166042	180167099	3	1	218623	-1.1858	0.88216	OR2Y1
ENSG00000005955	17	34900737	34946278	44	6	218623	-1.186	0.88219	GGNBP2
ENSG00000188152	9	99690592	99702535	11	2	218623	-1.1862	0.88223	NUTM2G
ENSG00000115255	19	1491165	1497926	14	4	218623	-1.1863	0.88225	REEP6
ENSG00000110435	11	34937376	35042138	470	19	218623	-1.1874	0.88246	PDHX
ENSG00000243749	1	35447136	35450954	8	1	218623	-1.1886	0.8827	ZMYM6NB
ENSG00000265352	18	69399851	69455364	96	14	218623	-1.1886	0.8827	RP11-723G8.2
ENSG00000120008	10	122610687	122669036	252	9	218623	-1.1889	0.88277	WDR11
ENSG00000198521	19	21987752	22034927	142	15	218623	-1.189	0.88279	ZNF43
ENSG00000141404	18	11688955	11885684	560	25	218623	-1.1893	0.88283	GNAL
ENSG00000081791	5	141303373	141321612	35	3	218623	-1.1894	0.88287	KIAA0141
ENSG00000154645	21	19273580	19639690	609	94	218623	-1.1902	0.88301	CHODL
ENSG00000140538	15	88418230	88799999	545	71	218623	-1.1902	0.88302	NTRK3
ENSG00000204138	1	28696114	28826881	455	11	218623	-1.1907	0.88311	PHACTR4
ENSG00000197106	1	110693108	110744824	59	11	218623	-1.1908	0.88313	SLC6A17
ENSG00000188051	19	17546318	17559376	13	6	218623	-1.1915	0.88328	TMEM221
ENSG00000180043	19	55866276	55874628	34	7	218623	-1.1918	0.88334	FAM71E2
ENSG00000130427	7	100318423	100321323	4	2	218623	-1.192	0.88336	EPO
ENSG00000151929	10	121410882	121437331	85	13	218623	-1.1939	0.88373	BAG3
ENSG00000198390	21	31768392	31769136	1	1	218623	-1.194	0.88375	KRTAP13-1
ENSG00000136244	7	22765503	22771621	20	5	218623	-1.1944	0.88384	IL6
ENSG00000176853	8	124780696	124827692	81	9	218623	-1.1945	0.88386	FAM91A1
ENSG00000156384	10	105881816	105886143	14	4	218623	-1.1946	0.88388	SFR1
ENSG00000117748	1	28218035	28241257	47	4	218623	-1.1949	0.88393	RPA2
ENSG00000112208	6	57037124	57054631	22	4	218623	-1.195	0.88396	BAG2
ENSG00000145495	5	10353815	10440500	85	5	218623	-1.1951	0.88398	2022-03-06
ENSG00000185518	15	91643180	91844539	498	50	218623	-1.1953	0.88401	SV2B
ENSG00000132640	20	11871371	11907257	86	7	218623	-1.1954	0.88403	BTBD3
ENSG00000110077	11	59939081	59952139	26	4	218623	-1.1955	0.88405	MS4A6A
ENSG00000197430	10	98102973	98119092	30	8	218623	-1.1958	0.88411	OPALIN
ENSG00000165383	10	50117528	50143242	116	17	218623	-1.1961	0.88417	LRRC18
ENSG00000000457	1	169818772	169863408	147	13	218623	-1.1961	0.88418	SCYL3
ENSG00000221855	7	143174966	143175889	2	1	218623	-1.1969	0.88434	TAS2R41
ENSG00000204673	19	50372295	50381716	2	1	218623	-1.197	0.88435	AKT1S1
ENSG00000179930	1	182023705	182030847	7	2	218623	-1.1973	0.88441	ZNF648
ENSG00000151491	12	15773092	16035263	150	24	218623	-1.1977	0.88448	EPS8
ENSG00000141258	17	2240792	2284352	150	20	218623	-1.1984	0.88463	SGSM2
ENSG00000116254	1	6161853	6240183	190	26	218623	-1.1985	0.88465	CHD5
ENSG00000164326	5	71014990	71016875	3	1	218623	-1.1987	0.88469	CARTPT
ENSG00000137628	4	169137444	169239958	324	18	218623	-1.1989	0.88472	DDX60
ENSG00000255298	11	124134723	124135763	9	3	218623	-1.199	0.88474	OR8G5
ENSG00000155275	4	8437867	8495258	220	14	218623	-1.1991	0.88476	TRMT44
ENSG00000267987	9	124103625	124110410	11	5	218623	-1.1993	0.88479	AL161784.1
ENSG00000205730	16	19125254	19132946	1	1	218623	-1.1993	0.8848	ITPRIPL2
ENSG00000070915	16	56899119	56949762	209	25	218623	-1.1996	0.88485	SLC12A3
ENSG00000170430	10	131265448	131566271	972	41	218623	-1.1997	0.88487	MGMT
ENSG00000104915	19	13254872	13261197	8	3	218623	-1.1999	0.88492	STX10
ENSG00000244607	3	42734155	42814745	133	13	218623	-1.2008	0.88509	CCDC13
ENSG00000104442	8	66514694	66546442	83	13	218623	-1.201	0.88513	ARMC1
ENSG00000118894	16	5134305	5147809	40	12	218623	-1.201	0.88513	FAM86A
ENSG00000168830	6	87647024	87726349	202	17	218623	-1.2015	0.88522	HTR1E
ENSG00000138587	15	56713742	56757335	69	11	218623	-1.2019	0.88529	MNS1
ENSG00000270757	2	198365137	198415450	39	8	218623	-1.2024	0.88539	HSPE1-MOB4
ENSG00000071539	5	892758	919472	65	3	218623	-1.2027	0.88545	TRIP13
ENSG00000121380	12	12202778	12364018	354	48	218623	-1.2027	0.88546	BCL2L14
ENSG00000149452	11	62756626	62783311	36	13	218623	-1.2031	0.88553	SLC22A8
ENSG00000197321	10	29746267	30025710	895	70	218623	-1.2032	0.88555	SVIL
ENSG00000169604	2	69240310	69476459	486	61	218623	-1.2037	0.88565	ANTXR1
ENSG00000161267	3	197236654	197300194	225	26	218623	-1.2041	0.88572	BDH1
ENSG00000173467	7	16899029	16921611	43	7	218623	-1.2042	0.88575	AGR3
ENSG00000197653	12	124247042	124420753	437	40	218623	-1.2048	0.88586	DNAH10
ENSG00000125449	17	73106047	73126360	27	4	218623	-1.2052	0.88593	ARMC7
ENSG00000198711	1	54703710	54704736	3	2	218623	-1.2053	0.88596	SSBP3-AS1
ENSG00000148396	9	139334549	139372141	104	17	218623	-1.2064	0.88617	SEC16A
ENSG00000171130	7	149570057	149577784	30	3	218623	-1.2067	0.88622	ATP6V0E2
ENSG00000146276	6	89887220	89940997	256	24	218623	-1.2069	0.88627	GABRR1
ENSG00000169047	2	227596033	227664475	158	10	218623	-1.2071	0.88631	IRS1
ENSG00000010292	12	6602522	6641121	126	13	218623	-1.2071	0.88631	NCAPD2
ENSG00000183154	8	37592279	37594944	1	1	218623	-1.2076	0.88641	RP11-863K10.7
ENSG00000131059	20	31805116	31815564	7	4	218623	-1.2078	0.88643	BPIFA3
ENSG00000172061	3	194075976	194090472	75	7	218623	-1.2078	0.88644	LRRC15
ENSG00000267901	14	71683031	71683462	1	1	218623	-1.2079	0.88645	AC004817.1
ENSG00000163485	1	203059782	203136533	72	16	218623	-1.2081	0.88649	ADORA1
ENSG00000175497	2	115199876	116603328	3121	122	218623	-1.2089	0.88665	DPP10
ENSG00000261787	8	67858736	67874825	16	4	218623	-1.2089	0.88665	TCF24
ENSG00000085274	3	169490619	169507504	22	4	218623	-1.2091	0.88668	MYNN
ENSG00000103512	16	14927538	14990017	1	1	218623	-1.2094	0.88675	NOMO1
ENSG00000127252	3	192958914	192995527	89	8	218623	-1.2108	0.88701	HRASLS
ENSG00000258292	12	96196875	96217085	68	11	218623	-1.2109	0.88704	RP11-536G4.1
ENSG00000182795	1	207191866	207206101	8	5	218623	-1.2129	0.88742	C1orf116
ENSG00000015413	16	89679716	89704839	76	14	218623	-1.2129	0.88742	DPEP1
ENSG00000033030	12	122957417	122985518	25	9	218623	-1.2129	0.88743	ZCCHC8
ENSG00000061918	4	156680144	156728743	89	22	218623	-1.2131	0.88745	GUCY1B3
ENSG00000158825	1	20915441	20945401	145	20	218623	-1.2132	0.88746	CDA
ENSG00000116661	1	11708424	11715842	8	5	218623	-1.2136	0.88755	FBXO2
ENSG00000170955	11	6340176	6341877	7	3	218623	-1.2139	0.88761	PRKCDBP
ENSG00000148297	9	136205160	136214986	23	8	218623	-1.2142	0.88766	MED22
ENSG00000140403	15	78556428	78574538	34	10	218623	-1.2151	0.88784	DNAJA4
ENSG00000099219	9	5765076	5833117	180	15	218623	-1.2155	0.88792	ERMP1
ENSG00000183856	1	156495197	156542396	79	10	218623	-1.2163	0.88806	IQGAP3
ENSG00000183340	11	96123153	96240738	222	24	218623	-1.2172	0.88823	JRKL
ENSG00000105352	19	42125344	42133442	41	7	218623	-1.2177	0.88833	CEACAM4
ENSG00000167757	19	51525472	51531295	6	4	218623	-1.2185	0.88848	KLK11
ENSG00000120160	9	27284656	27297137	15	3	218623	-1.2186	0.8885	EQTN
ENSG00000249139	20	44165625	44176065	8	4	218623	-1.2196	0.88868	EPPIN-WFDC6
ENSG00000114771	3	151531825	151546276	19	5	218623	-1.2197	0.88871	AADAC
ENSG00000204711	9	72435709	72521148	210	26	218623	-1.2205	0.88885	C9orf135
ENSG00000125492	9	135457572	135465653	10	6	218623	-1.2209	0.88894	BARHL1
ENSG00000135930	2	233414762	233448354	77	4	218623	-1.2216	0.88907	EIF4E2
ENSG00000183653	21	30968360	31003067	71	12	218623	-1.2218	0.88911	GRIK1-AS2
ENSG00000263203	16	69152757	69154331	4	2	218623	-1.2219	0.88913	CHTF8
ENSG00000121022	8	67955314	67996018	56	5	218623	-1.2223	0.8892	COPS5
ENSG00000128739	15	25068794	25223870	325	58	218623	-1.2223	0.8892	SNRPN
ENSG00000163735	4	74861359	74864496	2	1	218623	-1.2226	0.88926	CXCL5
ENSG00000205176	8	86568695	86575726	1	1	218623	-1.2236	0.88945	REXO1L1P
ENSG00000164347	5	74017029	74063196	97	9	218623	-1.2239	0.88951	GFM2
ENSG00000164116	4	156587863	156653501	151	23	218623	-1.224	0.88952	GUCY1A3
ENSG00000148680	10	92500578	92617671	314	16	218623	-1.2247	0.88965	HTR7
ENSG00000149231	11	96085933	96123087	71	12	218623	-1.2248	0.88967	CCDC82
ENSG00000148606	10	79734907	79789303	65	7	218623	-1.2249	0.8897	POLR3A
ENSG00000188672	1	25688740	25756683	79	3	218623	-1.227	0.89008	RHCE
ENSG00000134765	18	28709199	28742819	133	10	218623	-1.2271	0.89011	DSC1
ENSG00000184378	3	169484709	169487683	9	2	218623	-1.2272	0.89013	ACTRT3
ENSG00000188612	17	73163408	73179078	20	6	218623	-1.2276	0.8902	SUMO2
ENSG00000180818	12	54378849	54384063	2	1	218623	-1.2278	0.89024	HOXC10
ENSG00000135406	12	49687035	49692465	10	3	218623	-1.2281	0.8903	PRPH
ENSG00000061455	5	122424816	122529960	407	29	218623	-1.2285	0.89036	PRDM6
ENSG00000105696	19	18718240	18731849	34	10	218623	-1.2286	0.8904	TMEM59L
ENSG00000173826	17	61600695	61626338	38	8	218623	-1.2289	0.89044	KCNH6
ENSG00000100628	14	94400499	94443137	112	19	218623	-1.229	0.89046	ASB2
ENSG00000164683	8	80676245	80680098	5	2	218623	-1.2291	0.89048	HEY1
ENSG00000175105	3	88188254	88193815	15	3	218623	-1.2293	0.89052	ZNF654
ENSG00000140284	15	50474393	50528592	215	19	218623	-1.2296	0.89058	SLC27A2
ENSG00000184502	17	39868578	39872221	8	2	218623	-1.2299	0.89063	GAST
ENSG00000183206	18	14507338	14543584	51	10	218623	-1.2301	0.89066	POTEC
ENSG00000166847	16	23652713	23681195	104	9	218623	-1.2303	0.8907	DCTN5
ENSG00000187951	15	30916697	31065196	120	11	218623	-1.231	0.89084	ARHGAP11B
ENSG00000100288	22	51017378	51039884	105	18	218623	-1.2311	0.89085	CHKB
ENSG00000150753	5	10250033	10266524	84	4	218623	-1.2312	0.89087	CCT5
ENSG00000130935	17	65713949	65740647	25	5	218623	-1.2311	0.89087	NOL11
ENSG00000187123	2	150186499	150330662	273	27	218623	-1.2314	0.89091	LYPD6
ENSG00000184363	11	392614	404908	40	8	218623	-1.2315	0.89093	PKP3
ENSG00000099889	22	19957419	20004331	151	18	218623	-1.2316	0.89096	ARVCF
ENSG00000267857	21	46520728	46534873	20	5	218623	-1.2324	0.8911	PRED58
ENSG00000143126	1	109792641	109818372	67	11	218623	-1.2332	0.89124	CELSR2
ENSG00000130725	19	59067079	59070327	1	1	218623	-1.2333	0.89127	UBE2M
ENSG00000197641	18	61254223	61271873	19	3	218623	-1.2343	0.89145	SERPINB13
ENSG00000181817	1	36856839	36863493	20	2	218623	-1.2343	0.89146	LSM10
ENSG00000119705	14	78174414	78227447	253	17	218623	-1.2357	0.89172	SLIRP
ENSG00000215704	1	15792404	15817895	92	13	218623	-1.2361	0.89179	CELA2B
ENSG00000171532	17	37759789	37766030	6	2	218623	-1.2376	0.89206	NEUROD2
ENSG00000080189	20	44978167	44993043	9	4	218623	-1.2379	0.89213	SLC35C2
ENSG00000173653	11	66610306	66614017	5	3	218623	-1.2391	0.89234	RCE1
ENSG00000100353	22	36906897	36925483	86	8	218623	-1.2392	0.89237	EIF3D
ENSG00000156256	21	30396950	30426809	27	8	218623	-1.2397	0.89246	USP16
ENSG00000173210	5	148521046	148640105	194	21	218623	-1.2398	0.89248	ABLIM3
ENSG00000130338	6	158733692	158932860	730	28	218623	-1.2402	0.89255	TULP4
ENSG00000140067	14	94385240	94395954	19	5	218623	-1.2409	0.89268	FAM181A
ENSG00000156650	10	76585340	76792380	258	13	218623	-1.2427	0.89301	KAT6B
ENSG00000065183	1	118472343	118509165	44	11	218623	-1.2431	0.89309	WDR3
ENSG00000128185	22	20301799	20307603	3	1	218623	-1.2433	0.89312	DGCR6L
ENSG00000215012	22	19833661	19842419	33	5	218623	-1.2438	0.89321	C22orf29
ENSG00000169181	16	27798850	28074830	593	74	218623	-1.2438	0.89322	GSG1L
ENSG00000156467	8	97238148	97247862	13	4	218623	-1.244	0.89326	UQCRB
ENSG00000070731	17	74559792	74583038	95	11	218623	-1.2444	0.89333	ST6GALNAC2
ENSG00000172717	14	67656110	67695267	125	14	218623	-1.2445	0.89335	FAM71D
ENSG00000198912	1	3805689	3816857	46	7	218623	-1.2449	0.89341	C1orf174
ENSG00000176945	3	195447753	195467994	4	2	218623	-1.2451	0.89345	MUC20
ENSG00000102891	16	56598961	56602869	18	6	218623	-1.2452	0.89347	MT4
ENSG00000177354	10	50507187	50535537	64	15	218623	-1.2465	0.89371	C10orf71
ENSG00000164241	5	126378250	126409184	73	6	218623	-1.2466	0.89373	C5orf63
ENSG00000214708	17	30468245	30470154	5	2	218623	-1.2469	0.89378	AC090616.2
ENSG00000135596	6	109765265	109787171	49	9	218623	-1.2477	0.89393	MICAL1
ENSG00000129437	19	51580752	51587502	28	6	218623	-1.2479	0.89396	KLK14
ENSG00000184402	20	60718822	60757540	170	11	218623	-1.249	0.89417	SS18L1
ENSG00000131591	1	1017198	1051741	86	10	218623	-1.2493	0.89422	C1orf159
ENSG00000116670	1	11734537	11751707	35	7	218623	-1.25	0.89435	MAD2L2
ENSG00000198829	3	151591431	151602405	34	9	218623	-1.2507	0.89447	SUCNR1
ENSG00000186283	1	179050512	179067158	45	11	218623	-1.251	0.89452	TOR3A
ENSG00000175203	12	57923885	57941114	24	3	218623	-1.251	0.89453	DCTN2
ENSG00000131771	17	37782993	37792879	25	5	218623	-1.2512	0.89457	PPP1R1B
ENSG00000164713	7	97881691	97937162	103	6	218623	-1.2515	0.89462	BRI3
ENSG00000188716	10	76797594	76818272	50	11	218623	-1.2516	0.89464	DUPD1
ENSG00000184599	1	113263041	113269857	13	4	218623	-1.252	0.89471	FAM19A3
ENSG00000168906	2	85766288	85772403	9	4	218623	-1.2522	0.89475	MAT2A
ENSG00000174407	20	61147660	61167971	61	10	218623	-1.2525	0.8948	C20orf166
ENSG00000138798	4	110834040	110933422	217	15	218623	-1.2528	0.89485	EGF
ENSG00000146223	6	42847356	42857663	36	7	218623	-1.2527	0.89485	RPL7L1
ENSG00000113971	3	132276986	132441303	302	23	218623	-1.2529	0.89488	NPHP3
ENSG00000151846	13	25670300	25673389	3	2	218623	-1.2535	0.89499	PABPC3
ENSG00000221900	7	53103349	53104617	8	2	218623	-1.2537	0.89503	POM121L12
ENSG00000249751	5	138784245	138842328	6	3	218623	-1.2541	0.8951	ECSCR
ENSG00000158764	1	160914815	160924589	19	4	218623	-1.2544	0.89514	ITLN2
ENSG00000130783	12	123258874	123312075	200	14	218623	-1.2543	0.89514	CCDC62
ENSG00000115902	2	65215611	65250999	100	21	218623	-1.2552	0.8953	SLC1A4
ENSG00000133115	13	39540062	39565203	63	11	218623	-1.2562	0.89547	STOML3
ENSG00000166923	15	33010175	33026870	39	8	218623	-1.2566	0.89554	GREM1
ENSG00000131069	20	33459949	33515769	94	7	218623	-1.2574	0.89569	ACSS2
ENSG00000242715	13	36801182	36871977	345	6	218623	-1.2578	0.89577	CCDC169
ENSG00000108100	10	35535953	35860852	401	22	218623	-1.258	0.89581	CCNY
ENSG00000005981	7	95107756	95169544	164	26	218623	-1.2581	0.89582	ASB4
ENSG00000142623	1	17531621	17572500	77	32	218623	-1.259	0.89599	PADI1
ENSG00000147677	8	117654369	117779164	263	16	218623	-1.2593	0.89604	EIF3H
ENSG00000167562	19	53059075	53090427	140	23	218623	-1.2595	0.89608	ZNF701
ENSG00000048405	7	126986844	127071978	254	17	218623	-1.2602	0.8962	ZNF800
ENSG00000198719	6	170591294	170599561	11	4	218623	-1.2603	0.89621	DLL1
ENSG00000258588	11	5617955	5665628	194	33	218623	-1.2603	0.89622	TRIM6-TRIM34
ENSG00000120217	9	5450503	5470566	24	9	218623	-1.2607	0.89629	CD274
ENSG00000001626	7	117105838	117356025	245	26	218623	-1.2609	0.89632	CFTR
ENSG00000120436	6	167569759	167571817	4	2	218623	-1.2612	0.89637	GPR31
ENSG00000163923	3	186838736	186898696	94	14	218623	-1.2622	0.89656	RPL39L
ENSG00000123364	12	54332535	54340328	20	4	218623	-1.2623	0.89659	HOXC13
ENSG00000115825	2	37477645	37551951	338	19	218623	-1.2624	0.89661	PRKD3
ENSG00000189269	22	23950639	23974508	17	8	218623	-1.2624	0.89661	C22orf43
ENSG00000269526	19	53517174	53519375	2	1	218623	-1.2626	0.89663	ERVV-1
ENSG00000120149	5	174151536	174157896	11	3	218623	-1.2627	0.89666	MSX2
ENSG00000125900	20	1514897	1539489	60	12	218623	-1.2629	0.89669	SIRPD
ENSG00000107242	9	71320575	71624092	802	38	218623	-1.2631	0.89672	PIP5K1B
ENSG00000162692	1	101185298	101204601	9	5	218623	-1.2633	0.89676	VCAM1
ENSG00000136986	8	124025404	124054663	69	11	218623	-1.2639	0.89687	DERL1
ENSG00000071073	2	99235569	99347589	211	24	218623	-1.2646	0.897	MGAT4A
ENSG00000165606	10	50572237	50603497	54	6	218623	-1.2647	0.89701	DRGX
ENSG00000167920	17	38975358	38992522	52	11	218623	-1.2653	0.89712	TMEM99
ENSG00000106443	7	11013499	11209250	295	19	218623	-1.2658	0.89721	PHF14
ENSG00000165863	10	118423207	118429775	9	4	218623	-1.266	0.89725	C10orf82
ENSG00000187714	10	50818347	50820765	3	1	218623	-1.2668	0.89738	SLC18A3
ENSG00000196119	11	124439893	124441037	2	1	218623	-1.2672	0.89746	OR8A1
ENSG00000263809	17	8271956	8286505	28	7	218623	-1.2677	0.89754	RP11-849F2.7
ENSG00000167861	17	72946838	72969261	16	6	218623	-1.2686	0.89771	HID1
ENSG00000187695	3	128628717	128690173	190	22	218623	-1.2689	0.89777	RP11-723O4.6
ENSG00000205853	22	32755893	32778039	156	14	218623	-1.2694	0.89784	RFPL3S
ENSG00000111325	12	123459127	123464590	7	2	218623	-1.2694	0.89785	OGFOD2
ENSG00000165805	12	88373816	88427814	117	8	218623	-1.2697	0.8979	C12orf50
ENSG00000157087	3	10365707	10749716	883	101	218623	-1.2699	0.89795	ATP2B2
ENSG00000234444	7	63767837	63815238	239	23	218623	-1.2704	0.89803	ZNF736
ENSG00000108106	19	55912652	55919145	19	7	218623	-1.2705	0.89804	UBE2S
ENSG00000137992	1	100652475	100715390	139	10	218623	-1.2708	0.8981	DBT
ENSG00000198756	1	183898796	184006863	294	26	218623	-1.2712	0.89817	COLGALT2
ENSG00000171551	2	233344537	233352538	21	10	218623	-1.2713	0.89819	ECEL1
ENSG00000171777	19	38899695	38916945	43	10	218623	-1.2715	0.89823	RASGRP4
ENSG00000167987	11	60897728	60929089	130	7	218623	-1.2718	0.89828	VPS37C
ENSG00000100802	14	23456110	23479375	23	7	218623	-1.2719	0.8983	C14orf93
ENSG00000214681	3	51907737	51909600	1	1	218623	-1.2721	0.89832	IQCF5
ENSG00000187792	22	24083769	24093279	16	5	218623	-1.2721	0.89833	ZNF70
ENSG00000182584	20	32254304	32256331	3	1	218623	-1.2721	0.89834	ACTL10
ENSG00000143882	2	10861775	10925236	110	20	218623	-1.2722	0.89835	ATP6V1C2
ENSG00000133466	22	37576207	37595425	77	9	218623	-1.2723	0.89837	C1QTNF6
ENSG00000184925	9	139844003	139849949	23	6	218623	-1.2725	0.8984	LCN12
ENSG00000004468	4	15779898	15854853	265	16	218623	-1.2725	0.89841	CD38
ENSG00000185842	1	225083964	225586996	1806	29	218623	-1.273	0.89848	DNAH14
ENSG00000101448	20	44165625	44176391	9	4	218623	-1.2738	0.89864	EPPIN
ENSG00000118246	2	207630081	207657233	49	8	218623	-1.2743	0.89872	FASTKD2
ENSG00000134690	1	38158090	38175391	51	8	218623	-1.2759	0.89901	CDCA8
ENSG00000128271	22	24813847	24838328	48	11	218623	-1.2761	0.89904	ADORA2A
ENSG00000168454	18	9885763	9889272	22	7	218623	-1.2761	0.89905	TXNDC2
ENSG00000118473	1	66999066	67213982	726	25	218623	-1.2762	0.89906	SGIP1
ENSG00000172354	7	100271154	100276797	11	6	218623	-1.2767	0.89915	GNB2
ENSG00000196793	10	44051792	44070066	36	4	218623	-1.2768	0.89917	ZNF239
ENSG00000273303	3	44607051	44635665	56	6	218623	-1.2778	0.89933	RP11-944L7.5
ENSG00000187994	19	39358470	39368919	20	5	218623	-1.278	0.89937	RINL
ENSG00000183853	1	157963063	158070052	233	52	218623	-1.2783	0.89942	KIRREL
ENSG00000154719	21	26957968	26979829	59	5	218623	-1.2787	0.8995	MRPL39
ENSG00000174944	3	150929905	150996255	100	16	218623	-1.2799	0.89972	P2RY14
ENSG00000164742	7	45613739	45762715	387	43	218623	-1.2803	0.89979	ADCY1
ENSG00000171853	2	3383446	3488865	349	31	218623	-1.2804	0.8998	TRAPPC12
ENSG00000080371	12	72148654	72184699	47	5	218623	-1.2804	0.8998	RAB21
ENSG00000141968	19	6772725	6857377	218	27	218623	-1.2807	0.89985	VAV1
ENSG00000005073	7	27221129	27224842	8	4	218623	-1.2809	0.89989	HOXA11
ENSG00000159763	7	142829170	142836839	8	2	218623	-1.2816	0.90001	PIP
ENSG00000198113	9	140172201	140177093	3	1	218623	-1.2818	0.90005	TOR4A
ENSG00000087301	14	52897308	53019240	340	17	218623	-1.2822	0.90012	TXNDC16
ENSG00000135457	12	51487446	51566926	221	21	218623	-1.283	0.90025	TFCP2
ENSG00000161807	19	9225274	9226439	7	2	218623	-1.2832	0.90029	OR7G1
ENSG00000243364	1	155036207	155042029	5	2	218623	-1.2833	0.9003	EFNA4
ENSG00000168958	2	228189867	228222550	112	11	218623	-1.2834	0.90033	MFF
ENSG00000162456	1	47011316	47017199	11	4	218623	-1.2845	0.90053	KNCN
ENSG00000141965	19	4791728	4795571	2	1	218623	-1.2846	0.90053	FEM1A
ENSG00000236027	11	125658006	125661495	10	4	218623	-1.2849	0.90058	PATE3
ENSG00000172458	13	21276266	21297237	37	6	218623	-1.2849	0.90059	IL17D
ENSG00000167615	19	54960065	54973217	48	7	218623	-1.285	0.9006	LENG8
ENSG00000163995	4	7967039	8160559	593	87	218623	-1.2854	0.90068	ABLIM2
ENSG00000147872	9	19108373	19149288	70	11	218623	-1.2869	0.90094	PLIN2
ENSG00000100425	22	50166931	50221160	99	12	218623	-1.287	0.90096	BRD1
ENSG00000004142	17	26673659	26684545	14	5	218623	-1.2884	0.90119	POLDIP2
ENSG00000132703	1	159557615	159558655	2	1	218623	-1.2885	0.90121	APCS
ENSG00000152377	5	136310987	136934068	1654	89	218623	-1.2885	0.90122	SPOCK1
ENSG00000162747	1	161592986	161601753	13	6	218623	-1.2888	0.90127	FCGR3B
ENSG00000109805	4	17812525	17846485	72	8	218623	-1.2888	0.90127	NCAPG
ENSG00000116786	1	16010827	16061264	156	11	218623	-1.2892	0.90133	PLEKHM2
ENSG00000141428	18	33552046	33559241	15	2	218623	-1.2896	0.9014	C18orf21
ENSG00000203872	6	88054567	88075181	67	5	218623	-1.2898	0.90143	C6orf163
ENSG00000063660	2	241375088	241407493	118	26	218623	-1.2898	0.90145	GPC1
ENSG00000249967	10	99344131	99433667	156	20	218623	-1.2903	0.90153	PI4K2A
ENSG00000112592	6	170863390	170881958	42	5	218623	-1.2907	0.9016	TBP
ENSG00000120256	6	150139934	150186199	100	7	218623	-1.2913	0.9017	LRP11
ENSG00000251139	4	185734773	185742443	15	6	218623	-1.2919	0.9018	RP11-701P16.2
ENSG00000091409	2	173292082	173371181	343	26	218623	-1.2924	0.90189	ITGA6
ENSG00000185201	11	307631	315272	9	3	218623	-1.2924	0.9019	IFITM2
ENSG00000171840	12	673462	772945	352	29	218623	-1.2927	0.90194	NINJ2
ENSG00000100601	14	78138747	78174363	178	21	218623	-1.2929	0.90198	ALKBH1
ENSG00000166317	10	75404639	75423561	25	2	218623	-1.2931	0.90202	SYNPO2L
ENSG00000172927	11	69061605	69182494	181	29	218623	-1.2931	0.90202	MYEOV
ENSG00000111262	12	5019071	5040527	48	9	218623	-1.2935	0.90208	KCNA1
ENSG00000251012	3	118866222	118906654	138	22	218623	-1.2935	0.90209	RP11-484M3.5
ENSG00000221829	9	35073832	35080013	9	4	218623	-1.294	0.90216	FANCG
ENSG00000185787	15	79102829	79190475	329	15	218623	-1.294	0.90216	MORF4L1
ENSG00000175221	19	867962	893218	83	11	218623	-1.2951	0.90236	MED16
ENSG00000132464	4	71494461	71552533	71	9	218623	-1.296	0.90251	ENAM
ENSG00000085733	11	70244510	70282690	64	7	218623	-1.2961	0.90253	CTTN
ENSG00000088298	20	33703167	33865928	353	25	218623	-1.2966	0.90262	EDEM2
ENSG00000172377	11	57885972	57886916	1	1	218623	-1.2968	0.90264	OR9I1
ENSG00000169019	4	47452885	47465736	15	6	218623	-1.2968	0.90265	COMMD8
ENSG00000160284	21	47581062	47604390	171	13	218623	-1.297	0.90269	SPATC1L
ENSG00000167419	17	56295909	56345879	82	16	218623	-1.2973	0.90274	LPO
ENSG00000198466	19	58361225	58376480	44	8	218623	-1.2976	0.90279	ZNF587
ENSG00000151468	10	12938627	13141652	703	74	218623	-1.2977	0.9028	CCDC3
ENSG00000020922	11	94152895	94227074	189	20	218623	-1.298	0.90286	MRE11A
ENSG00000149557	11	125315646	125366213	108	16	218623	-1.2981	0.90288	FEZ1
ENSG00000144821	3	108099216	108248169	391	34	218623	-1.2991	0.90304	MYH15
ENSG00000137070	9	34650699	34661889	20	6	218623	-1.2991	0.90304	IL11RA
ENSG00000175311	16	21244986	21263750	18	7	218623	-1.2991	0.90305	ANKS4B
ENSG00000188636	22	44888452	44894178	23	3	218623	-1.2993	0.90307	LDOC1L
ENSG00000128585	7	130794855	131181395	891	88	218623	-1.3	0.90319	MKLN1
ENSG00000130656	16	202686	204502	1	1	218623	-1.3	0.90321	HBZ
ENSG00000129566	14	20833826	20881588	175	23	218623	-1.3002	0.90323	TEP1
ENSG00000141682	18	57567180	57571538	6	4	218623	-1.3007	0.90332	PMAIP1
ENSG00000141456	17	4574679	4607632	81	10	218623	-1.3015	0.90346	PELP1
ENSG00000171861	17	685513	695749	28	5	218623	-1.3021	0.90356	RNMTL1
ENSG00000168309	3	58549844	58613337	234	31	218623	-1.3023	0.90359	FAM107A
ENSG00000178623	2	241544848	241570676	81	23	218623	-1.3028	0.90369	GPR35
ENSG00000108306	17	37415384	37558776	354	11	218623	-1.3032	0.90375	FBXL20
ENSG00000188818	5	710471	851101	40	6	218623	-1.3057	0.90417	ZDHHC11
ENSG00000255730	19	41856758	41930906	167	8	218623	-1.3057	0.90417	CTC-435M10.3
ENSG00000156466	8	97154562	97173020	25	7	218623	-1.3058	0.90419	GDF6
ENSG00000179468	7	142723245	142724282	1	1	218623	-1.3061	0.90424	OR9A2
ENSG00000203443	3	172034218	172039513	7	3	218623	-1.3065	0.90431	AC092964.1
ENSG00000141527	17	78143791	78183130	111	26	218623	-1.3069	0.90437	CARD14
ENSG00000205643	22	46639908	46646576	28	4	218623	-1.3075	0.90448	CDPF1
ENSG00000168412	4	187454809	187476721	85	18	218623	-1.3082	0.9046	MTNR1A
ENSG00000119917	10	91087651	91100728	76	9	218623	-1.3082	0.9046	IFIT3
ENSG00000140395	15	78570177	78592136	22	6	218623	-1.3084	0.90462	WDR61
ENSG00000258728	9	34646642	34657110	16	5	218623	-1.3084	0.90464	GALT
ENSG00000076641	8	81880045	82024303	301	36	218623	-1.3094	0.9048	PAG1
ENSG00000155252	10	99344131	99436191	164	20	218623	-1.3097	0.90485	PI4K2A
ENSG00000117594	1	209859510	209908295	70	7	218623	-1.3098	0.90486	HSD11B1
ENSG00000095139	11	118443105	118473748	57	4	218623	-1.3102	0.90494	ARCN1
ENSG00000143954	2	79252812	79255631	8	3	218623	-1.3103	0.90495	REG3G
ENSG00000139675	13	53191605	53217919	90	5	218623	-1.3109	0.90505	HNRNPA1L2
ENSG00000108846	17	48712138	48769613	108	31	218623	-1.3109	0.90505	ABCC3
ENSG00000177868	1	43272723	43282954	28	6	218623	-1.3123	0.90529	CCDC23
ENSG00000184166	17	2995352	2996290	3	1	218623	-1.313	0.9054	OR1D2
ENSG00000152583	4	88394487	88452213	209	15	218623	-1.3133	0.90547	SPARCL1
ENSG00000120733	5	137688285	137772717	214	23	218623	-1.3136	0.90552	KDM3B
ENSG00000197937	19	53627325	53662328	53	10	218623	-1.3139	0.90557	ZNF347
ENSG00000153820	2	228844666	229046361	535	32	218623	-1.3144	0.90565	SPHKAP
ENSG00000108001	10	131633547	131762105	100	28	218623	-1.3145	0.90566	EBF3
ENSG00000213523	5	139916925	139937895	30	7	218623	-1.315	0.90574	SRA1
ENSG00000149418	11	130029457	130080271	130	22	218623	-1.3155	0.90582	ST14
ENSG00000116922	1	38147242	38157914	39	4	218623	-1.3157	0.90587	C1orf109
ENSG00000066455	14	93260576	93306308	86	9	218623	-1.3158	0.90587	GOLGA5
ENSG00000124749	6	55921388	56258892	1175	50	218623	-1.3164	0.90598	COL21A1
ENSG00000140511	15	89420519	89438857	55	8	218623	-1.3164	0.90598	HAPLN3
ENSG00000135686	16	84682131	84701292	83	14	218623	-1.3167	0.90604	KLHL36
ENSG00000185149	4	156129781	156138230	8	2	218623	-1.3168	0.90605	NPY2R
ENSG00000267855	19	8373490	8386280	33	3	218623	-1.3169	0.90607	NDUFA7
ENSG00000069011	5	134363425	134370503	28	4	218623	-1.317	0.90609	PITX1
ENSG00000178602	2	241078446	241083979	20	6	218623	-1.3171	0.9061	OTOS
ENSG00000221961	2	240981230	240982399	11	2	218623	-1.318	0.90625	PRR21
ENSG00000183665	8	125463048	125474391	18	5	218623	-1.3181	0.90626	TRMT12
ENSG00000160209	21	45138975	45182188	81	17	218623	-1.3182	0.90628	PDXK
ENSG00000177192	12	132413745	132428406	36	8	218623	-1.3183	0.9063	PUS1
ENSG00000228672	5	138727635	138730885	1	1	218623	-1.3186	0.90635	PROB1
ENSG00000163518	1	157543539	157567870	62	9	218623	-1.3201	0.90659	FCRL4
ENSG00000268182	19	57154513	57167134	34	7	218623	-1.3203	0.90663	SMIM17
ENSG00000180884	19	35447258	35454953	17	5	218623	-1.3211	0.90677	ZNF792
ENSG00000014919	10	101471601	101491857	33	5	218623	-1.3214	0.90682	COX15
ENSG00000180914	3	8792094	8811314	75	21	218623	-1.3226	0.90702	OXTR
ENSG00000198087	6	47445525	47594999	334	14	218623	-1.323	0.90709	CD2AP
ENSG00000198171	20	3170996	3185331	66	13	218623	-1.3231	0.9071	DDRGK1
ENSG00000163577	3	170606204	170626482	32	6	218623	-1.3232	0.90712	EIF5A2
ENSG00000176879	11	4944531	4945637	8	3	218623	-1.3234	0.90714	OR51G1
ENSG00000111886	6	89966927	90025018	154	35	218623	-1.3235	0.90717	GABRR2
ENSG00000060566	19	4153598	4173051	22	3	218623	-1.3236	0.90718	CREB3L3
ENSG00000215397	20	642240	656823	24	10	218623	-1.3237	0.90719	SCRT2
ENSG00000213316	5	179220981	179223648	6	2	218623	-1.3245	0.90733	LTC4S
ENSG00000179051	1	17733256	17766220	67	9	218623	-1.3246	0.90735	RCC2
ENSG00000167774	19	8373167	8386263	34	3	218623	-1.3251	0.90743	NDUFA7
ENSG00000196081	19	23404401	23433192	60	7	218623	-1.3257	0.90753	ZNF724P
ENSG00000136908	9	130697378	130700763	5	2	218623	-1.326	0.90758	DPM2
ENSG00000110675	11	107461817	107537505	172	26	218623	-1.326	0.90758	ELMOD1
ENSG00000143226	1	161475220	161493803	67	12	218623	-1.3294	0.90815	FCGR2A
ENSG00000100362	22	37196728	37215523	62	11	218623	-1.3301	0.90825	PVALB
ENSG00000185811	7	50343720	50472799	203	32	218623	-1.3307	0.90835	IKZF1
ENSG00000141378	17	57751997	57784987	46	7	218623	-1.3321	0.90859	PTRH2
ENSG00000164346	5	74062817	74072737	22	3	218623	-1.3322	0.9086	NSA2
ENSG00000124151	20	46130601	46285621	285	16	218623	-1.3325	0.90865	NCOA3
ENSG00000101417	20	32294512	32308125	26	5	218623	-1.3326	0.90866	PXMP4
ENSG00000105887	7	135611509	135662101	150	19	218623	-1.334	0.9089	MTPN
ENSG00000229644	10	36810649	36813162	5	2	218623	-1.3341	0.90892	NAMPTL
ENSG00000119888	2	47572297	47614740	103	20	218623	-1.3353	0.90911	EPCAM
ENSG00000142694	1	36787632	36789755	3	1	218623	-1.3354	0.90913	EVA1B
ENSG00000162073	16	3019246	3023490	6	3	218623	-1.3356	0.90916	PAQR4
ENSG00000112200	6	56951642	57035105	103	8	218623	-1.3368	0.90935	ZNF451
ENSG00000136754	10	27035522	27150016	318	18	218623	-1.3378	0.90952	ABI1
ENSG00000170419	7	54610018	54638773	73	11	218623	-1.3393	0.90976	VSTM2A
ENSG00000117600	1	99729509	99775146	115	16	218623	-1.3396	0.90981	LPPR4
ENSG00000145908	5	150273954	150284545	30	2	218623	-1.3401	0.90989	ZNF300
ENSG00000230301	3	97983088	97984200	11	2	218623	-1.3406	0.90997	OR5H6
ENSG00000111962	6	149068464	149398126	724	85	218623	-1.3408	0.91001	UST
ENSG00000198642	9	21329670	21335379	9	2	218623	-1.3425	0.91028	KLHL9
ENSG00000222007	2	236682499	236692031	37	3	218623	-1.3428	0.91033	AC064874.1
ENSG00000162992	2	182537815	182545603	4	1	218623	-1.3434	0.91042	NEUROD1
ENSG00000121578	3	118930579	118959950	98	14	218623	-1.3443	0.91057	B4GALT4
ENSG00000111704	12	7940390	7948655	30	6	218623	-1.3447	0.91064	NANOG
ENSG00000250709	13	36742931	36871979	492	12	218623	-1.345	0.91069	CCDC169-SOHLH2
ENSG00000143437	1	150782181	150849244	120	14	218623	-1.3452	0.91072	ARNT
ENSG00000169194	5	131991955	131996802	7	2	218623	-1.3453	0.91073	IL13
ENSG00000205208	4	159587831	159593407	2	1	218623	-1.3466	0.91094	C4orf46
ENSG00000140471	15	101099574	101143435	213	18	218623	-1.347	0.91101	LINS
ENSG00000120669	13	36742345	36871979	493	12	218623	-1.3471	0.91103	SOHLH2
ENSG00000065621	10	106028631	106064703	60	10	218623	-1.3474	0.91108	GSTO2
ENSG00000144410	2	207804278	207834198	75	11	218623	-1.3476	0.91111	CPO
ENSG00000152936	12	25562241	25801513	830	56	218623	-1.3477	0.91112	IFLTD1
ENSG00000113108	5	139937853	139973337	40	10	218623	-1.3487	0.91128	APBB3
ENSG00000160584	11	116714118	116969153	1027	25	218623	-1.3488	0.91129	SIK3
ENSG00000125733	19	6737936	6751537	23	8	218623	-1.349	0.91133	TRIP10
ENSG00000147526	8	38585704	38710546	227	21	218623	-1.3494	0.91139	TACC1
ENSG00000148700	10	111756126	111895323	173	17	218623	-1.3493	0.91139	ADD3
ENSG00000105366	19	51954101	51961710	8	4	218623	-1.3495	0.91142	SIGLEC8
ENSG00000109084	17	26646121	26655707	11	4	218623	-1.3504	0.91155	TMEM97
ENSG00000175274	11	44907454	44972840	163	30	218623	-1.3508	0.91162	TP53I11
ENSG00000188340	1	158746472	158747425	2	1	218623	-1.3513	0.9117	OR6N2
ENSG00000149532	11	61170121	61197503	22	4	218623	-1.3524	0.91188	CPSF7
ENSG00000146374	6	127439749	127518910	142	10	218623	-1.3525	0.9119	RSPO3
ENSG00000183748	10	17851362	17953178	1	1	218623	-1.3527	0.91193	MRC1L1
ENSG00000178695	13	77454312	77460540	11	5	218623	-1.3536	0.91207	KCTD12
ENSG00000006015	19	18699495	18703146	12	3	218623	-1.3539	0.91212	C19orf60
ENSG00000179163	1	24171567	24194784	51	5	218623	-1.3543	0.91218	FUCA1
ENSG00000079277	1	47023090	47082515	91	12	218623	-1.3551	0.91231	MKNK1
ENSG00000162341	11	68816365	68858072	55	7	218623	-1.3563	0.91249	TPCN2
ENSG00000118162	19	47978401	47987525	3	2	218623	-1.3568	0.91259	KPTN
ENSG00000138346	10	70173821	70231879	235	16	218623	-1.3575	0.9127	DNA2
ENSG00000005471	7	87031013	87109751	201	15	218623	-1.3581	0.91279	ABCB4
ENSG00000143862	1	202102532	202113869	8	3	218623	-1.3585	0.91285	ARL8A
ENSG00000133703	12	25357723	25403870	66	16	218623	-1.3607	0.91319	KRAS
ENSG00000119535	1	36931644	36948879	30	7	218623	-1.3618	0.91337	CSF3R
ENSG00000239887	1	162336698	162356600	42	14	218623	-1.3625	0.91348	C1orf226
ENSG00000010319	3	52467069	52479101	15	6	218623	-1.3627	0.91352	SEMA3G
ENSG00000143379	1	150898739	150937213	77	12	218623	-1.3629	0.91354	SETDB1
ENSG00000158497	5	143191726	143200284	17	7	218623	-1.3631	0.91358	HMHB1
ENSG00000143353	1	219347186	219386207	52	9	218623	-1.3635	0.91363	LYPLAL1
ENSG00000160208	21	45079429	45115958	40	4	218623	-1.3639	0.9137	RRP1B
ENSG00000101104	20	43538703	43587676	88	15	218623	-1.364	0.91371	PABPC1L
ENSG00000152591	4	88529681	88538062	24	6	218623	-1.364	0.91372	DSPP
ENSG00000029725	17	5185558	5289129	404	25	218623	-1.3641	0.91372	RABEP1
ENSG00000148303	9	136215069	136218281	10	2	218623	-1.3641	0.91374	RPL7A
ENSG00000146373	6	125283691	125413779	144	25	218623	-1.3646	0.91382	RNF217
ENSG00000169230	5	176730775	176733960	5	2	218623	-1.3648	0.91384	PRELID1
ENSG00000167524	17	26934982	26941218	5	3	218623	-1.365	0.91387	SGK494
ENSG00000171201	4	71235810	71255961	116	11	218623	-1.3652	0.9139	SMR3B
ENSG00000145850	5	156346293	156390266	126	14	218623	-1.3661	0.91405	TIMD4
ENSG00000168175	14	55518349	55536910	16	3	218623	-1.3664	0.91409	MAPK1IP1L
ENSG00000137491	11	74811608	74917594	357	22	218623	-1.3667	0.91414	SLCO2B1
ENSG00000164053	3	48488114	48507115	23	3	218623	-1.3671	0.91421	ATRIP
ENSG00000048707	1	12290124	12572099	353	20	218623	-1.3672	0.91422	VPS13D
ENSG00000085265	9	137801431	137809809	22	4	218623	-1.3673	0.91423	FCN1
ENSG00000254004	19	37001597	37019562	49	10	218623	-1.3675	0.91426	ZNF260
ENSG00000181788	3	150458914	150481264	48	2	218623	-1.3684	0.91441	SIAH2
ENSG00000010017	6	13621730	13711796	107	17	218623	-1.3684	0.91441	RANBP9
ENSG00000104522	8	144694788	144700218	13	5	218623	-1.3688	0.91446	TSTA3
ENSG00000019549	8	49830249	49834299	2	1	218623	-1.3693	0.91454	SNAI2
ENSG00000174007	3	196433148	196439164	32	5	218623	-1.3694	0.91456	CEP19
ENSG00000153551	3	32433163	32524559	303	32	218623	-1.3701	0.91468	CMTM7
ENSG00000197938	3	98001732	98002676	3	1	218623	-1.3705	0.91474	OR5H2
ENSG00000109181	4	69681711	69696914	50	5	218623	-1.3707	0.91476	UGT2B10
ENSG00000170881	8	125486979	125500155	15	4	218623	-1.3712	0.91485	RNF139
ENSG00000118495	6	144261437	144385735	272	36	218623	-1.3725	0.91504	PLAGL1
ENSG00000141425	18	33564350	33647539	142	13	218623	-1.3725	0.91504	RPRD1A
ENSG00000170448	4	47849257	47916653	181	15	218623	-1.3725	0.91505	NFXL1
ENSG00000196653	3	44754135	44765323	16	7	218623	-1.3726	0.91507	ZNF502
ENSG00000139211	12	47469490	47473734	6	2	218623	-1.3728	0.91509	AMIGO2
ENSG00000117713	1	27022524	27108595	117	6	218623	-1.3733	0.91516	ARID1A
ENSG00000109705	4	13542454	13546674	4	2	218623	-1.375	0.91544	NKX3-2
ENSG00000165124	9	113127531	113342160	929	58	218623	-1.3751	0.91544	SVEP1
ENSG00000107796	10	90694831	90751147	81	19	218623	-1.375	0.91544	ACTA2
ENSG00000149218	11	94822974	94865809	148	24	218623	-1.3752	0.91547	ENDOD1
ENSG00000182551	2	3501132	3523507	43	6	218623	-1.3754	0.9155	ADI1
ENSG00000212123	19	5782971	5784776	7	2	218623	-1.3755	0.91551	PRR22
ENSG00000165264	9	32552997	32573160	16	4	218623	-1.3758	0.91556	NDUFB6
ENSG00000176009	11	8959119	8964580	29	3	218623	-1.3759	0.91557	ASCL3
ENSG00000139629	12	51745031	51786651	48	14	218623	-1.3768	0.91572	GALNT6
ENSG00000266076	17	63534220	63637151	164	32	218623	-1.3775	0.91583	CTD-2535L24.2
ENSG00000117543	1	101455179	101491644	54	6	218623	-1.3783	0.91595	DPH5
ENSG00000118156	19	48023942	48059113	40	8	218623	-1.3791	0.91606	ZNF541
ENSG00000028203	12	95611522	95696566	210	23	218623	-1.3793	0.91611	VEZT
ENSG00000032742	13	21140585	21265503	304	15	218623	-1.3794	0.91611	IFT88
ENSG00000197056	1	35525387	35581460	74	6	218623	-1.3804	0.91627	ZMYM1
ENSG00000135838	1	182758428	182799519	65	7	218623	-1.3815	0.91644	NPL
ENSG00000171503	4	159593277	159630775	33	12	218623	-1.3821	0.91653	ETFDH
ENSG00000128482	17	19314438	19320589	10	2	218623	-1.3829	0.91664	RNF112
ENSG00000160179	21	43619799	43717354	334	51	218623	-1.383	0.91667	ABCG1
ENSG00000175518	11	5535623	5537935	9	2	218623	-1.3832	0.9167	UBQLNL
ENSG00000256591	11	61196692	61253294	69	5	218623	-1.3832	0.9167	RP11-286N22.8
ENSG00000138769	4	76503215	76555900	66	12	218623	-1.3834	0.91672	CDKL2
ENSG00000141959	21	45719934	45747259	100	11	218623	-1.3837	0.91678	PFKL
ENSG00000104853	19	45457842	45496599	80	12	218623	-1.3838	0.91679	CLPTM1
ENSG00000114796	3	183353356	183402265	82	5	218623	-1.3843	0.91687	KLHL24
ENSG00000167676	19	4502204	4517716	23	4	218623	-1.3844	0.91688	PLIN4
ENSG00000112365	6	109783797	109804440	39	8	218623	-1.3846	0.91691	ZBTB24
ENSG00000103485	16	29674600	29710020	41	8	218623	-1.3846	0.91691	QPRT
ENSG00000101199	20	61904137	61921142	37	3	218623	-1.3846	0.91692	ARFGAP1
ENSG00000171533	11	75297963	75380165	131	12	218623	-1.3871	0.91729	MAP6
ENSG00000204876	7	155755326	155759037	3	2	218623	-1.3876	0.91737	AC021218.2
ENSG00000101460	20	33134658	33148149	22	5	218623	-1.3877	0.91738	MAP1LC3A
ENSG00000213714	20	55108302	55111576	5	2	218623	-1.3878	0.9174	FAM209B
ENSG00000124575	6	26234440	26235216	3	1	218623	-1.3885	0.91751	HIST1H1D
ENSG00000100558	14	67853700	67878917	85	12	218623	-1.3887	0.91754	PLEK2
ENSG00000162066	16	2570358	2581423	6	4	218623	-1.3887	0.91754	AMDHD2
ENSG00000163617	3	113682984	113775460	95	16	218623	-1.3896	0.91767	KIAA1407
ENSG00000129667	17	74466973	74497872	112	18	218623	-1.3906	0.91783	RHBDF2
ENSG00000067836	16	4846969	4852951	7	4	218623	-1.3912	0.91792	ROGDI
ENSG00000164197	5	63461671	63668696	282	13	218623	-1.3926	0.91813	RNF180
ENSG00000172789	12	54426637	54429142	1	1	218623	-1.3931	0.91821	HOXC5
ENSG00000214021	3	9849770	9896822	157	18	218623	-1.3934	0.91825	TTLL3
ENSG00000095585	10	97951458	98031344	205	38	218623	-1.3936	0.91828	BLNK
ENSG00000204130	10	70100864	70167051	147	8	218623	-1.3937	0.91829	RUFY2
ENSG00000164535	7	6448757	6523821	250	36	218623	-1.3951	0.9185	DAGLB
ENSG00000241241	17	39257754	39258461	4	2	218623	-1.3966	0.91873	KRTAP4-16P
ENSG00000166734	15	44580927	44707956	181	6	218623	-1.3977	0.91891	CASC4
ENSG00000116288	1	8014351	8045565	47	8	218623	-1.3987	0.91905	PARK7
ENSG00000110060	11	125763381	125773116	36	6	218623	-1.399	0.91909	PUS3
ENSG00000171199	4	71263599	71275911	42	8	218623	-1.3995	0.91917	PROL1
ENSG00000100348	22	36863083	36878077	61	7	218623	-1.4012	0.91943	TXN2
ENSG00000187170	1	152680636	152681967	5	2	218623	-1.4023	0.91959	LCE4A
ENSG00000162521	1	33116743	33151812	87	3	218623	-1.4024	0.9196	RBBP4
ENSG00000171786	1	160336857	160342638	8	3	218623	-1.4027	0.91965	NHLH1
ENSG00000115750	2	9983483	10074545	300	12	218623	-1.4028	0.91967	TAF1B
ENSG00000177674	1	11796141	11814859	20	6	218623	-1.4038	0.91981	AGTRAP
ENSG00000173253	9	1050354	1057552	38	9	218623	-1.4043	0.91988	DMRT2
ENSG00000144619	3	2140497	3099645	3174	273	218623	-1.4044	0.9199	CNTN4
ENSG00000147669	8	101162812	101166230	6	2	218623	-1.4047	0.91995	POLR2K
ENSG00000185115	15	29560353	29562033	1	1	218623	-1.4048	0.91996	NDNL2
ENSG00000113013	5	137890571	137911133	42	7	218623	-1.4048	0.91997	HSPA9
ENSG00000177174	1	248512077	248513015	5	1	218623	-1.4051	0.92	OR14C36
ENSG00000115758	2	10580094	10588630	14	3	218623	-1.4071	0.9203	ODC1
ENSG00000176563	17	40950810	40963605	4	2	218623	-1.4073	0.92034	CNTD1
ENSG00000169193	7	23636998	23684327	68	10	218623	-1.408	0.92043	CCDC126
ENSG00000184544	17	9674751	9694614	70	8	218623	-1.4083	0.92049	DHRS7C
ENSG00000115325	2	74776153	74784681	8	2	218623	-1.4089	0.92057	DOK1
ENSG00000106105	7	30634297	30673649	84	11	218623	-1.4097	0.92069	GARS
ENSG00000256043	4	156845270	156875069	72	16	218623	-1.4101	0.92074	CTSO
ENSG00000162755	1	161068151	161070136	4	2	218623	-1.4114	0.92093	KLHDC9
ENSG00000163464	2	219027568	219031718	5	2	218623	-1.4114	0.92094	CXCR1
ENSG00000196345	3	44596685	44624975	67	7	218623	-1.4122	0.92105	ZKSCAN7
ENSG00000137077	9	34709002	34710121	1	1	218623	-1.4125	0.92109	CCL21
ENSG00000136240	7	6485584	6523873	118	22	218623	-1.414	0.92132	KDELR2
ENSG00000183615	1	32712834	32714457	2	1	218623	-1.4143	0.92137	FAM167B
ENSG00000121210	4	154387498	154557863	375	45	218623	-1.4148	0.92144	KIAA0922
ENSG00000164244	5	126853301	126890781	92	10	218623	-1.4149	0.92145	PRRC1
ENSG00000113763	5	176237478	176307897	129	24	218623	-1.4154	0.92153	UNC5A
ENSG00000066248	2	233743396	233877982	491	50	218623	-1.4164	0.92168	NGEF
ENSG00000136449	17	48585745	48608862	82	12	218623	-1.4166	0.92171	MYCBPAP
ENSG00000136811	9	131217465	131263571	60	4	218623	-1.4172	0.92178	ODF2
ENSG00000188162	11	17568920	17668697	176	19	218623	-1.4173	0.9218	OTOG
ENSG00000050426	12	51441745	51454207	34	6	218623	-1.4176	0.92184	LETMD1
ENSG00000198454	9	139863695	139866442	17	2	218623	-1.4177	0.92185	C9orf141
ENSG00000258989	14	61995846	62124682	264	42	218623	-1.4176	0.92185	RP11-47I22.4
ENSG00000111850	6	88032301	88052043	118	10	218623	-1.4181	0.92192	SMIM8
ENSG00000125998	20	33873534	33880204	7	1	218623	-1.4185	0.92198	FAM83C
ENSG00000176887	2	5832799	5841516	18	6	218623	-1.4199	0.92219	SOX11
ENSG00000172159	9	85857905	86153461	1090	67	218623	-1.4201	0.92221	FRMD3
ENSG00000136695	2	113816215	113822959	46	3	218623	-1.4202	0.92222	IL36RN
ENSG00000255663	11	114271404	114314654	117	14	218623	-1.4213	0.92238	RP11-212D19.4
ENSG00000181104	5	76011868	76031606	20	5	218623	-1.4215	0.92242	F2R
ENSG00000144681	3	36421836	36589499	647	29	218623	-1.4221	0.92249	STAC
ENSG00000118961	2	20883788	21022882	283	24	218623	-1.423	0.92264	C2orf43
ENSG00000158062	1	26607819	26644854	140	11	218623	-1.4233	0.92267	UBXN11
ENSG00000168092	11	117014983	117047610	125	15	218623	-1.4233	0.92268	PAFAH1B2
ENSG00000100300	22	43547520	43559248	27	4	218623	-1.4234	0.9227	TSPO
ENSG00000138688	4	123073488	123283913	342	23	218623	-1.4239	0.92277	KIAA1109
ENSG00000130707	9	133320316	133376661	127	22	218623	-1.424	0.92277	ASS1
ENSG00000148834	10	105995114	106027217	56	14	218623	-1.4242	0.92281	GSTO1
ENSG00000205669	14	74077649	74086592	14	7	218623	-1.4253	0.92296	ACOT6
ENSG00000174059	1	208057594	208084747	77	12	218623	-1.4262	0.9231	CD34
ENSG00000176401	19	40021630	40023494	6	2	218623	-1.4274	0.92326	EID2B
ENSG00000178645	10	50887697	50918307	80	8	218623	-1.4274	0.92327	C10orf53
ENSG00000079393	10	76854192	76868979	47	10	218623	-1.4274	0.92327	DUSP13
ENSG00000103187	16	84599200	84651683	191	29	218623	-1.4285	0.92343	COTL1
ENSG00000105402	19	47990894	48018497	34	5	218623	-1.4286	0.92344	NAPA
ENSG00000127318	12	68642022	68647387	4	2	218623	-1.43	0.92364	IL22
ENSG00000167191	16	19868616	19897489	48	9	218623	-1.431	0.92378	GPRC5B
ENSG00000144792	3	44619715	44641186	33	6	218623	-1.4313	0.92382	ZNF660
ENSG00000203747	1	161511549	161600917	102	25	218623	-1.4317	0.92388	FCGR3A
ENSG00000143452	1	150670536	150693364	71	6	218623	-1.4325	0.92401	HORMAD1
ENSG00000198646	20	33284722	33413452	190	16	218623	-1.4327	0.92403	NCOA6
ENSG00000116285	1	8064464	8086368	34	5	218623	-1.4333	0.92412	ERRFI1
ENSG00000137265	6	391739	411447	53	13	218623	-1.4334	0.92413	IRF4
ENSG00000136305	14	24774302	24780636	14	4	218623	-1.4342	0.92424	CIDEB
ENSG00000160613	11	117075053	117103241	92	14	218623	-1.4344	0.92427	PCSK7
ENSG00000113262	5	178405328	178423207	90	8	218623	-1.4345	0.92429	GRM6
ENSG00000131067	20	33432523	33460663	56	8	218623	-1.4354	0.92441	GGT7
ENSG00000170425	17	15848231	15879060	37	4	218623	-1.4355	0.92443	ADORA2B
ENSG00000251349	9	103204553	103339918	331	15	218623	-1.4359	0.92448	MSANTD3-TMEFF1
ENSG00000241697	9	103204560	103339918	331	15	218623	-1.4359	0.92448	TMEFF1
ENSG00000119392	9	131266979	131304567	55	7	218623	-1.4373	0.92469	GLE1
ENSG00000163818	3	45864808	45957534	163	26	218623	-1.438	0.92479	LZTFL1
ENSG00000172428	2	241065980	241076224	50	5	218623	-1.4386	0.92487	MYEOV2
ENSG00000113263	5	156569944	156682201	348	26	218623	-1.4388	0.9249	ITK
ENSG00000082068	5	37379314	37753537	799	23	218623	-1.4394	0.92498	WDR70
ENSG00000236032	3	97868170	97869249	5	1	218623	-1.4395	0.92499	OR5H14
ENSG00000179840	1	9712668	9714644	4	1	218623	-1.4397	0.92502	C1orf200
ENSG00000168995	19	51645556	51656783	6	3	218623	-1.4398	0.92504	SIGLEC7
ENSG00000233280	3	97540884	97594132	31	5	218623	-1.44	0.92506	CRYBG3
ENSG00000196476	20	251504	271390	94	15	218623	-1.4402	0.9251	C20orf96
ENSG00000121381	12	10961693	10962767	1	1	218623	-1.4424	0.9254	TAS2R9
ENSG00000115053	2	232318242	232348352	89	12	218623	-1.4426	0.92543	NCL
ENSG00000184281	11	2421718	2425106	4	2	218623	-1.4425	0.92543	TSSC4
ENSG00000204640	2	101086944	101099742	52	4	218623	-1.4429	0.92547	NMS
ENSG00000171174	2	28004231	28113965	193	11	218623	-1.443	0.9255	RBKS
ENSG00000133104	13	36875775	36944317	159	11	218623	-1.4436	0.92557	SPG20
ENSG00000213638	19	1905377	1913444	31	4	218623	-1.4447	0.92572	ADAT3
ENSG00000259202	15	67435072	67439277	2	1	218623	-1.4452	0.92579	RP11-342M21.2
ENSG00000173530	8	22993101	23021543	53	7	218623	-1.4455	0.92584	TNFRSF10D
ENSG00000197943	16	81772702	81991899	1018	98	218623	-1.4473	0.9261	PLCG2
ENSG00000270394	4	117220016	117221520	3	1	218623	-1.4498	0.92644	MTRNR2L13
ENSG00000196600	11	62931248	62997124	238	13	218623	-1.4508	0.92659	SLC22A25
ENSG00000125826	20	388142	411610	50	10	218623	-1.4512	0.92664	RBCK1
ENSG00000203756	6	130152389	130182692	189	18	218623	-1.4513	0.92665	TMEM244
ENSG00000164708	7	44102326	44105186	7	1	218623	-1.452	0.92675	PGAM2
ENSG00000143674	1	233463514	233520894	105	18	218623	-1.4529	0.92687	MLK4
ENSG00000188763	7	72848109	72850450	2	1	218623	-1.453	0.9269	FZD9
ENSG00000174749	4	113066553	113116412	69	9	218623	-1.4539	0.92701	C4orf32
ENSG00000176087	5	139944041	139948688	7	3	218623	-1.4544	0.92708	SLC35A4
ENSG00000137100	9	34613548	34620515	5	2	218623	-1.4546	0.92712	DCTN3
ENSG00000038219	4	13570362	13629347	88	13	218623	-1.4554	0.92722	BOD1L1
ENSG00000105472	19	51226586	51228974	3	1	218623	-1.4558	0.92728	CLEC11A
ENSG00000100030	22	22108789	22221970	161	15	218623	-1.4564	0.92736	MAPK1
ENSG00000213347	5	176728462	176739758	18	6	218623	-1.4565	0.92737	MXD3
ENSG00000179097	3	88039846	88042919	6	4	218623	-1.4572	0.92747	HTR1F
ENSG00000269237	19	21587961	21674068	203	11	218623	-1.4574	0.9275	CTD-2561J22.3
ENSG00000175202	15	72968124	72978490	14	5	218623	-1.4577	0.92753	HIGD2B
ENSG00000269753	1	2258581	2259042	4	2	218623	-1.458	0.92758	AL589739.1
ENSG00000104524	8	144686083	144691943	21	5	218623	-1.4592	0.92774	PYCRL
ENSG00000167693	17	702553	883010	628	91	218623	-1.4594	0.92778	NXN
ENSG00000168502	18	8705659	8832776	268	37	218623	-1.4597	0.92782	SOGA2
ENSG00000163602	3	72420976	72496069	84	20	218623	-1.4604	0.92791	RYBP
ENSG00000148331	9	132399171	132404444	7	3	218623	-1.4604	0.92791	ASB6
ENSG00000059145	16	1413206	1464752	104	22	218623	-1.4608	0.92796	UNKL
ENSG00000164916	7	4683388	4811074	275	36	218623	-1.4624	0.92819	FOXK1
ENSG00000182634	11	123908773	123909717	6	2	218623	-1.4633	0.92831	OR10G7
ENSG00000139352	12	103351464	103354294	4	2	218623	-1.4638	0.92838	ASCL1
ENSG00000067167	8	71485677	71520622	69	10	218623	-1.4645	0.92847	TRAM1
ENSG00000091039	12	76745577	76953589	367	14	218623	-1.4646	0.92849	OSBPL8
ENSG00000167383	19	44921685	44952766	147	17	218623	-1.465	0.92854	ZNF229
ENSG00000186364	1	145586115	145589439	2	1	218623	-1.465	0.92855	NUDT17
ENSG00000175110	3	138724648	139076065	631	33	218623	-1.4657	0.92864	MRPS22
ENSG00000110881	12	50451331	50477394	45	7	218623	-1.4658	0.92865	ASIC1
ENSG00000105792	7	89874488	89940377	171	16	218623	-1.4661	0.92868	C7orf63
ENSG00000104218	8	67974661	68108498	161	12	218623	-1.467	0.92882	CSPP1
ENSG00000238244	15	90890819	90892669	12	2	218623	-1.4685	0.92902	GABARAPL3
ENSG00000154175	3	100468000	100712359	437	34	218623	-1.4696	0.92917	ABI3BP
ENSG00000267906	7	16828866	16829246	1	1	218623	-1.4697	0.92917	AC073333.1
ENSG00000109586	4	174089904	174245118	276	29	218623	-1.4697	0.92918	GALNT7
ENSG00000133019	1	239549865	240078750	1011	82	218623	-1.4706	0.9293	CHRM3
ENSG00000006712	19	39876492	39881835	9	2	218623	-1.471	0.92935	PAF1
ENSG00000119231	3	196594727	196661585	68	20	218623	-1.472	0.9295	SENP5
ENSG00000114656	3	128628709	128721533	239	26	218623	-1.4727	0.92958	KIAA1257
ENSG00000185897	19	35849362	35851387	1	1	218623	-1.4727	0.92959	FFAR3
ENSG00000135766	1	231499497	231560790	269	6	218623	-1.4728	0.9296	EGLN1
ENSG00000151640	10	134000404	134019280	36	11	218623	-1.473	0.92962	DPYSL4
ENSG00000196470	16	48390275	48482313	75	22	218623	-1.4736	0.92971	SIAH1
ENSG00000168539	11	62676151	62689279	33	8	218623	-1.4745	0.92983	CHRM1
ENSG00000125966	20	33814457	33864801	82	11	218623	-1.477	0.93016	MMP24
ENSG00000139351	12	102122426	102133250	9	4	218623	-1.4773	0.9302	SYCP3
ENSG00000174236	12	27849428	27850566	2	1	218623	-1.4781	0.93031	REP15
ENSG00000165025	9	93564069	93660831	361	41	218623	-1.4784	0.93035	SYK
ENSG00000145287	4	84011201	84058228	32	8	218623	-1.4786	0.93037	PLAC8
ENSG00000035687	1	244571796	244615436	112	19	218623	-1.4786	0.93038	ADSS
ENSG00000255468	11	66115421	66132275	38	5	218623	-1.4789	0.93042	RP11-867G23.8
ENSG00000168959	11	88237744	88799113	1758	38	218623	-1.4789	0.93042	GRM5
ENSG00000107104	9	470291	746105	1300	39	218623	-1.479	0.93043	KANK1
ENSG00000106803	9	101984346	101992897	28	4	218623	-1.4795	0.9305	SEC61B
ENSG00000180044	3	159943423	159945999	5	2	218623	-1.4805	0.93063	C3orf80
ENSG00000110887	12	109252708	109294819	93	14	218623	-1.4809	0.93068	DAO
ENSG00000143553	1	153631130	153634306	6	2	218623	-1.4817	0.93078	SNAPIN
ENSG00000130332	19	2321516	2328619	15	7	218623	-1.4828	0.93093	LSM7
ENSG00000168904	15	99791567	99930934	300	22	218623	-1.4832	0.93098	LRRC28
ENSG00000119929	10	101462315	101515891	88	13	218623	-1.4836	0.93105	CUTC
ENSG00000178033	6	116832809	116845955	36	6	218623	-1.4841	0.93111	FAM26E
ENSG00000071242	6	166822852	167319939	1238	128	218623	-1.4849	0.93121	RPS6KA2
ENSG00000184160	4	3768075	3770251	6	2	218623	-1.4855	0.93129	ADRA2C
ENSG00000267157	19	5784016	5785630	8	3	218623	-1.4903	0.93193	CTB-54O9.9
ENSG00000148300	9	136271186	136283164	55	4	218623	-1.4906	0.93197	REXO4
ENSG00000240247	8	6854288	6875778	11	3	218623	-1.4907	0.93199	DEFA1B
ENSG00000088179	2	120517207	120741394	261	12	218623	-1.4918	0.93213	PTPN4
ENSG00000256391	6	166307330	166309725	5	3	218623	-1.4923	0.93219	SDIM1
ENSG00000148384	9	139323071	139334274	57	9	218623	-1.4952	0.93257	INPP5E
ENSG00000142961	1	47073387	47082563	18	2	218623	-1.4953	0.93258	MOB3C
ENSG00000198074	7	134212344	134226160	42	7	218623	-1.4953	0.93258	AKR1B10
ENSG00000248098	19	41884215	41930910	120	4	218623	-1.4954	0.93259	BCKDHA
ENSG00000155666	16	27214807	27233089	11	3	218623	-1.4956	0.93262	KDM8
ENSG00000120949	1	12123434	12204264	123	19	218623	-1.4957	0.93263	TNFRSF8
ENSG00000221821	6	42858005	42858554	1	1	218623	-1.4963	0.93272	C6orf226
ENSG00000106992	9	130628759	130640022	16	6	218623	-1.4964	0.93273	AK1
ENSG00000051825	12	123636867	123728561	284	11	218623	-1.4979	0.93293	MPHOSPH9
ENSG00000114354	3	100428205	100467810	47	6	218623	-1.4981	0.93294	TFG
ENSG00000235478	22	17602476	17612994	27	6	218623	-1.4986	0.93301	AC006946.15
ENSG00000006740	17	12692856	12894960	609	47	218623	-1.5	0.93319	ARHGAP44
ENSG00000113494	5	35048861	35230794	490	32	218623	-1.5014	0.93337	PRLR
ENSG00000157227	14	23305766	23318236	18	9	218623	-1.5016	0.9334	MMP14
ENSG00000143185	1	168510003	168513235	10	4	218623	-1.5021	0.93346	XCL2
ENSG00000180998	14	53019866	53104431	159	20	218623	-1.502	0.93346	GPR137C
ENSG00000089127	12	113344582	113369990	97	2	218623	-1.5026	0.93352	OAS1
ENSG00000156171	1	111659955	111682838	59	7	218623	-1.5039	0.9337	DRAM2
ENSG00000162909	1	223889295	223963720	248	16	218623	-1.5041	0.93372	CAPN2
ENSG00000135931	2	232063260	232239548	387	34	218623	-1.5046	0.93379	ARMC9
ENSG00000006555	1	55245385	55266940	60	11	218623	-1.5056	0.93391	TTC22
ENSG00000163820	3	45959396	46037316	231	19	218623	-1.5056	0.93392	FYCO1
ENSG00000135108	12	117581146	117628336	175	9	218623	-1.5057	0.93393	FBXO21
ENSG00000104343	8	74692332	74791145	112	13	218623	-1.5059	0.93395	UBE2W
ENSG00000213906	14	24774940	24781259	13	4	218623	-1.5068	0.93407	LTB4R2
ENSG00000267954	22	24124467	24126145	1	1	218623	-1.5069	0.93408	AP000349.1
ENSG00000167526	16	89627065	89630950	18	2	218623	-1.5071	0.93411	RPL13
ENSG00000066651	6	126307576	126360422	9	4	218623	-1.5075	0.93416	TRMT11
ENSG00000122477	1	100614409	100643771	63	11	218623	-1.5084	0.93427	LRRC39
ENSG00000137672	11	101322295	101743293	1700	52	218623	-1.5085	0.93428	TRPC6
ENSG00000169223	5	176758563	176778853	29	4	218623	-1.5087	0.93432	LMAN2
ENSG00000050393	6	13786789	13814800	46	12	218623	-1.5088	0.93433	MCUR1
ENSG00000268942	5	61808070	61808309	1	1	218623	-1.509	0.93435	CKS1B
ENSG00000213859	17	7255208	7258258	2	1	218623	-1.51	0.93447	KCTD11
ENSG00000125319	17	42219274	42239844	30	5	218623	-1.5099	0.93447	C17orf53
ENSG00000134255	1	111682249	111727724	64	13	218623	-1.5121	0.93474	CEPT1
ENSG00000264472	18	66567018	66569492	5	2	218623	-1.5121	0.93474	RP11-861L17.3
ENSG00000108950	17	66531254	66597530	75	21	218623	-1.5122	0.93475	FAM20A
ENSG00000179776	16	66400533	66438686	108	17	218623	-1.5124	0.93478	CDH5
ENSG00000078674	8	17780349	17885478	466	21	218623	-1.514	0.93499	PCM1
ENSG00000198818	6	166733216	166756079	24	3	218623	-1.5153	0.93515	SFT2D1
ENSG00000089063	20	5080486	5093749	16	2	218623	-1.5155	0.93517	TMEM230
ENSG00000215067	17	6779954	6915668	229	39	218623	-1.5155	0.93518	AC027763.2
ENSG00000119508	9	102584137	102629173	43	11	218623	-1.5165	0.9353	NR4A3
ENSG00000189159	17	73131343	73164376	48	10	218623	-1.5167	0.93533	HN1
ENSG00000010932	1	171217638	171255117	79	11	218623	-1.5168	0.93534	FMO1
ENSG00000214688	10	73471458	73497581	49	9	218623	-1.5182	0.93552	C10orf105
ENSG00000113594	5	38475065	38608456	113	15	218623	-1.519	0.93562	LIFR
ENSG00000174453	2	215275789	215443683	507	28	218623	-1.5193	0.93566	VWC2L
ENSG00000105137	19	15218214	15225799	9	2	218623	-1.5199	0.93573	SYDE1
ENSG00000146049	6	24357131	24358512	3	2	218623	-1.5201	0.93575	KAAG1
ENSG00000079337	12	48128455	48164823	122	20	218623	-1.5218	0.93597	RAPGEF3
ENSG00000171604	5	139026884	139063467	65	9	218623	-1.523	0.93612	CXXC5
ENSG00000183607	2	69172364	69180102	12	4	218623	-1.5237	0.93621	GKN2
ENSG00000099800	19	2425622	2427892	14	5	218623	-1.5237	0.93621	TIMM13
ENSG00000165471	10	54525140	54531460	8	5	218623	-1.5239	0.93623	MBL2
ENSG00000176788	5	17065707	17276943	554	56	218623	-1.525	0.93637	BASP1
ENSG00000184014	11	9160372	9286937	297	15	218623	-1.525	0.93637	DENND5A
ENSG00000241322	17	15468798	15522826	123	13	218623	-1.5267	0.93658	CDRT1
ENSG00000164451	6	116850174	116880031	72	10	218623	-1.528	0.93674	FAM26D
ENSG00000233863	8	35649365	35653384	1	1	218623	-1.53	0.93699	AC012215.1
ENSG00000147955	9	34634719	34637806	8	3	218623	-1.53	0.937	SIGMAR1
ENSG00000133460	22	24198890	24228496	53	8	218623	-1.5304	0.93704	SLC2A11
ENSG00000104213	8	17433942	17501580	489	52	218623	-1.5306	0.93706	PDGFRL
ENSG00000196878	1	209788215	209825811	108	15	218623	-1.531	0.93711	LAMB3
ENSG00000131126	19	43905648	43922763	36	5	218623	-1.532	0.93724	TEX101
ENSG00000122085	2	242011584	242041747	80	9	218623	-1.5321	0.93725	MTERFD2
ENSG00000226524	6	88032323	88109459	301	15	218623	-1.5321	0.93725	RP1-102H19.8
ENSG00000205707	12	25348150	25362579	23	7	218623	-1.5322	0.93727	LYRM5
ENSG00000119537	18	60994959	61034743	21	5	218623	-1.5322	0.93727	KDSR
ENSG00000164649	7	21940518	21985702	98	19	218623	-1.5326	0.93732	CDCA7L
ENSG00000186367	5	129083772	129102425	63	10	218623	-1.5329	0.93735	KIAA1024L
ENSG00000100211	22	39052641	39069859	73	4	218623	-1.5339	0.93748	CBY1
ENSG00000105989	7	116916685	116963343	45	15	218623	-1.5345	0.93755	WNT2
ENSG00000182575	17	47653220	47661189	5	3	218623	-1.5358	0.9377	NXPH3
ENSG00000011028	17	60704762	60770958	58	15	218623	-1.5362	0.93775	MRC2
ENSG00000167741	17	4460222	4464113	11	5	218623	-1.5363	0.93777	GGT6
ENSG00000255398	12	123199303	123201439	11	2	218623	-1.5365	0.93779	HCAR3
ENSG00000083307	8	102504660	102681954	393	49	218623	-1.5378	0.93795	GRHL2
ENSG00000177283	10	35927177	35930362	3	2	218623	-1.5383	0.93802	FZD8
ENSG00000046604	18	29078006	29128971	127	13	218623	-1.5396	0.93817	DSG2
ENSG00000088782	20	138111	139804	12	1	218623	-1.54	0.93822	DEFB127
ENSG00000186832	17	39766030	39772151	3	2	218623	-1.5403	0.93825	KRT16
ENSG00000105750	19	21106028	21133503	142	5	218623	-1.5405	0.93828	ZNF85
ENSG00000145103	3	121706170	121741051	38	11	218623	-1.5408	0.93832	ILDR1
ENSG00000112599	6	42152139	42162654	58	5	218623	-1.5418	0.93843	GUCA1B
ENSG00000183644	11	111385510	111407756	26	5	218623	-1.5428	0.93856	C11orf88
ENSG00000198331	11	125753509	125770543	53	6	218623	-1.5438	0.93869	HYLS1
ENSG00000162851	1	246703862	246729626	162	16	218623	-1.544	0.9387	TFB2M
ENSG00000129295	8	133584320	133687838	154	14	218623	-1.5444	0.93875	LRRC6
ENSG00000129968	19	1876809	1885546	6	2	218623	-1.5456	0.9389	ABHD17A
ENSG00000170262	21	33664124	33687095	38	10	218623	-1.5471	0.93908	MRAP
ENSG00000116885	1	36881428	36916086	148	7	218623	-1.5476	0.93914	OSCP1
ENSG00000188690	10	127477146	127511817	76	4	218623	-1.5476	0.93914	UROS
ENSG00000205018	16	89006197	89017932	11	5	218623	-1.5478	0.93916	RP11-830F9.6
ENSG00000165078	8	68334360	68658620	658	65	218623	-1.5478	0.93917	CPA6
ENSG00000034053	15	29129629	29410518	431	17	218623	-1.5485	0.93925	APBA2
ENSG00000123106	12	28286182	28732883	1106	20	218623	-1.5488	0.93928	CCDC91
ENSG00000077348	19	41892279	41903384	24	2	218623	-1.5495	0.93936	EXOSC5
ENSG00000152763	1	67278568	67390570	134	32	218623	-1.5496	0.93938	WDR78
ENSG00000205221	2	36923833	37041935	358	49	218623	-1.5519	0.93966	VIT
ENSG00000114648	3	47324407	47388306	55	9	218623	-1.5521	0.93968	KLHL18
ENSG00000090447	16	4307187	4323076	14	3	218623	-1.553	0.93979	TFAP4
ENSG00000231068	21	32090843	32091095	1	1	218623	-1.5531	0.9398	KRTAP21-3
ENSG00000143756	1	224301789	224349749	134	11	218623	-1.5532	0.93982	FBXO28
ENSG00000058272	12	80167343	80329240	200	10	218623	-1.5535	0.93984	PPP1R12A
ENSG00000065665	10	12171636	12211960	123	10	218623	-1.5539	0.93989	SEC61A2
ENSG00000184155	1	159504793	159505842	1	1	218623	-1.5554	0.94007	OR10J5
ENSG00000151576	3	113724680	113807269	102	13	218623	-1.5592	0.94052	QTRTD1
ENSG00000154768	17	34087916	34092098	11	4	218623	-1.5605	0.94068	C17orf50
ENSG00000268926	9	98534605	98537013	9	4	218623	-1.5606	0.94069	DKFZP434H0512
ENSG00000100065	22	37886400	37915549	101	15	218623	-1.5608	0.94072	CARD10
ENSG00000183813	3	32993066	32997841	9	2	218623	-1.5609	0.94073	CCR4
ENSG00000164626	6	39156749	39197226	109	23	218623	-1.5611	0.94075	KCNK5
ENSG00000185946	1	104068313	104097861	18	8	218623	-1.5613	0.94077	RNPC3
ENSG00000163006	2	109403213	109501933	98	12	218623	-1.5627	0.94093	CCDC138
ENSG00000102900	16	56764017	56878797	234	31	218623	-1.563	0.94097	NUP93
ENSG00000124440	19	46800303	46846690	169	29	218623	-1.565	0.94121	HIF3A
ENSG00000204536	6	31110216	31126015	161	19	218623	-1.5652	0.94124	CCHCR1
ENSG00000110330	11	102217942	102249401	66	7	218623	-1.566	0.94133	BIRC2
ENSG00000099622	19	1259384	1274879	2	1	218623	-1.5679	0.94154	CIRBP
ENSG00000251537	17	15474805	15554967	185	23	218623	-1.569	0.94168	RP11-385D13.1
ENSG00000104361	8	99202061	99306621	117	27	218623	-1.57	0.9418	NIPAL2
ENSG00000103310	16	21208773	21225831	25	7	218623	-1.5711	0.94193	ZP2
ENSG00000162374	1	50513686	50669458	169	30	218623	-1.5717	0.94199	ELAVL4
ENSG00000170961	8	122624356	122653630	61	6	218623	-1.5728	0.94212	HAS2
ENSG00000107731	10	72972327	73062621	299	35	218623	-1.5728	0.94212	UNC5B
ENSG00000135535	6	109687717	109703762	44	6	218623	-1.5734	0.94219	CD164
ENSG00000221858	7	143792141	143793186	2	1	218623	-1.5751	0.94238	OR2A12
ENSG00000165671	5	176560026	176727216	381	16	218623	-1.5755	0.94244	NSD1
ENSG00000241123	21	45999332	46000481	6	2	218623	-1.5771	0.94261	KRTAP10-5
ENSG00000091704	7	130020180	130027955	19	4	218623	-1.5776	0.94267	CPA1
ENSG00000163535	2	201374731	201448505	166	21	218623	-1.5792	0.94285	SGOL2
ENSG00000089248	12	112451120	112461255	14	5	218623	-1.5793	0.94287	ERP29
ENSG00000131148	16	85805364	85833214	85	8	218623	-1.5796	0.9429	EMC8
ENSG00000110721	11	67820326	67888911	90	11	218623	-1.5797	0.94291	CHKA
ENSG00000131626	11	70116806	70230509	158	12	218623	-1.5801	0.94295	PPFIA1
ENSG00000150636	18	66382446	66722426	766	55	218623	-1.5805	0.943	CCDC102B
ENSG00000108823	17	48241575	48253292	30	7	218623	-1.5816	0.94313	SGCA
ENSG00000104419	8	134249414	134314265	186	31	218623	-1.5818	0.94315	NDRG1
ENSG00000010322	3	52489134	52527087	75	6	218623	-1.5842	0.94343	NISCH
ENSG00000185561	17	1611064	1613732	3	1	218623	-1.5852	0.94354	TLCD2
ENSG00000187372	5	140593509	140596993	8	2	218623	-1.5853	0.94356	PCDHB13
ENSG00000166912	15	31231144	31283810	148	12	218623	-1.5855	0.94357	MTMR10
ENSG00000177098	11	118004092	118023603	34	6	218623	-1.586	0.94363	SCN4B
ENSG00000132361	17	2592680	2615957	17	7	218623	-1.5861	0.94364	CLUH
ENSG00000241043	9	32566787	32568619	2	1	218623	-1.587	0.94374	GVQW1
ENSG00000185385	19	14991138	14992264	3	1	218623	-1.5881	0.94387	OR7A17
ENSG00000089818	12	8234807	8250367	5	2	218623	-1.5893	0.944	NECAP1
ENSG00000188770	1	203463271	203477992	49	10	218623	-1.5908	0.94418	OPTC
ENSG00000086288	7	37888199	37940003	182	28	218623	-1.5911	0.94421	NME8
ENSG00000162520	1	33145507	33169197	58	3	218623	-1.5918	0.94428	SYNC
ENSG00000255012	11	56380031	56380978	3	2	218623	-1.5928	0.9444	OR5M1
ENSG00000137996	1	100731763	100758325	56	6	218623	-1.5931	0.94444	RTCA
ENSG00000204740	10	19492779	20079330	2089	77	218623	-1.5938	0.94451	MALRD1
ENSG00000112378	6	138409642	138428648	55	14	218623	-1.5945	0.94458	PERP
ENSG00000110455	11	44087475	44105772	56	10	218623	-1.5946	0.9446	ACCS
ENSG00000131738	17	39519746	39526052	9	3	218623	-1.5955	0.9447	KRT33B
ENSG00000145863	5	160974069	161129599	247	24	218623	-1.5956	0.94471	GABRA6
ENSG00000186094	1	48998527	50489585	1871	60	218623	-1.5957	0.94472	AGBL4
ENSG00000133574	7	150264365	150271041	19	4	218623	-1.5963	0.94479	GIMAP4
ENSG00000169313	3	151055168	151102600	144	21	218623	-1.5965	0.94481	P2RY12
ENSG00000107833	10	103541082	103543170	1	1	218623	-1.5971	0.94487	NPM3
ENSG00000125629	2	118846028	118868573	55	17	218623	-1.5971	0.94488	INSIG2
ENSG00000154124	5	14664773	14699820	48	9	218623	-1.5975	0.94492	FAM105B
ENSG00000124116	20	44376583	44420571	216	13	218623	-1.598	0.94497	WFDC3
ENSG00000158715	1	205626979	205649587	51	14	218623	-1.5985	0.94504	SLC45A3
ENSG00000237765	4	15683285	15707188	60	9	218623	-1.5995	0.94514	FAM200B
ENSG00000163739	4	74735110	74736959	3	2	218623	-1.6013	0.94534	CXCL1
ENSG00000144535	2	232825955	233209060	1032	26	218623	-1.6019	0.94541	DIS3L2
ENSG00000169208	14	22037934	22038875	6	4	218623	-1.6031	0.94555	OR10G3
ENSG00000187990	6	26216428	26216872	2	1	218623	-1.6034	0.94557	HIST1H2BG
ENSG00000268744	19	12490003	12512088	26	4	218623	-1.6041	0.94566	CTD-3105H18.14
ENSG00000163380	3	69156023	69172183	47	8	218623	-1.6045	0.9457	LMOD3
ENSG00000119559	19	1461142	1479555	5	3	218623	-1.6045	0.9457	C19orf25
ENSG00000198856	4	109571740	109588976	8	4	218623	-1.6051	0.94576	OSTC
ENSG00000129270	17	34083268	34122711	88	9	218623	-1.6053	0.94579	MMP28
ENSG00000139266	12	58148881	58154190	3	2	218623	-1.6064	0.94591	2022-03-09
ENSG00000152595	4	88742563	88767969	52	8	218623	-1.6069	0.94596	MEPE
ENSG00000118137	11	116706467	116708666	8	3	218623	-1.6072	0.94599	APOA1
ENSG00000264813	17	61562184	61599209	85	8	218623	-1.6095	0.94624	ACE
ENSG00000167880	17	74000583	74023533	33	8	218623	-1.6095	0.94624	EVPL
ENSG00000072694	1	161551101	161648444	124	27	218623	-1.6097	0.94627	FCGR2B
ENSG00000100079	22	37966255	37978623	35	4	218623	-1.6103	0.94633	LGALS2
ENSG00000125245	13	99906968	99913998	14	5	218623	-1.6106	0.94637	GPR18
ENSG00000196139	10	5077546	5149878	295	35	218623	-1.6113	0.94644	AKR1C3
ENSG00000100206	22	38914954	38966291	59	10	218623	-1.6115	0.94646	DMC1
ENSG00000081803	7	121958481	122526813	1151	62	218623	-1.6121	0.94653	CADPS2
ENSG00000164983	8	125324231	125384933	114	10	218623	-1.6122	0.94654	TMEM65
ENSG00000006638	19	3594504	3606838	34	7	218623	-1.6124	0.94656	TBXA2R
ENSG00000168542	2	189839046	189877472	69	9	218623	-1.6137	0.9467	COL3A1
ENSG00000181135	8	144766622	144796068	79	12	218623	-1.6146	0.9468	ZNF707
ENSG00000198001	12	44152747	44183346	80	9	218623	-1.6153	0.94687	IRAK4
ENSG00000140450	15	98462784	98517068	201	22	218623	-1.6159	0.94694	ARRDC4
ENSG00000250151	3	9834766	9877085	143	15	218623	-1.616	0.94695	ARPC4-TTLL3
ENSG00000067334	1	94333373	94345474	53	8	218623	-1.6168	0.94704	DNTTIP2
ENSG00000203972	6	49467671	49494760	92	8	218623	-1.6177	0.94714	GLYATL3
ENSG00000125967	20	32244893	32262269	16	5	218623	-1.6186	0.94724	NECAB3
ENSG00000168653	1	39491990	39500308	18	2	218623	-1.6193	0.94731	NDUFS5
ENSG00000128815	10	49892921	50191001	955	67	218623	-1.6198	0.94736	WDFY4
ENSG00000136436	17	46908350	46943884	100	8	218623	-1.6211	0.9475	CALCOCO2
ENSG00000169688	16	56685811	56687116	12	2	218623	-1.6228	0.94769	MT1B
ENSG00000049883	5	71616194	71656052	27	4	218623	-1.624	0.94781	PTCD2
ENSG00000163584	3	170582664	170588272	5	2	218623	-1.6251	0.94792	RPL22L1
ENSG00000168038	3	41288090	42003922	2350	36	218623	-1.6262	0.94805	ULK4
ENSG00000168591	17	42264338	42269099	7	2	218623	-1.6273	0.94817	TMUB2
ENSG00000166401	18	61637159	61672278	60	16	218623	-1.6281	0.94825	SERPINB8
ENSG00000163814	3	45123770	45187914	159	45	218623	-1.6291	0.94835	CDCP1
ENSG00000164088	3	52279841	52284613	3	1	218623	-1.6292	0.94837	PPM1M
ENSG00000100226	22	39101728	39134304	49	10	218623	-1.6303	0.94848	GTPBP1
ENSG00000145919	5	173034517	173043663	15	5	218623	-1.631	0.94855	BOD1
ENSG00000092871	17	33333009	33416338	55	9	218623	-1.6324	0.9487	RFFL
ENSG00000268313	1	205682497	205684153	4	2	218623	-1.6341	0.94888	AC119673.1
ENSG00000259494	15	89002707	89010650	5	2	218623	-1.635	0.94897	MRPL46
ENSG00000130726	19	59055458	59062089	2	1	218623	-1.6354	0.94902	TRIM28
ENSG00000164237	5	10275987	10308138	99	14	218623	-1.6357	0.94905	CMBL
ENSG00000268702	14	23790839	23791484	3	2	218623	-1.6362	0.94911	AL049829.1
ENSG00000197965	1	167690429	167761156	136	22	218623	-1.6368	0.94916	MPZL1
ENSG00000068697	2	20232411	20251789	35	7	218623	-1.637	0.94918	LAPTM4A
ENSG00000196975	2	69871557	70053596	331	24	218623	-1.6369	0.94918	ANXA4
ENSG00000147813	8	144656955	144660819	15	5	218623	-1.6377	0.94926	NAPRT1
ENSG00000185758	4	184242917	184243579	2	1	218623	-1.6378	0.94927	CLDN24
ENSG00000141668	18	70203915	70305756	250	24	218623	-1.6399	0.94949	CBLN2
ENSG00000124721	6	38683117	38998301	953	51	218623	-1.6406	0.94956	DNAH8
ENSG00000134265	18	10525902	10552758	40	5	218623	-1.6424	0.94974	NAPG
ENSG00000089916	14	76618259	76720685	273	17	218623	-1.6436	0.94987	GPATCH2L
ENSG00000172349	15	81451916	81605104	348	25	218623	-1.6451	0.95002	IL16
ENSG00000120664	13	36920568	36943738	64	9	218623	-1.6453	0.95005	SPG20OS
ENSG00000130202	19	45349432	45392485	120	16	218623	-1.6455	0.95007	PVRL2
ENSG00000167123	9	131174030	131199626	64	4	218623	-1.6458	0.9501	CERCAM
ENSG00000254415	19	52145806	52150054	1	1	218623	-1.6463	0.95015	SIGLEC14
ENSG00000164889	7	150754297	150773614	34	9	218623	-1.6471	0.95024	SLC4A2
ENSG00000174776	3	167196472	167371771	216	31	218623	-1.6483	0.95036	WDR49
ENSG00000164690	7	155592680	155604967	9	4	218623	-1.6485	0.95038	SHH
ENSG00000197121	2	197697728	197792520	168	9	218623	-1.6495	0.95048	PGAP1
ENSG00000130772	1	28655513	28662476	7	3	218623	-1.6502	0.95055	MED18
ENSG00000164855	7	1581871	1600457	22	10	218623	-1.6505	0.95058	TMEM184A
ENSG00000129465	14	24805227	24809251	16	2	218623	-1.6505	0.95058	RIPK3
ENSG00000164151	5	5420777	5490347	83	7	218623	-1.6512	0.95065	KIAA0947
ENSG00000167842	17	5389605	5394134	26	7	218623	-1.6526	0.95079	MIS12
ENSG00000255798	11	102552041	102554644	5	3	218623	-1.6546	0.95099	RP11-817J15.3
ENSG00000189051	17	8294022	8301144	15	4	218623	-1.6545	0.95099	RNF222
ENSG00000021488	19	33321415	33360672	182	19	218623	-1.6546	0.95099	SLC7A9
ENSG00000178125	8	67876334	67968839	97	7	218623	-1.6556	0.9511	PPP1R42
ENSG00000169418	1	153651113	153666468	22	5	218623	-1.657	0.95124	NPR1
ENSG00000164694	6	159590429	159693141	360	13	218623	-1.6571	0.95125	FNDC1
ENSG00000099994	22	24577227	24585078	20	6	218623	-1.6574	0.95128	SUSD2
ENSG00000148400	9	139388896	139440314	140	28	218623	-1.6582	0.95136	NOTCH1
ENSG00000135625	2	73518058	73520833	2	1	218623	-1.6586	0.9514	EGR4
ENSG00000232560	21	18811208	18821503	23	6	218623	-1.6586	0.9514	C21orf37
ENSG00000184261	2	47743720	47798078	110	30	218623	-1.6588	0.95142	KCNK12
ENSG00000162881	2	42989642	42991401	7	2	218623	-1.6595	0.9515	OXER1
ENSG00000197961	19	9671029	9695209	24	2	218623	-1.6596	0.95151	ZNF121
ENSG00000170011	3	39850405	40301812	1231	54	218623	-1.6615	0.95169	MYRIP
ENSG00000049860	5	73935848	74018472	125	25	218623	-1.6624	0.95179	HEXB
ENSG00000166900	11	59480929	59573354	296	8	218623	-1.6625	0.95179	STX3
ENSG00000165060	9	71650175	71715094	272	15	218623	-1.6628	0.95182	FXN
ENSG00000167644	19	38794801	38795649	7	3	218623	-1.6637	0.95192	C19orf33
ENSG00000003509	2	37458774	37480546	94	15	218623	-1.6659	0.95213	NDUFAF7
ENSG00000164520	6	150204511	150219238	64	3	218623	-1.6659	0.95214	RAET1E
ENSG00000140740	16	21963981	21994981	19	5	218623	-1.6664	0.95218	UQCRC2
ENSG00000181061	3	42798669	42846023	61	10	218623	-1.6665	0.95219	HIGD1A
ENSG00000176200	11	59271049	59271984	1	1	218623	-1.6667	0.95222	OR4D11
ENSG00000006059	17	39502344	39507064	9	3	218623	-1.6676	0.9523	KRT33A
ENSG00000189376	8	124232196	124253638	7	2	218623	-1.6682	0.95236	C8orf76
ENSG00000154134	11	124735282	124751366	30	13	218623	-1.6683	0.95237	ROBO3
ENSG00000132341	12	131356424	131362223	18	3	218623	-1.6686	0.9524	RAN
ENSG00000269422	16	88894366	88894545	2	1	218623	-1.6703	0.95257	AC092384.1
ENSG00000176605	14	99177950	99184098	9	5	218623	-1.6705	0.95259	C14orf177
ENSG00000154451	1	89724633	89738544	20	5	218623	-1.6707	0.95261	GBP5
ENSG00000240403	19	55361898	55378662	40	1	218623	-1.6716	0.9527	KIR3DL2
ENSG00000227500	19	1905213	1926016	60	8	218623	-1.6726	0.9528	SCAMP4
ENSG00000087995	17	60501228	60527454	23	6	218623	-1.6731	0.95284	METTL2A
ENSG00000156150	1	110602616	110613322	13	2	218623	-1.6763	0.95316	ALX3
ENSG00000211584	12	48147699	48176536	89	13	218623	-1.6782	0.95335	SLC48A1
ENSG00000102531	13	49550048	49783915	181	36	218623	-1.6786	0.95338	FNDC3A
ENSG00000180263	12	95470525	95611258	427	29	218623	-1.6795	0.95348	FGD6
ENSG00000256073	21	33765439	33766254	3	1	218623	-1.68	0.95352	C21orf119
ENSG00000150764	11	111797868	111893308	124	10	218623	-1.6827	0.95378	DIXDC1
ENSG00000129451	19	51515995	51523431	26	3	218623	-1.6837	0.95388	KLK10
ENSG00000133116	13	33590207	33640282	170	12	218623	-1.6844	0.95395	KL
ENSG00000130164	19	11200038	11244492	175	23	218623	-1.6848	0.95399	LDLR
ENSG00000189227	15	67813406	67819628	9	3	218623	-1.6851	0.95402	C15orf61
ENSG00000073598	17	33448598	33457751	14	6	218623	-1.6857	0.95407	FNDC8
ENSG00000146904	7	143087382	143105985	41	12	218623	-1.6873	0.95423	EPHA1
ENSG00000146918	7	158424003	158497520	213	13	218623	-1.6884	0.95433	NCAPG2
ENSG00000185344	12	124196865	124246302	79	9	218623	-1.6889	0.95439	ATP6V0A2
ENSG00000165572	13	41701705	41706882	3	2	218623	-1.689	0.95439	KBTBD6
ENSG00000135045	9	77561497	77567802	5	2	218623	-1.6891	0.9544	C9orf40
ENSG00000188511	22	49808176	50051190	655	52	218623	-1.6902	0.9545	C22orf34
ENSG00000144118	2	120997640	121052289	94	6	218623	-1.6902	0.95451	RALB
ENSG00000108244	17	39078948	39093886	55	9	218623	-1.6905	0.95453	KRT23
ENSG00000134207	1	114631913	114696541	225	52	218623	-1.691	0.95458	SYT6
ENSG00000134250	1	120454176	120612240	134	9	218623	-1.6919	0.95466	NOTCH2
ENSG00000166984	6	167559902	167610401	156	24	218623	-1.6919	0.95467	TCP10L2
ENSG00000163840	3	122283085	122294050	17	9	218623	-1.6923	0.9547	DTX3L
ENSG00000106484	7	130126012	130146133	36	10	218623	-1.6952	0.95498	MEST
ENSG00000184752	12	95290831	95397546	581	36	218623	-1.6959	0.95505	NDUFA12
ENSG00000240303	3	132276982	132379567	186	19	218623	-1.6962	0.95508	ACAD11
ENSG00000107223	9	139756571	139760738	3	2	218623	-1.6965	0.9551	EDF1
ENSG00000161813	12	50786166	50873787	171	11	218623	-1.6967	0.95512	LARP4
ENSG00000169583	9	139889087	139891255	4	2	218623	-1.6969	0.95514	CLIC3
ENSG00000137648	11	117947753	117992605	152	16	218623	-1.6978	0.95523	TMPRSS4
ENSG00000129951	19	812518	821967	13	2	218623	-1.6981	0.95525	LPPR3
ENSG00000188263	22	50432942	50451088	60	9	218623	-1.7001	0.95544	IL17REL
ENSG00000196116	9	100174232	100258407	134	13	218623	-1.7014	0.95557	TDRD7
ENSG00000173692	2	231921578	232037541	156	22	218623	-1.7018	0.9556	PSMD1
ENSG00000204653	19	51014857	51017947	7	4	218623	-1.7027	0.95569	ASPDH
ENSG00000221826	19	43225790	43244721	38	5	218623	-1.7039	0.9558	PSG3
ENSG00000163424	3	118864997	118878889	49	10	218623	-1.7044	0.95584	C3orf30
ENSG00000050405	12	50569571	50677329	145	9	218623	-1.7055	0.95595	LIMA1
ENSG00000217702	2	74361599	74362521	4	2	218623	-1.7062	0.95601	MGC10955
ENSG00000137809	15	68594050	68724501	379	38	218623	-1.7064	0.95603	ITGA11
ENSG00000075142	7	87834433	87856308	30	6	218623	-1.708	0.95618	SRI
ENSG00000178105	11	108535752	108811657	440	19	218623	-1.7082	0.9562	DDX10
ENSG00000163449	2	216946589	216967506	22	7	218623	-1.7096	0.95633	TMEM169
ENSG00000173085	4	84182689	84206067	39	5	218623	-1.7106	0.95642	COQ2
ENSG00000197591	1	248004199	248005254	8	1	218623	-1.7108	0.95644	OR11L1
ENSG00000114115	3	139236276	139258671	35	9	218623	-1.715	0.95683	RBP1
ENSG00000225921	6	13615559	13632971	23	5	218623	-1.7176	0.95706	NOL7
ENSG00000107447	10	98064085	98098321	62	8	218623	-1.7194	0.95723	DNTT
ENSG00000071246	14	77228532	77249354	51	15	218623	-1.7196	0.95725	VASH1
ENSG00000185252	22	20748405	20762745	5	2	218623	-1.7224	0.95751	ZNF74
ENSG00000173809	19	33210659	33320483	246	25	218623	-1.7233	0.95758	TDRD12
ENSG00000159322	15	73043710	73078187	76	12	218623	-1.7235	0.9576	ADPGK
ENSG00000072849	17	5374571	5390131	42	9	218623	-1.7239	0.95764	DERL2
ENSG00000167178	15	74392652	74430881	23	10	218623	-1.7248	0.95772	ISLR2
ENSG00000248333	1	1570603	1590473	12	1	218623	-1.7258	0.95781	CDK11B
ENSG00000071655	19	1576639	1592882	12	3	218623	-1.7261	0.95784	MBD3
ENSG00000187456	17	34245070	34257777	33	3	218623	-1.7283	0.95804	RDM1
ENSG00000169508	13	99946784	99959659	26	8	218623	-1.7285	0.95805	GPR183
ENSG00000162711	1	247579458	247612410	144	30	218623	-1.729	0.95809	NLRP3
ENSG00000066855	8	66556969	66683496	357	20	218623	-1.7291	0.95811	MTFR1
ENSG00000091137	7	107301080	107358254	53	13	218623	-1.73	0.95818	SLC26A4
ENSG00000179364	14	105766900	105864484	19	5	218623	-1.7309	0.95827	PACS2
ENSG00000148339	9	130830480	130871524	133	2	218623	-1.7311	0.95828	SLC25A25
ENSG00000185347	14	105956192	105965912	6	2	218623	-1.7317	0.95834	C14orf80
ENSG00000100249	22	29454660	29457832	5	3	218623	-1.732	0.95837	C22orf31
ENSG00000173991	17	37820440	37822808	5	2	218623	-1.7322	0.95839	TCAP
ENSG00000171195	4	71296209	71348714	218	19	218623	-1.7327	0.95843	MUC7
ENSG00000006025	17	45884738	45899200	50	9	218623	-1.7335	0.9585	OSBPL7
ENSG00000112195	6	41158015	41168932	31	7	218623	-1.7357	0.95869	TREML2
ENSG00000116663	1	11724181	11734411	31	7	218623	-1.736	0.95872	FBXO6
ENSG00000111666	12	102090725	102137918	61	15	218623	-1.7363	0.95874	CHPT1
ENSG00000130787	12	123319000	123347507	102	9	218623	-1.7374	0.95884	HIP1R
ENSG00000166024	10	99894387	100004654	201	16	218623	-1.7386	0.95895	R3HCC1L
ENSG00000188732	7	23719749	23742868	82	14	218623	-1.7389	0.95897	FAM221A
ENSG00000004809	6	110745890	110797844	210	30	218623	-1.7396	0.95904	SLC22A16
ENSG00000173728	1	244515937	244552965	74	9	218623	-1.7398	0.95905	C1orf100
ENSG00000204347	17	72352555	72358085	7	2	218623	-1.7414	0.9592	BTBD17
ENSG00000137309	6	34204650	34214008	18	4	218623	-1.7423	0.95928	HMGA1
ENSG00000164362	5	1253262	1295184	49	23	218623	-1.7427	0.95931	TERT
ENSG00000136750	10	26505236	26593487	215	12	218623	-1.7429	0.95933	GAD2
ENSG00000132639	20	10199478	10288066	160	25	218623	-1.7435	0.95938	SNAP25
ENSG00000197822	5	68788119	68853931	7	4	218623	-1.7445	0.95947	OCLN
ENSG00000156414	14	104394799	104519004	439	19	218623	-1.7451	0.95952	TDRD9
ENSG00000095739	10	28966271	28971868	13	2	218623	-1.7462	0.95961	BAMBI
ENSG00000134108	3	5163905	5222596	107	17	218623	-1.7475	0.95972	ARL8B
ENSG00000138297	10	51592080	51623365	3	2	218623	-1.7496	0.9599	TIMM23
ENSG00000115109	2	120770581	120936695	165	17	218623	-1.7498	0.95992	EPB41L5
ENSG00000269676	12	133049334	133050726	1	1	218623	-1.7509	0.96002	MUC8
ENSG00000177150	18	13663346	13726662	170	19	218623	-1.751	0.96003	FAM210A
ENSG00000163207	1	152881021	152884362	16	2	218623	-1.7536	0.96025	IVL
ENSG00000137145	9	19230433	19374139	341	21	218623	-1.7545	0.96033	DENND4C
ENSG00000139190	12	6571403	6580153	32	6	218623	-1.7545	0.96033	VAMP1
ENSG00000196326	10	5196335	5244449	227	17	218623	-1.7561	0.96046	AKR1CL1
ENSG00000231824	18	5145284	5197502	85	23	218623	-1.757	0.96054	C18orf42
ENSG00000158477	1	158223927	158228059	12	4	218623	-1.7577	0.9606	CD1A
ENSG00000166220	10	72530995	72545157	45	13	218623	-1.7578	0.96061	TBATA
ENSG00000180901	17	73028670	73061984	110	14	218623	-1.758	0.96063	KCTD2
ENSG00000149435	20	23965690	23969416	8	3	218623	-1.7586	0.96067	GGTLC1
ENSG00000203697	1	223711349	223853436	228	32	218623	-1.7596	0.96077	CAPN8
ENSG00000248874	5	23951457	24178372	923	25	218623	-1.7601	0.9608	C5orf17
ENSG00000050748	5	179660143	179719099	151	20	218623	-1.7603	0.96082	MAPK9
ENSG00000249141	6	167271582	167369612	287	32	218623	-1.7603	0.96082	RP11-514O12.4
ENSG00000254858	19	18303992	18307758	12	3	218623	-1.7605	0.96084	MPV17L2
ENSG00000166569	18	56942388	56985881	107	11	218623	-1.7613	0.96091	CPLX4
ENSG00000057757	1	24104895	24114722	3	2	218623	-1.7618	0.96095	PITHD1
ENSG00000187689	4	71384257	71398459	90	8	218623	-1.7624	0.961	AMTN
ENSG00000143412	1	150954493	150968110	34	9	218623	-1.7628	0.96104	ANXA9
ENSG00000189433	1	35225342	35229325	14	7	218623	-1.7632	0.96107	GJB4
ENSG00000138663	4	83955600	83996971	8	4	218623	-1.7633	0.96107	COPS4
ENSG00000140157	15	23004684	23034427	123	11	218623	-1.7641	0.96114	NIPA2
ENSG00000258928	14	52382863	52385289	6	2	218623	-1.7644	0.96117	RP11-463J10.2
ENSG00000123358	12	52416616	52453291	73	18	218623	-1.765	0.96122	NR4A1
ENSG00000073861	17	45810610	45823485	43	9	218623	-1.7654	0.96125	TBX21
ENSG00000179630	13	44453420	44468068	37	7	218623	-1.7655	0.96126	LACC1
ENSG00000167588	12	50497602	50505102	8	4	218623	-1.7663	0.96133	GPD1
ENSG00000223510	17	14138990	14140179	1	1	218623	-1.7671	0.96139	CDRT15
ENSG00000168143	6	54711569	54806820	260	21	218623	-1.7681	0.96148	FAM83B
ENSG00000000460	1	169631245	169823221	869	29	218623	-1.7684	0.96151	C1orf112
ENSG00000124467	19	43256838	43359843	116	8	218623	-1.7713	0.96175	PSG8
ENSG00000156017	9	77595936	77643339	61	9	218623	-1.7716	0.96177	C9orf41
ENSG00000146070	6	46671938	46703430	53	11	218623	-1.7718	0.96178	PLA2G7
ENSG00000183760	19	39574553	39602133	91	8	218623	-1.7727	0.96186	PAPL
ENSG00000047578	16	27561454	27791690	182	18	218623	-1.773	0.96188	KIAA0556
ENSG00000147852	9	2621834	2660053	105	17	218623	-1.7731	0.96189	VLDLR
ENSG00000137154	9	19375713	19380252	11	2	218623	-1.7744	0.962	RPS6
ENSG00000165695	9	135600965	135754164	253	20	218623	-1.7749	0.96204	AK8
ENSG00000143179	1	165796768	165880855	66	14	218623	-1.7751	0.96206	UCK2
ENSG00000272297	4	187347700	187476464	556	50	218623	-1.7752	0.96207	RP11-215A19.2
ENSG00000156787	8	124054208	124164393	248	28	218623	-1.7757	0.96211	TBC1D31
ENSG00000144791	3	45596886	45727830	413	25	218623	-1.7773	0.96224	LIMD1
ENSG00000158623	7	130146089	130353598	250	20	218623	-1.7787	0.96235	COPG2
ENSG00000178904	19	32896449	32976801	139	20	218623	-1.7787	0.96235	DPY19L3
ENSG00000186439	6	123537483	123958238	1138	60	218623	-1.7791	0.96239	TRDN
ENSG00000173626	6	116816152	116866773	122	15	218623	-1.7817	0.9626	TRAPPC3L
ENSG00000198626	1	237205505	237997288	1788	167	218623	-1.7825	0.96267	RYR2
ENSG00000155846	5	149109861	149234585	334	36	218623	-1.7832	0.96273	PPARGC1B
ENSG00000167889	17	74864538	74946475	401	45	218623	-1.7854	0.96291	MGAT5B
ENSG00000228146	16	3194220	3199964	15	2	218623	-1.7857	0.96292	CASP16
ENSG00000100439	14	23067146	23081265	35	10	218623	-1.7858	0.96293	ABHD4
ENSG00000235608	4	1396720	1400119	5	2	218623	-1.7863	0.96297	NKX1-1
ENSG00000131143	16	85832239	85840650	12	5	218623	-1.7864	0.96298	COX4I1
ENSG00000122705	9	36190853	36304778	305	25	218623	-1.7879	0.9631	CLTA
ENSG00000169813	10	43881065	43904614	85	12	218623	-1.79	0.96328	HNRNPF
ENSG00000181381	4	169277886	169458937	699	50	218623	-1.7922	0.96345	DDX60L
ENSG00000197933	19	11832080	11849824	43	3	218623	-1.7933	0.96354	ZNF823
ENSG00000090975	12	123468027	123634562	180	21	218623	-1.7937	0.96357	PITPNM2
ENSG00000143819	1	225997794	226033260	116	31	218623	-1.7945	0.96363	EPHX1
ENSG00000081985	1	67773047	67862583	274	17	218623	-1.7948	0.96365	IL12RB2
ENSG00000179817	11	18194384	18195827	8	2	218623	-1.7964	0.96379	MRGPRX4
ENSG00000233816	9	21367371	21368075	1	1	218623	-1.7972	0.96385	IFNA13
ENSG00000112414	6	142622991	142767403	200	24	218623	-1.7992	0.964	GPR126
ENSG00000111348	12	15094951	15114662	34	8	218623	-1.7995	0.96403	ARHGDIB
ENSG00000163646	3	150643950	150690786	112	17	218623	-1.8019	0.96422	CLRN1
ENSG00000116017	19	925781	975939	127	23	218623	-1.8019	0.96422	ARID3A
ENSG00000143502	1	223394161	223537544	318	22	218623	-1.803	0.9643	SUSD4
ENSG00000163467	1	156307105	156316786	7	5	218623	-1.8048	0.96444	TSACC
ENSG00000134882	13	99853028	100038688	470	28	218623	-1.8047	0.96444	UBAC2
ENSG00000100216	22	39077953	39080818	9	2	218623	-1.8048	0.96445	TOMM22
ENSG00000244067	6	52614897	52628367	37	4	218623	-1.8052	0.96448	GSTA2
ENSG00000130433	19	54495542	54515923	43	11	218623	-1.8052	0.96448	CACNG6
ENSG00000101019	20	33890369	33999944	189	9	218623	-1.8055	0.9645	UQCC1
ENSG00000120805	12	101786898	101801598	27	9	218623	-1.806	0.96454	ARL1
ENSG00000225828	1	32826871	32829879	1	1	218623	-1.8066	0.96459	FAM229A
ENSG00000170873	8	125563031	125740730	448	64	218623	-1.8066	0.96459	MTSS1
ENSG00000155729	2	201353675	201384507	48	16	218623	-1.8071	0.96463	KCTD18
ENSG00000099812	19	751126	764319	35	12	218623	-1.808	0.9647	MISP
ENSG00000110448	11	60869867	60895324	64	11	218623	-1.8084	0.96473	CD5
ENSG00000203785	1	153065611	153078660	38	6	218623	-1.8086	0.96474	SPRR2E
ENSG00000104760	8	17721889	17767874	370	17	218623	-1.8104	0.96488	FGL1
ENSG00000196689	17	3468738	3500392	85	19	218623	-1.8111	0.96494	TRPV1
ENSG00000109471	4	123372625	123377880	6	3	218623	-1.8134	0.96511	IL2
ENSG00000065970	12	8185299	8208099	21	7	218623	-1.8134	0.96511	FOXJ2
ENSG00000120685	13	39584003	39612252	71	7	218623	-1.8135	0.96512	PROSER1
ENSG00000267909	14	70038216	70040339	1	1	218623	-1.8154	0.96527	CCDC177
ENSG00000260286	6	24797549	24799117	3	2	218623	-1.8156	0.96528	C6orf229
ENSG00000244687	20	48697661	48732496	72	9	218623	-1.8163	0.96533	UBE2V1
ENSG00000157856	2	26624784	26679579	107	16	218623	-1.8171	0.9654	DRC1
ENSG00000154646	21	19641433	19858197	406	57	218623	-1.8177	0.96545	TMPRSS15
ENSG00000135643	12	70760056	70828072	152	29	218623	-1.8196	0.96559	KCNMB4
ENSG00000106852	9	124964856	124991905	18	8	218623	-1.8199	0.96561	LHX6
ENSG00000188811	13	39612443	39624246	20	7	218623	-1.8201	0.96562	NHLRC3
ENSG00000176198	14	20710898	20711979	3	2	218623	-1.8202	0.96563	OR11H4
ENSG00000270188	1	238107024	238108575	2	1	218623	-1.8219	0.96576	MTRNR2L11
ENSG00000183560	11	94038759	94040887	7	1	218623	-1.8227	0.96582	FOLR4
ENSG00000267059	19	1578338	1605444	22	5	218623	-1.8251	0.96601	UQCR11
ENSG00000172578	3	183205319	183273477	143	14	218623	-1.8252	0.96602	KLHL6
ENSG00000223601	10	22497743	22498950	5	2	218623	-1.8273	0.96618	EBLN1
ENSG00000196214	19	52772824	52795977	71	5	218623	-1.8291	0.96631	ZNF766
ENSG00000173559	2	192542794	192561385	14	7	218623	-1.8312	0.96646	NABP1
ENSG00000121310	1	53361656	53392884	23	7	218623	-1.8319	0.96652	ECHDC2
ENSG00000029153	12	27485787	27576241	276	34	218623	-1.833	0.9666	ARNTL2
ENSG00000163075	2	120302008	120419827	143	15	218623	-1.8335	0.96663	PCDP1
ENSG00000120798	12	95414005	95467479	137	21	218623	-1.8335	0.96663	NR2C1
ENSG00000156876	1	100549119	100598511	139	14	218623	-1.8336	0.96664	SASS6
ENSG00000003989	8	17354597	17428082	250	57	218623	-1.8335	0.96664	SLC7A2
ENSG00000173908	17	38948455	38956211	24	8	218623	-1.8337	0.96665	KRT28
ENSG00000134109	3	5229331	5261642	39	10	218623	-1.8346	0.96672	EDEM1
ENSG00000100056	22	19117792	19132197	18	6	218623	-1.8347	0.96672	DGCR14
ENSG00000076053	11	114270752	114284925	23	3	218623	-1.8365	0.96685	RBM7
ENSG00000169783	15	77905369	78113242	588	36	218623	-1.8365	0.96686	LINGO1
ENSG00000095203	9	111934255	112083244	206	37	218623	-1.8368	0.96688	EPB41L4B
ENSG00000088205	2	118572226	118589955	51	10	218623	-1.8398	0.9671	DDX18
ENSG00000122877	10	64571756	64679660	347	23	218623	-1.8411	0.9672	EGR2
ENSG00000269920	10	97733786	97792432	117	18	218623	-1.8414	0.96722	RP11-690P14.4
ENSG00000188649	10	97733786	97792441	117	18	218623	-1.8414	0.96722	CC2D2B
ENSG00000148291	9	136223428	136228045	15	3	218623	-1.8419	0.96725	SURF2
ENSG00000054793	20	50213053	50385173	765	30	218623	-1.8426	0.9673	ATP9A
ENSG00000100360	22	37154246	37172300	33	4	218623	-1.8432	0.96735	IFT27
ENSG00000143183	1	165696032	165796992	84	23	218623	-1.8434	0.96737	TMCO1
ENSG00000054598	6	1610681	1614127	2	1	218623	-1.8467	0.9676	FOXC1
ENSG00000176230	14	20585566	20586597	4	2	218623	-1.8493	0.96779	OR4K17
ENSG00000160188	21	43892596	43916464	46	12	218623	-1.8522	0.968	RSPH1
ENSG00000112584	6	170599791	170716153	320	17	218623	-1.8524	0.96802	FAM120B
ENSG00000183643	15	93014884	93044347	86	17	218623	-1.854	0.96813	C15orf32
ENSG00000174123	4	38773860	38784611	78	9	218623	-1.8545	0.96816	TLR10
ENSG00000080224	3	96533425	97471304	1149	52	218623	-1.8551	0.96821	EPHA6
ENSG00000212743	10	6392278	6394723	5	2	218623	-1.8554	0.96823	DKFZP667F0711
ENSG00000182372	8	1703944	1734738	117	10	218623	-1.8593	0.9685	CLN8
ENSG00000240021	1	178482212	178517734	97	9	218623	-1.8602	0.96857	TEX35
ENSG00000197785	1	1447531	1470067	43	4	218623	-1.8613	0.96865	ATAD3A
ENSG00000148156	9	111616871	111619239	11	4	218623	-1.8623	0.96872	ACTL7B
ENSG00000258555	22	24666866	24838324	287	16	218623	-1.8623	0.96872	SPECC1L-ADORA2A
ENSG00000269531	12	80198742	80202321	4	1	218623	-1.8642	0.96886	AC073569.1
ENSG00000136114	13	52951305	52980629	81	5	218623	-1.8644	0.96887	THSD1
ENSG00000136492	17	59758627	59940882	166	27	218623	-1.866	0.96898	BRIP1
ENSG00000205678	4	65140975	65275186	528	16	218623	-1.8661	0.96899	TECRL
ENSG00000222001	2	233877324	233880595	6	3	218623	-1.8678	0.96911	AC106876.2
ENSG00000177842	3	40547483	40560227	7	2	218623	-1.871	0.96933	ZNF620
ENSG00000170631	8	146155744	146176274	35	8	218623	-1.8717	0.96937	ZNF16
ENSG00000108651	17	30187923	30228784	110	12	218623	-1.8719	0.96939	UTP6
ENSG00000100426	22	50247490	50283726	138	7	218623	-1.8744	0.96956	ZBED4
ENSG00000184530	6	127840600	127912962	226	22	218623	-1.8773	0.96976	C6orf58
ENSG00000186577	6	34214157	34217247	7	4	218623	-1.8781	0.96982	C6orf1
ENSG00000159921	9	36214438	36277053	176	18	218623	-1.8782	0.96983	GNE
ENSG00000196805	1	153042700	153113927	175	20	218623	-1.8822	0.97009	SPRR2B
ENSG00000173409	1	231114727	231136341	71	10	218623	-1.8832	0.97016	ARV1
ENSG00000163114	4	96761239	96762625	1	1	218623	-1.8846	0.97026	PDHA2
ENSG00000133027	17	17408877	17495022	188	19	218623	-1.8876	0.97046	PEMT
ENSG00000167862	17	73008765	73017356	40	8	218623	-1.8886	0.97053	ICT1
ENSG00000196365	19	5691845	5720583	85	10	218623	-1.8909	0.97068	LONP1
ENSG00000129116	4	169418217	169849608	1105	90	218623	-1.8918	0.97074	PALLD
ENSG00000099954	22	17840837	18037850	578	60	218623	-1.8926	0.97079	CECR2
ENSG00000040731	5	24487209	24645087	562	25	218623	-1.8939	0.97088	CDH10
ENSG00000154277	4	41258430	41270472	43	8	218623	-1.8946	0.97093	UCHL1
ENSG00000151773	13	44398045	44453827	158	20	218623	-1.8954	0.97098	CCDC122
ENSG00000138653	4	115748919	116035032	558	32	218623	-1.8961	0.97103	NDST4
ENSG00000156875	1	100503653	100548933	143	15	218623	-1.8977	0.97113	HIAT1
ENSG00000241794	1	153028589	153030013	1	1	218623	-1.8987	0.9712	SPRR2A
ENSG00000213066	6	167412670	167466201	319	9	218623	-1.899	0.97122	FGFR1OP
ENSG00000105568	19	52693292	52730687	124	12	218623	-1.901	0.97135	PPP2R1A
ENSG00000198018	10	101419263	101465997	81	7	218623	-1.9016	0.97139	ENTPD7
ENSG00000120686	13	38923986	38937140	17	2	218623	-1.9031	0.97149	UFM1
ENSG00000128524	7	128502880	128505898	10	3	218623	-1.9038	0.97153	ATP6V1F
ENSG00000099282	10	71211229	71267425	226	16	218623	-1.9047	0.97159	TSPAN15
ENSG00000182973	3	32726637	32815367	366	15	218623	-1.9054	0.97164	CNOT10
ENSG00000127564	16	3018025	3030540	15	6	218623	-1.9058	0.97166	PKMYT1
ENSG00000236279	7	139208602	139229730	8	4	218623	-1.9062	0.97169	CLEC2L
ENSG00000157693	9	117373486	117408702	119	16	218623	-1.9082	0.97182	C9orf91
ENSG00000108064	10	60144782	60158981	44	9	218623	-1.9103	0.97195	TFAM
ENSG00000198844	17	8213559	8225829	37	10	218623	-1.9109	0.97199	ARHGEF15
ENSG00000090512	3	186353758	186370930	20	6	218623	-1.9132	0.97214	FETUB
ENSG00000166396	18	61420169	61472604	190	18	218623	-1.9133	0.97215	SERPINB7
ENSG00000143184	1	168545711	168551315	12	4	218623	-1.9156	0.97229	XCL1
ENSG00000132915	5	149237519	149324356	164	26	218623	-1.9176	0.97242	PDE6A
ENSG00000118113	11	102582526	102597781	96	18	218623	-1.9176	0.97242	MMP8
ENSG00000164283	5	54273692	54318499	111	13	218623	-1.9215	0.97267	ESM1
ENSG00000145309	4	71200683	71202833	6	2	218623	-1.9221	0.9727	CABS1
ENSG00000150540	2	138721590	138773930	100	6	218623	-1.9249	0.97288	HNMT
ENSG00000129194	17	7491496	7493488	5	3	218623	-1.9292	0.97315	SOX15
ENSG00000112486	6	167525295	167553184	98	17	218623	-1.9303	0.97322	CCR6
ENSG00000148965	11	18252896	18258440	3	1	218623	-1.931	0.97326	SAA4
ENSG00000257411	12	56495115	56503073	9	3	218623	-1.9322	0.97333	RP11-603J24.9
ENSG00000268482	9	35361056	35361262	1	1	218623	-1.9325	0.97335	AL160274.1
ENSG00000146350	6	121400640	121655891	1087	21	218623	-1.9326	0.97336	TBC1D32
ENSG00000100604	14	93389425	93401638	44	9	218623	-1.935	0.9735	CHGA
ENSG00000130561	2	234216462	234255701	101	15	218623	-1.9351	0.97351	SAG
ENSG00000262304	17	3468738	3539543	202	36	218623	-1.9354	0.97353	SHPK
ENSG00000148773	10	129894923	129924649	108	18	218623	-1.9379	0.97368	MKI67
ENSG00000100836	14	23790498	23795394	7	4	218623	-1.938	0.97369	PABPN1
ENSG00000261130	16	15489611	15609205	160	32	218623	-1.9395	0.97378	RP11-1021N1.1
ENSG00000013523	14	77253588	77292589	114	20	218623	-1.9424	0.97396	ANGEL1
ENSG00000165312	10	23728198	23731308	3	1	218623	-1.9427	0.97397	OTUD1
ENSG00000095002	2	47630108	47789450	426	33	218623	-1.9436	0.97403	MSH2
ENSG00000066230	5	473425	524447	251	37	218623	-1.9451	0.97412	SLC9A3
ENSG00000103248	16	86563782	86588841	81	13	218623	-1.9478	0.97428	MTHFSD
ENSG00000082293	6	70576463	70919679	696	58	218623	-1.948	0.97429	COL19A1
ENSG00000175093	3	140770244	140867453	135	14	218623	-1.9482	0.9743	SPSB4
ENSG00000167106	9	130702858	130742792	65	5	218623	-1.9487	0.97433	FAM102A
ENSG00000198663	6	36839646	36896740	177	12	218623	-1.9494	0.97438	C6orf89
ENSG00000249016	5	54252063	54253674	12	2	218623	-1.9508	0.97446	RP11-45H22.3
ENSG00000255359	11	22868477	22881972	10	3	218623	-1.9508	0.97446	CCDC179
ENSG00000128283	22	37956454	37965412	17	5	218623	-1.951	0.97447	CDC42EP1
ENSG00000184344	12	7842378	7848372	22	9	218623	-1.9546	0.97468	GDF3
ENSG00000142864	1	67873493	67896098	23	7	218623	-1.9589	0.97494	SERBP1
ENSG00000099840	19	2096380	2099592	3	2	218623	-1.9594	0.97497	IZUMO4
ENSG00000135317	6	86215214	86303874	141	22	218623	-1.9607	0.97504	SNX14
ENSG00000214193	1	36771988	36790484	17	4	218623	-1.9609	0.97505	SH3D21
ENSG00000214921	17	42325758	42327236	2	1	218623	-1.961	0.97506	AC003102.1
ENSG00000101057	20	42295754	42345136	129	9	218623	-1.9613	0.97508	MYBL2
ENSG00000150768	11	111895538	111935114	66	7	218623	-1.9618	0.9751	DLAT
ENSG00000100014	22	24666786	24813708	238	16	218623	-1.9631	0.97518	SPECC1L
ENSG00000115687	2	242045514	242089679	214	21	218623	-1.9645	0.97526	PASK
ENSG00000107443	10	97803151	97820627	21	7	218623	-1.967	0.97541	CCNJ
ENSG00000134954	11	128328656	128457453	259	39	218623	-1.9672	0.97542	ETS1
ENSG00000059804	12	8071826	8088871	11	6	218623	-1.9671	0.97542	SLC2A3
ENSG00000186803	9	21206180	21207142	4	1	218623	-1.968	0.97546	IFNA10
ENSG00000270386	4	70454912	70518967	229	18	218623	-1.9682	0.97548	UGT2A1
ENSG00000135678	12	69235977	69365350	374	50	218623	-1.9688	0.97551	CPM
ENSG00000137168	6	36822603	36842800	71	12	218623	-1.9692	0.97553	PPIL1
ENSG00000188581	17	39196811	39197713	5	1	218623	-1.9698	0.97557	KRTAP1-1
ENSG00000198870	9	136243117	136271220	99	6	218623	-1.9702	0.97559	C9orf96
ENSG00000173610	4	70454135	70518965	230	18	218623	-1.9711	0.97564	UGT2A1
ENSG00000166558	16	84043272	84076241	245	40	218623	-1.9709	0.97564	SLC38A8
ENSG00000155876	9	19049372	19051019	2	1	218623	-1.9717	0.97568	RRAGA
ENSG00000019186	20	52769988	52790512	75	14	218623	-1.9717	0.97568	CYP24A1
ENSG00000185250	6	109711418	109762374	131	11	218623	-1.9752	0.97588	PPIL6
ENSG00000182150	9	98637983	98776842	317	20	218623	-1.9756	0.9759	ERCC6L2
ENSG00000111639	12	6601150	6603007	14	1	218623	-1.9781	0.97604	MRPL51
ENSG00000101220	20	3734155	3749034	39	14	218623	-1.9786	0.97607	C20orf27
ENSG00000268059	6	13615728	13621126	6	2	218623	-1.9835	0.97634	AL441883.1
ENSG00000141744	17	37824234	37826728	2	1	218623	-1.986	0.97648	PNMT
ENSG00000144935	3	142442916	142526730	167	14	218623	-1.9866	0.97652	TRPC1
ENSG00000152760	1	67218142	67244470	57	5	218623	-1.9875	0.97657	TCTEX1D1
ENSG00000197299	15	91260558	91358859	237	17	218623	-1.9888	0.97664	BLM
ENSG00000234284	5	178450753	178462065	34	2	218623	-1.9895	0.97668	ZNF879
ENSG00000144395	2	197504278	197628214	193	20	218623	-1.9923	0.97683	CCDC150
ENSG00000064309	11	125825691	125933230	272	30	218623	-1.9935	0.9769	CDON
ENSG00000213265	7	130353488	130372268	45	9	218623	-1.997	0.97709	TSGA13
ENSG00000124496	6	42192669	42419789	383	28	218623	-1.9972	0.9771	TRERF1
ENSG00000167863	17	73034958	73043080	31	7	218623	-1.9988	0.97719	ATP5H
ENSG00000215475	13	46354405	46425871	156	23	218623	-1.9994	0.97722	SIAH3
ENSG00000162493	1	13909960	13944452	82	19	218623	-1.9998	0.97724	PDPN
ENSG00000160229	19	20959110	20991922	302	10	218623	-2.0009	0.9773	ZNF66
ENSG00000130669	19	39616410	39673456	81	17	218623	-2.0065	0.9776	PAK4
ENSG00000101224	20	3767578	3786762	35	6	218623	-2.0083	0.97769	CDC25B
ENSG00000142794	1	21766621	21811498	149	13	218623	-2.0084	0.9777	NBPF3
ENSG00000176641	18	59475296	59561480	225	25	218623	-2.0143	0.97801	RNF152
ENSG00000182782	12	123185840	123187890	4	2	218623	-2.0162	0.97811	HCAR2
ENSG00000269948	10	97709725	97744785	59	11	218623	-2.0172	0.97816	RP11-248J23.6
ENSG00000129484	14	20811741	20826064	66	8	218623	-2.0173	0.97817	PARP2
ENSG00000271741	1	35447134	35497342	86	2	218623	-2.0262	0.97863	RP11-244H3.4
ENSG00000204178	1	25757388	25826700	103	3	218623	-2.027	0.97867	TMEM57
ENSG00000156234	4	78432907	78532988	117	31	218623	-2.034	0.97903	CXCL13
ENSG00000184909	1	178511950	178517579	25	3	218623	-2.0391	0.97928	C1ORF220
ENSG00000188542	2	241499471	241503431	8	3	218623	-2.0394	0.97929	DUSP28
ENSG00000146281	6	89855769	89875284	59	7	218623	-2.0404	0.97935	PM20D2
ENSG00000151849	13	25457171	25497018	64	11	218623	-2.0418	0.97941	CENPJ
ENSG00000115266	19	1446300	1473243	19	6	218623	-2.0418	0.97942	APC2
ENSG00000179088	12	103631369	103889749	575	29	218623	-2.0437	0.97951	C12orf42
ENSG00000077942	22	45898118	45997015	236	39	218623	-2.0505	0.97984	FBLN1
ENSG00000143093	1	110574199	110617263	46	9	218623	-2.0522	0.97992	STRIP1
ENSG00000115665	2	108602979	108630450	70	19	218623	-2.0525	0.97994	SLC5A7
ENSG00000135093	12	109460894	109525831	83	14	218623	-2.0535	0.97999	USP30
ENSG00000140545	15	89441916	89456642	50	8	218623	-2.0555	0.98008	MFGE8
ENSG00000188242	5	466239	473213	32	6	218623	-2.058	0.98021	CTD-2228K2.5
ENSG00000164236	5	10564442	10650308	194	14	218623	-2.0646	0.98052	ANKRD33B
ENSG00000205846	12	8608522	8630926	82	2	218623	-2.0655	0.98056	CLEC6A
ENSG00000166152	16	49407734	49433342	55	10	218623	-2.0656	0.98057	C16orf78
ENSG00000184954	12	55862984	55863922	3	2	218623	-2.0674	0.98065	OR6C70
ENSG00000131013	6	149825869	149867174	56	7	218623	-2.068	0.98068	PPIL4
ENSG00000134748	1	52870236	52886511	13	5	218623	-2.0709	0.98082	PRPF38A
ENSG00000178752	2	239067623	239077541	26	8	218623	-2.074	0.98096	FAM132B
ENSG00000117620	1	100435345	100492535	192	13	218623	-2.0742	0.98097	SLC35A3
ENSG00000187871	6	55192267	55267291	606	21	218623	-2.0771	0.9811	GFRAL
ENSG00000124208	20	48697661	48770174	132	15	218623	-2.0796	0.98122	TMEM189-UBE2V1
ENSG00000240849	20	48697663	48770335	132	15	218623	-2.0796	0.98122	TMEM189
ENSG00000136682	2	114195268	114253766	9	4	218623	-2.0798	0.98123	CBWD2
ENSG00000134323	2	16080686	16087129	6	3	218623	-2.0802	0.98125	MYCN
ENSG00000230185	9	115196096	115249484	125	6	218623	-2.0817	0.98132	C9orf147
ENSG00000122223	1	160799950	160832692	98	7	218623	-2.0828	0.98136	CD244
ENSG00000266614	18	73971121	73972069	4	1	218623	-2.0829	0.98137	RP11-94B19.4
ENSG00000161888	19	11242196	11266484	126	18	218623	-2.083	0.98137	SPC24
ENSG00000102543	13	49822047	49867618	19	7	218623	-2.0832	0.98138	CDADC1
ENSG00000092010	14	24605367	24608176	6	2	218623	-2.0839	0.98141	PSME1
ENSG00000163867	1	35449523	35497569	80	2	218623	-2.0843	0.98143	ZMYM6
ENSG00000023445	11	102188215	102210134	12	7	218623	-2.0848	0.98146	BIRC3
ENSG00000132821	20	36531499	36573752	112	16	218623	-2.0854	0.98148	VSTM2L
ENSG00000196754	1	153533584	153540366	11	3	218623	-2.0868	0.98155	S100A2
ENSG00000132323	2	239079042	239112370	111	12	218623	-2.0938	0.98186	ILKAP
ENSG00000156453	5	141232938	141258811	24	10	218623	-2.0946	0.9819	PCDH1
ENSG00000166363	11	6866883	6867936	1	1	218623	-2.0951	0.98192	OR10A5
ENSG00000177374	17	1957448	1962981	10	6	218623	-2.097	0.982	HIC1
ENSG00000174792	4	76481258	76491095	34	7	218623	-2.0979	0.98204	C4orf26
ENSG00000143643	1	231041989	231114621	186	24	218623	-2.0981	0.98205	TTC13
ENSG00000214188	7	116593953	116738860	151	32	218623	-2.0991	0.9821	ST7-OT4
ENSG00000124493	6	33989628	34123399	500	54	218623	-2.1003	0.98215	GRM4
ENSG00000165416	13	53226844	53275044	108	4	218623	-2.1016	0.98221	SUGT1
ENSG00000105948	7	138818490	138876732	125	5	218623	-2.1027	0.98226	TTC26
ENSG00000130255	19	5674958	5691887	26	5	218623	-2.1029	0.98226	RPL36
ENSG00000248458	1	67131547	67142710	37	8	218623	-2.103	0.98227	AL139147.1
ENSG00000136110	13	53277399	53313947	86	7	218623	-2.1031	0.98227	LECT1
ENSG00000023516	13	42846289	42897396	93	15	218623	-2.1072	0.98245	AKAP11
ENSG00000143387	1	150768684	150780799	12	3	218623	-2.1074	0.98246	CTSK
ENSG00000069275	1	205681947	205719404	90	19	218623	-2.1079	0.98248	NUCKS1
ENSG00000154548	6	89805678	89827800	83	9	218623	-2.1098	0.98256	SRSF12
ENSG00000213057	1	178511887	178518024	30	4	218623	-2.1106	0.98259	C1orf220
ENSG00000130487	22	50986462	50989451	15	5	218623	-2.1107	0.9826	KLHDC7B
ENSG00000184307	3	113666748	113684248	14	9	218623	-2.1162	0.98284	ZDHHC23
ENSG00000166961	11	60524426	60544205	17	10	218623	-2.1216	0.98306	MS4A15
ENSG00000169750	17	79989500	79992080	6	3	218623	-2.1221	0.98308	RAC3
ENSG00000177191	19	41931264	41934635	6	2	218623	-2.1233	0.98314	B3GNT8
ENSG00000122550	7	23145353	23217533	210	11	218623	-2.1241	0.98317	KLHL7
ENSG00000128709	2	176987088	176989853	4	2	218623	-2.1266	0.98327	HOXD9
ENSG00000138326	10	79793518	79816570	37	6	218623	-2.1265	0.98327	RPS24
ENSG00000184350	11	3248928	3253616	20	7	218623	-2.1264	0.98327	MRGPRE
ENSG00000100416	22	46726772	46753237	54	7	218623	-2.1279	0.98333	TRMU
ENSG00000145901	5	150409506	150473138	211	33	218623	-2.1358	0.98365	TNIP1
ENSG00000271271	4	70454135	70505360	197	15	218623	-2.1371	0.98371	UGT2A2
ENSG00000186493	5	2752245	2755508	4	2	218623	-2.1373	0.98371	C5orf38
ENSG00000140464	15	74287014	74340153	135	14	218623	-2.1397	0.98381	PML
ENSG00000101290	20	5107432	5178533	144	14	218623	-2.1412	0.98387	CDS2
ENSG00000047346	15	52873514	53002014	252	22	218623	-2.1414	0.98388	FAM214A
ENSG00000104529	8	144661867	144681711	90	10	218623	-2.1417	0.98389	EEF1D
ENSG00000269563	2	47799601	47801998	8	2	218623	-2.1429	0.98394	AC138655.1
ENSG00000150048	12	10222153	10264226	157	7	218623	-2.1429	0.98394	CLEC1A
ENSG00000139133	12	34175216	34182629	17	4	218623	-2.1437	0.98397	ALG10
ENSG00000113088	5	54320081	54330398	18	7	218623	-2.1449	0.98402	GZMK
ENSG00000188100	10	88780063	88784487	13	4	218623	-2.1456	0.98405	FAM25A
ENSG00000173567	2	26531041	26569685	98	23	218623	-2.146	0.98406	GPR113
ENSG00000183496	15	82334119	82338482	2	1	218623	-2.1461	0.98407	MEX3B
ENSG00000142327	2	241505221	241520789	30	8	218623	-2.1465	0.98408	RNPEPL1
ENSG00000077585	1	236305832	236385165	235	19	218623	-2.1466	0.98409	GPR137B
ENSG00000123983	2	223725652	223809357	205	19	218623	-2.1474	0.98412	ACSL3
ENSG00000156968	16	15489611	15507125	51	11	218623	-2.1473	0.98412	MPV17L
ENSG00000270033	17	60349848	60360276	20	4	218623	-2.1485	0.98416	RP11-51L5.7
ENSG00000180616	17	71161151	71167185	7	2	218623	-2.1498	0.98421	SSTR2
ENSG00000169981	3	44690219	44702283	8	4	218623	-2.155	0.98442	ZNF35
ENSG00000135778	1	233086351	233119628	81	9	218623	-2.1554	0.98443	NTPCR
ENSG00000182645	10	118083940	118139541	143	14	218623	-2.1573	0.98451	CCDC172
ENSG00000129993	16	88941266	89043612	358	29	218623	-2.1579	0.98453	CBFA2T3
ENSG00000188404	1	169659808	169680839	83	12	218623	-2.1592	0.98458	SELL
ENSG00000131748	17	37793318	37819737	73	9	218623	-2.1593	0.98459	STARD3
ENSG00000176619	19	2427636	2456994	115	13	218623	-2.1595	0.98459	LMNB2
ENSG00000111832	6	116892530	116918838	67	11	218623	-2.16	0.98461	RWDD1
ENSG00000138768	4	76649777	76735382	203	12	218623	-2.1604	0.98463	USO1
ENSG00000162852	1	246729746	246831886	281	25	218623	-2.1667	0.98487	CNST
ENSG00000170515	12	56498103	56507691	7	3	218623	-2.1689	0.98495	PA2G4
ENSG00000259658	15	102277302	102285913	10	3	218623	-2.1726	0.9851	RP11-89K11.1
ENSG00000133398	5	6371994	6378707	17	4	218623	-2.1731	0.98511	MED10
ENSG00000135914	2	231972944	231989832	13	5	218623	-2.1742	0.98515	HTR2B
ENSG00000162664	1	90460671	90501090	20	10	218623	-2.1763	0.98523	ZNF326
ENSG00000178187	5	178368192	178393434	76	13	218623	-2.1761	0.98523	ZNF454
ENSG00000170293	3	32280171	32411817	464	65	218623	-2.1785	0.98532	CMTM8
ENSG00000066735	14	104605060	104647231	132	18	218623	-2.1794	0.98535	KIF26A
ENSG00000143870	2	10923517	10978103	362	16	218623	-2.1799	0.98537	PDIA6
ENSG00000174898	19	5720688	5778745	131	27	218623	-2.1806	0.98539	CATSPERD
ENSG00000136636	1	215740735	215795149	20	10	218623	-2.183	0.98548	KCTD3
ENSG00000187600	2	46656329	46711564	147	15	218623	-2.1843	0.98553	TMEM247
ENSG00000189377	19	42932440	42947200	14	2	218623	-2.1842	0.98553	CXCL17
ENSG00000180694	8	91634223	91803860	198	14	218623	-2.1898	0.98573	TMEM64
ENSG00000160185	21	43824008	43867791	217	24	218623	-2.1912	0.98578	UBASH3A
ENSG00000160838	1	156890442	156902886	38	5	218623	-2.1934	0.98586	LRRC71
ENSG00000095917	16	1306060	1308532	5	2	218623	-2.1937	0.98587	TPSD1
ENSG00000174827	1	145726918	145764074	8	5	218623	-2.194	0.98588	PDZK1
ENSG00000189325	6	36283534	36304662	33	13	218623	-2.1988	0.98606	C6orf222
ENSG00000100221	22	39081548	39097561	20	5	218623	-2.2009	0.98613	JOSD1
ENSG00000180104	5	443273	472052	136	14	218623	-2.2029	0.9862	EXOC3
ENSG00000113522	5	131891711	131980313	60	7	218623	-2.2061	0.98631	RAD50
ENSG00000066117	12	50478755	50494495	19	3	218623	-2.207	0.98634	SMARCD1
ENSG00000160877	19	13228917	13251955	34	6	218623	-2.2077	0.98637	NACC1
ENSG00000103599	15	67547138	67794598	272	19	218623	-2.2083	0.98639	IQCH
ENSG00000101276	20	740724	749131	35	9	218623	-2.2101	0.98645	SLC52A3
ENSG00000083857	4	187508937	187647876	325	51	218623	-2.2144	0.9866	FAT1
ENSG00000197888	4	69402902	69434245	7	5	218623	-2.2168	0.98668	UGT2B17
ENSG00000104313	8	72109668	72274467	259	41	218623	-2.2184	0.98674	EYA1
ENSG00000054690	14	68000018	68056329	130	27	218623	-2.2205	0.98681	PLEKHH1
ENSG00000172365	11	58189738	58190786	3	1	218623	-2.221	0.98682	OR5B2
ENSG00000100983	20	33516236	33543620	34	5	218623	-2.2252	0.98697	GSS
ENSG00000121964	2	144695635	145090135	558	30	218623	-2.2282	0.98707	GTDC1
ENSG00000124098	20	54933971	54943719	33	5	218623	-2.2327	0.98722	FAM210B
ENSG00000101365	20	2639041	2644865	9	2	218623	-2.2396	0.98744	IDH3B
ENSG00000196187	1	226033237	226070069	122	13	218623	-2.2406	0.98747	TMEM63A
ENSG00000131844	5	70883115	70954531	46	8	218623	-2.2404	0.98747	MCCC2
ENSG00000188833	9	140328816	140336268	5	2	218623	-2.2429	0.98755	ENTPD8
ENSG00000138036	2	44001178	44037149	138	11	218623	-2.2512	0.98781	DYNC2LI1
ENSG00000198551	19	11670189	11729950	153	16	218623	-2.2518	0.98783	ZNF627
ENSG00000164743	8	13424352	13425796	3	1	218623	-2.2522	0.98785	C8orf48
ENSG00000160856	1	157644111	157670647	54	9	218623	-2.259	0.98806	FCRL3
ENSG00000263053	17	79369275	79375658	11	5	218623	-2.2633	0.98819	RP11-1055B8.6
ENSG00000248540	15	74418256	74421619	2	1	218623	-2.2725	0.98847	RP11-247C2.2
ENSG00000108370	17	63133549	63223821	269	21	218623	-2.2773	0.98862	RGS9
ENSG00000164114	4	156263810	156298122	149	13	218623	-2.2816	0.98874	MAP9
ENSG00000141401	18	11981024	12030876	250	27	218623	-2.2847	0.98883	IMPA2
ENSG00000170915	6	52226219	52272575	125	27	218623	-2.2879	0.98893	PAQR8
ENSG00000160256	21	46359925	46396904	119	14	218623	-2.2927	0.98907	FAM207A
ENSG00000260259	16	89749028	89752977	25	6	218623	-2.2943	0.98911	RP11-368I7.4
ENSG00000143341	1	185703683	186160085	634	30	218623	-2.3051	0.98942	HMCN1
ENSG00000126003	20	30780306	30795594	5	1	218623	-2.3144	0.98968	PLAGL2
ENSG00000176261	1	33065773	33116504	123	6	218623	-2.3182	0.98978	ZBTB8OS
ENSG00000186188	10	95326422	95364237	123	18	218623	-2.3206	0.98985	FFAR4
ENSG00000189181	1	248844628	248845629	5	1	218623	-2.3236	0.98993	OR14I1
ENSG00000170929	19	9203855	9204889	1	1	218623	-2.3334	0.99019	OR1M1
ENSG00000174917	19	5678432	5680907	3	1	218623	-2.3345	0.99022	C19orf70
ENSG00000204612	9	79634571	79635869	1	1	218623	-2.3395	0.99035	FOXB2
ENSG00000169031	2	228029281	228179508	814	56	218623	-2.342	0.99041	COL4A3
ENSG00000116774	1	114522063	114524876	4	2	218623	-2.3452	0.99049	OLFML3
ENSG00000111361	12	124104953	124118313	42	7	218623	-2.3477	0.99056	EIF2B1
ENSG00000184949	22	38974125	39052634	134	13	218623	-2.3487	0.99058	FAM227A
ENSG00000075945	1	169890467	170054349	457	11	218623	-2.3507	0.99063	KIFAP3
ENSG00000196460	2	102013823	102091165	292	12	218623	-2.351	0.99064	RFX8
ENSG00000205496	11	4976002	4976943	2	1	218623	-2.3524	0.99067	OR51A2
ENSG00000197681	17	36337711	36358166	3	1	218623	-2.359	0.99084	TBC1D3
ENSG00000007908	1	169691781	169733846	288	11	218623	-2.3608	0.99088	SELE
ENSG00000182600	2	233721980	233743418	64	12	218623	-2.3687	0.99108	C2orf82
ENSG00000083845	19	58897767	58906173	13	2	218623	-2.374	0.9912	RPS5
ENSG00000116171	1	53392901	53517375	405	13	218623	-2.3782	0.9913	SCP2
ENSG00000128714	2	176957619	176960666	2	1	218623	-2.3879	0.99153	HOXD13
ENSG00000132139	17	34071530	34079897	24	5	218623	-2.39	0.99158	GAS2L2
ENSG00000198211	16	89985573	90002500	72	14	218623	-2.3947	0.99168	TUBB3
ENSG00000161640	19	50452242	50464429	7	5	218623	-2.3952	0.99169	SIGLEC11
ENSG00000067365	16	8715540	8740081	52	9	218623	-2.3953	0.9917	METTL22
ENSG00000172421	17	60447579	60493837	61	9	218623	-2.3957	0.99171	EFCAB3
ENSG00000125910	19	3172344	3180329	6	4	218623	-2.3963	0.99172	S1PR4
ENSG00000243955	6	52656462	52668708	16	3	218623	-2.3992	0.99179	GSTA1
ENSG00000213516	1	89445139	89458643	7	5	218623	-2.4003	0.99181	RBMXL1
ENSG00000166987	12	57914493	57923931	13	3	218623	-2.405	0.99191	MBD6
ENSG00000178826	7	142977050	142985141	4	2	218623	-2.4074	0.99197	TMEM139
ENSG00000211456	3	45730548	45786916	204	10	218623	-2.4129	0.99209	SACM1L
ENSG00000197901	11	62703857	62752455	117	13	218623	-2.4143	0.99212	SLC22A6
ENSG00000188425	19	46416475	46418036	1	1	218623	-2.4152	0.99214	NANOS2
ENSG00000226479	2	120978854	120980984	3	1	218623	-2.4183	0.9922	TMEM185B
ENSG00000198898	7	116451124	116562103	174	19	218623	-2.4195	0.99223	CAPZA2
ENSG00000111364	12	124086624	124105488	67	8	218623	-2.4242	0.99233	DDX55
ENSG00000198690	15	31196055	31235311	107	13	218623	-2.4266	0.99238	FAN1
ENSG00000117691	1	212606229	212619714	51	8	218623	-2.4299	0.99245	NENF
ENSG00000011007	1	24069645	24088549	14	8	218623	-2.4335	0.99252	TCEB3
ENSG00000198848	16	55836763	55867249	53	7	218623	-2.4434	0.99273	CES1
ENSG00000197851	7	96110938	96132835	48	10	218623	-2.444	0.99274	C7orf76
ENSG00000109832	11	125773271	125793158	60	12	218623	-2.4453	0.99276	DDX25
ENSG00000269375	14	101359265	101360646	4	2	218623	-2.4478	0.99281	AL117190.3
ENSG00000109475	4	109541722	109551568	15	3	218623	-2.4576	0.99301	RPL34
ENSG00000205126	11	44069531	44081527	19	9	218623	-2.4583	0.99302	ACCSL
ENSG00000172878	2	172864490	172947158	180	25	218623	-2.4595	0.99304	METAP1D
ENSG00000129048	3	132316081	132337811	45	10	218623	-2.4644	0.99314	ACKR4
ENSG00000230989	16	83841448	83853342	41	10	218623	-2.4667	0.99318	HSBP1
ENSG00000230062	6	46714654	46727243	16	6	218623	-2.4681	0.99321	ANKRD66
ENSG00000095713	10	99624757	99790585	189	33	218623	-2.4749	0.99334	CRTAC1
ENSG00000100060	22	37865101	37882439	27	8	218623	-2.4769	0.99337	MFNG
ENSG00000244617	2	70187226	70189397	3	1	218623	-2.4876	0.99357	ASPRV1
ENSG00000169180	16	28109300	28223241	48	16	218623	-2.4883	0.99358	XPO6
ENSG00000004939	17	42325753	42345509	37	12	218623	-2.4893	0.9936	SLC4A1
ENSG00000078124	11	76571911	76737841	471	11	218623	-2.4911	0.99363	ACER3
ENSG00000134240	1	120290619	120311528	45	8	218623	-2.4961	0.99372	HMGCS2
ENSG00000268509	3	5229227	5229982	1	1	218623	-2.5014	0.99382	AC026202.1
ENSG00000082212	18	48405419	48474691	119	14	218623	-2.502	0.99383	ME2
ENSG00000258947	16	89987800	90005169	77	12	218623	-2.5033	0.99385	TUBB3
ENSG00000159388	1	203274619	203278730	9	4	218623	-2.5068	0.99391	BTG2
ENSG00000093134	6	133043926	133055904	40	7	218623	-2.5174	0.99409	VNN3
ENSG00000119471	9	115142217	115234690	229	15	218623	-2.5226	0.99418	HSDL2
ENSG00000187800	1	156863490	156886226	79	10	218623	-2.5233	0.99419	PEAR1
ENSG00000086598	12	124069078	124083116	44	6	218623	-2.526	0.99423	TMED2
ENSG00000225781	7	142749417	142750444	5	2	218623	-2.5331	0.99435	OR6V1
ENSG00000237896	7	80804824	80828431	23	3	218623	-2.5389	0.99444	AC005008.2
ENSG00000144504	2	241418839	241508626	261	35	218623	-2.5506	0.99462	ANKMY1
ENSG00000104435	8	80523049	80578410	192	23	218623	-2.5509	0.99463	STMN2
ENSG00000170075	1	202091986	202102720	35	10	218623	-2.5555	0.9947	GPR37L1
ENSG00000119041	2	197627756	197664449	45	10	218623	-2.5622	0.9948	GTF3C3
ENSG00000108753	17	36046435	36105237	135	33	218623	-2.5755	0.995	HNF1B
ENSG00000100241	22	50883429	50913454	58	15	218623	-2.5848	0.99513	SBF1
ENSG00000139722	12	123349882	123380991	36	8	218623	-2.592	0.99523	VPS37B
ENSG00000196866	6	26199079	26199471	2	1	218623	-2.5941	0.99526	HIST1H2AD
ENSG00000070018	12	12268959	12419946	207	15	218623	-2.5995	0.99533	LRP6
ENSG00000154122	5	14704910	14871887	380	41	218623	-2.6086	0.99545	ANKH
ENSG00000187944	2	197669726	197675000	7	3	218623	-2.6195	0.9956	C2orf66
ENSG00000160888	19	13261229	13265722	10	5	218623	-2.6252	0.99567	IER2
ENSG00000151914	6	56322785	56819426	928	27	218623	-2.6306	0.99574	DST
ENSG00000153046	6	4706393	4955785	429	46	218623	-2.6402	0.99586	CDYL
ENSG00000163283	2	233243244	233247599	16	5	218623	-2.6446	0.99591	ALPP
ENSG00000167775	19	8367011	8373240	37	3	218623	-2.6523	0.996	CD320
ENSG00000169228	5	176728199	176730745	4	2	218623	-2.6636	0.99613	RAB24
ENSG00000196917	12	123104824	123215390	274	25	218623	-2.687	0.99639	HCAR1
ENSG00000075218	22	46692638	46726707	95	6	218623	-2.6887	0.99641	GTSE1
ENSG00000261427	16	19125324	19184900	44	6	218623	-2.6917	0.99645	CTD-2349B8.1
ENSG00000182793	6	52696453	52710893	25	5	218623	-2.696	0.99649	GSTA5
ENSG00000138413	2	209100951	209130798	38	6	218623	-2.7209	0.99674	IDH1
ENSG00000177494	3	111311747	111314290	3	1	218623	-2.7294	0.99683	ZBED2
ENSG00000229676	19	22817126	22850472	173	4	218623	-2.7546	0.99706	ZNF492
ENSG00000116014	19	917287	921015	4	1	218623	-2.7749	0.99724	KISS1R
ENSG00000182111	7	57509883	57533252	89	4	218623	-2.7803	0.99728	ZNF716
ENSG00000169427	8	140613081	140715299	233	32	218623	-2.8067	0.9975	KCNK9
ENSG00000257726	12	115800817	115802550	4	2	218623	-2.8605	0.99789	RP11-116D17.1
ENSG00000268461	19	20047769	20048639	2	1	218623	-2.8793	0.99801	AC007204.1
ENSG00000105976	7	116312444	116438440	180	28	218623	-2.8852	0.99804	MET
ENSG00000102575	19	11685475	11689823	10	3	218623	-2.8869	0.99805	ACP5
ENSG00000204193	9	113065801	113100127	123	28	218623	-2.9112	0.9982	TXNDC8
ENSG00000197748	10	105889646	105992120	241	23	218623	-2.9127	0.99821	WDR96
ENSG00000109511	4	169013666	169108841	162	22	218623	-2.9596	0.99846	ANXA10
ENSG00000196787	6	27100832	27103070	2	1	218623	-2.968	0.9985	HIST1H2AG
ENSG00000096093	6	52285106	52387892	295	30	218623	-2.9708	0.99852	EFHC1
ENSG00000166479	18	66340925	66382535	84	6	218623	-2.9734	0.99853	TMX3
ENSG00000181074	11	5775923	5776959	5	2	218623	-2.9751	0.99854	OR52N4
ENSG00000173486	11	64008475	64011604	3	2	218623	-2.981	0.99856	FKBP2
ENSG00000161996	16	699311	717833	71	4	218623	-2.9797	0.99856	WDR90
ENSG00000104131	15	44829255	44855227	35	3	218623	-2.9921	0.99861	EIF3J
ENSG00000085511	6	161412759	161538417	289	21	218623	-3.0053	0.99867	MAP3K4
ENSG00000160200	21	44473301	44497053	66	13	218623	-3.0076	0.99868	CBS
ENSG00000255384	11	118303836	118305921	1	1	218623	-3.015	0.99872	RP11-770J1.4
ENSG00000108946	17	66507921	66547460	23	12	218623	-3.0542	0.99887	PRKAR1A
ENSG00000157103	3	11034410	11080933	93	27	218623	-3.0751	0.99895	SLC6A1
ENSG00000132972	13	25338290	25454059	219	14	218623	-3.118	0.99909	RNF17
ENSG00000178297	19	2389769	2426237	216	20	218623	-3.1208	0.9991	TMPRSS9
ENSG00000126870	7	158649269	158749438	327	21	218623	-3.1254	0.99911	WDR60
ENSG00000152785	4	81952119	81978685	51	7	218623	-3.1398	0.99915	BMP3
ENSG00000152154	2	39892122	39945103	69	8	218623	-3.242	0.99941	TMEM178A
ENSG00000198429	19	11998599	12025144	64	11	218623	-3.2758	0.99947	ZNF69
ENSG00000107014	9	5299868	5304969	4	2	218623	-3.2911	0.9995	RLN2
ENSG00000155719	16	21689835	21772050	80	14	218623	-3.3017	0.99952	OTOA
ENSG00000004866	7	116593292	116870157	345	42	218623	-3.4126	0.99968	ST7
ENSG00000239332	2	47043836	47086146	123	28	218623	-3.593	0.99984	LINC01119
ENSG00000136352	14	36985602	36990354	7	3	218623	-3.6158	0.99985	NKX2-1
ENSG00000140988	16	2012053	2014861	20	4	218623	-3.6397	0.99986	RPS2
ENSG00000161572	17	34261522	34270703	43	5	218623	-3.6475	0.99987	LYZL6
ENSG00000203740	1	170115142	170136931	68	12	218623	-3.7946	0.99993	METTL11B
ENSG00000180739	19	10623623	10628607	7	4	218623	-4.0344	0.99997	S1PR5

### Sheet: S3.MaxAlc_EUR_GeneSet
VARIABLE	TYPE	NGENES	BETA	BETA_STD	SE	P	FULL_NAME
GO_bp:go_signal_release	SET	438	0.17326	0.02619	0.043878	3.9427e-05	GO_bp:go_signal_release
GO_bp:go_regulation_of_nervo...	SET	854	0.12624	0.026339	0.032083	4.1812e-05	GO_bp:go_regulation_of_nervous_system_development
GO_bp:go_insulin_secretion	SET	199	0.23114	0.023703	0.064009	0.00015294	GO_bp:go_insulin_secretion
GO_bp:go_regulation_of_neuro...9	SET	460	0.15449	0.023916	0.042976	0.00016281	GO_bp:go_regulation_of_neuron_projection_development
GO_bp:go_synaptic_vesicle_cy...1	SET	179	0.23786	0.023146	0.067007	0.00019332	GO_bp:go_synaptic_vesicle_cycle
GO_bp:go_positive_regulation...305	SET	1830	0.076528	0.022727	0.021751	0.00021772	GO_bp:go_positive_regulation_of_gene_expression
GO_bp:go_regulation_of_inter...8	SET	3	2.011	0.025455	0.57409	0.00023063	GO_bp:go_regulation_of_interleukin_6_mediated_signaling_pathway
Curated_gene_sets:su_pancreas	SET	40	0.49113	0.022677	0.14432	0.00033394	Curated_gene_sets:su_pancreas
GO_cc:go_dendritic_tree	SET	558	0.13333	0.022672	0.039267	0.00034351	GO_cc:go_dendritic_tree
GO_bp:go_response_to_light_i...	SET	11	1.0128	0.024541	0.30051	0.00037646	GO_bp:go_response_to_light_intensity
GO_bp:go_negative_regulation...56	SET	1410	0.083304	0.021983	0.024751	0.00038265	GO_bp:go_negative_regulation_of_biosynthetic_process
GO_bp:go_ventricular_cardiac...3	SET	17	0.85912	0.025877	0.25682	0.00041189	GO_bp:go_ventricular_cardiac_muscle_cell_differentiation
GO_cc:go_somatodendritic_com...	SET	775	0.11129	0.022169	0.033332	0.00042164	GO_cc:go_somatodendritic_compartment
GO_cc:go_pre_snornp_complex	SET	6	1.328	0.023771	0.39954	0.00044473	GO_cc:go_pre_snornp_complex
GO_bp:go_calcium_ion_regulat...1	SET	146	0.24274	0.021352	0.073524	0.00048175	GO_bp:go_calcium_ion_regulated_exocytosis
GO_bp:go_sebaceous_gland_dev...	SET	8	1.0434	0.021563	0.31606	0.0004823	GO_bp:go_sebaceous_gland_development
GO_bp:go_hormone_transport	SET	303	0.17378	0.021928	0.05288	0.00050869	GO_bp:go_hormone_transport
GO_bp:go_positive_regulation...698	SET	14	0.66615	0.018209	0.20375	0.00054001	GO_bp:go_positive_regulation_of_receptor_recycling
Curated_gene_sets:dacosta_uv...3	SET	837	0.10934	0.022595	0.033533	0.00055703	Curated_gene_sets:dacosta_uv_response_via_ercc3_dn
GO_mf:go_neurotrophin_binding	SET	9	1.0271	0.022515	0.31695	0.00059742	GO_mf:go_neurotrophin_binding
GO_bp:go_positive_regulation...556	SET	496	0.13595	0.021832	0.042261	0.00064931	GO_bp:go_positive_regulation_of_nervous_system_development
Curated_gene_sets:stark_pref...2	SET	186	0.21495	0.021318	0.066848	0.00065244	Curated_gene_sets:stark_prefrontal_cortex_22q11_deletion_up
GO_bp:go_behavior	SET	561	0.12693	0.021641	0.039793	0.00071314	GO_bp:go_behavior
Curated_gene_sets:maekawa_at...	SET	20	0.64704	0.021137	0.20319	0.00072655	Curated_gene_sets:maekawa_atf2_targets
GO_mf:go_rrna_adenine_methyl...	SET	8	0.95584	0.019754	0.30241	0.00078823	GO_mf:go_rrna_adenine_methyltransferase_activity
Curated_gene_sets:zhan_multi...20	SET	22	0.60552	0.020745	0.19178	0.00079735	Curated_gene_sets:zhan_multiple_myeloma_spiked
GO_cc:go_myelin_sheath_abaxo...	SET	6	1.034	0.018508	0.3281	0.00081347	GO_cc:go_myelin_sheath_abaxonal_region
GO_bp:go_regulation_of_cell_...20	SET	874	0.099765	0.021046	0.031682	0.00082062	GO_bp:go_regulation_of_cell_development
GO_bp:go_bone_mineralization	SET	102	0.29317	0.02158	0.093781	0.00088707	GO_bp:go_bone_mineralization
GO_bp:go_visual_behavior	SET	52	0.39581	0.020831	0.12665	0.00089023	GO_bp:go_visual_behavior
Curated_gene_sets:aston_majo...2	SET	45	0.40163	0.019667	0.1288	0.00091089	Curated_gene_sets:aston_major_depressive_disorder_up
GO_bp:go_synaptic_vesicle_re...	SET	60	0.34282	0.019376	0.11011	0.00092625	GO_bp:go_synaptic_vesicle_recycling
GO_cc:go_neuron_to_neuron_sy...	SET	328	0.15746	0.020658	0.050671	0.00094521	GO_cc:go_neuron_to_neuron_synapse
GO_mf:go_alcohol_dehydrogena...2	SET	8	1.5393	0.031812	0.49851	0.00101	GO_mf:go_alcohol_dehydrogenase_nad_activity
GO_bp:go_positive_regulation...567	SET	255	0.17884	0.020729	0.0581	0.0010433	GO_bp:go_positive_regulation_of_neuron_projection_development
Curated_gene_sets:weber_meth...3	SET	28	0.55193	0.021329	0.17956	0.0010587	Curated_gene_sets:weber_methylated_hcp_in_sperm_dn
GO_bp:go_regulation_of_insul...2	SET	168	0.21472	0.020248	0.069918	0.0010685	GO_bp:go_regulation_of_insulin_secretion
GO_cc:go_synapse_part	SET	888	0.095097	0.020214	0.031113	0.0011215	GO_cc:go_synapse_part
GO_bp:go_insulin_secretion_i...	SET	62	0.35807	0.020572	0.11722	0.0011287	GO_bp:go_insulin_secretion_involved_in_cellular_response_to_glucose_stimulus
Curated_gene_sets:reactome_k...7	SET	16	0.74604	0.0218	0.24444	0.0011383	Curated_gene_sets:reactome_ksrp_khsrp_binds_and_destabilizes_mrna
GO_bp:go_cognition	SET	277	0.17108	0.020655	0.056412	0.001214	GO_bp:go_cognition
Curated_gene_sets:biocarta_t...4	SET	12	0.85194	0.021562	0.28129	0.0012298	Curated_gene_sets:biocarta_tcra_pathway
GO_mf:go_death_receptor_acti...	SET	10	0.91689	0.021185	0.30294	0.0012385	GO_mf:go_death_receptor_activity
GO_bp:go_peptide_hormone_sec...	SET	238	0.17792	0.019932	0.059063	0.0012982	GO_bp:go_peptide_hormone_secretion
Curated_gene_sets:pid_reelin...	SET	28	0.49535	0.019142	0.16467	0.0013166	Curated_gene_sets:pid_reelin_pathway
GO_bp:go_presynaptic_endocyt...	SET	49	0.36543	0.018671	0.12157	0.0013254	GO_bp:go_presynaptic_endocytosis
Curated_gene_sets:marshall_v...2	SET	9	0.96075	0.02106	0.32096	0.0013816	Curated_gene_sets:marshall_viral_infection_response_up
GO_mf:go_dolichyl_phosphate_...	SET	8	0.82689	0.017089	0.27653	0.0013959	GO_mf:go_dolichyl_phosphate_mannose_protein_mannosyltransferase_activity
Curated_gene_sets:west_adren...4	SET	19	0.58556	0.018645	0.19632	0.0014303	Curated_gene_sets:west_adrenocortical_tumor_markers_dn
GO_bp:go_cellular_glucose_ho...	SET	143	0.23192	0.020191	0.077848	0.0014474	GO_bp:go_cellular_glucose_homeostasis
GO_cc:go_fascia_adherens	SET	9	1.0237	0.022438	0.34413	0.0014687	GO_cc:go_fascia_adherens
GO_bp:go_carbohydrate_homeos...	SET	231	0.18065	0.019942	0.060764	0.0014767	GO_bp:go_carbohydrate_homeostasis
GO_bp:go_cellular_response_t...18	SET	137	0.23592	0.020108	0.079728	0.0015446	GO_bp:go_cellular_response_to_carbohydrate_stimulus
GO_cc:go_apical_dendrite	SET	15	0.74559	0.021096	0.252	0.0015471	GO_cc:go_apical_dendrite
Curated_gene_sets:browne_hcm...26	SET	59	0.34201	0.019169	0.11569	0.0015596	Curated_gene_sets:browne_hcmv_infection_6hr_up
GO_bp:go_regulation_of_type_...2	SET	8	1.1356	0.02347	0.38578	0.0016236	GO_bp:go_regulation_of_type_b_pancreatic_cell_development
Curated_gene_sets:lopez_meso...6	SET	14	0.74796	0.020446	0.25463	0.0016566	Curated_gene_sets:lopez_mesothelioma_survival_up
Curated_gene_sets:fontaine_f...1	SET	63	0.35461	0.020536	0.12083	0.0016705	Curated_gene_sets:fontaine_follicular_thyroid_adenoma_dn
GO_bp:go_synaptic_vesicle_lo...	SET	156	0.21095	0.019176	0.071964	0.0016898	GO_bp:go_synaptic_vesicle_localization
Curated_gene_sets:reactome_r...112	SET	40	0.36733	0.016961	0.12551	0.0017155	Curated_gene_sets:reactome_rna_polymerase_iii_transcription
Curated_gene_sets:beier_glio...2	SET	37	0.42259	0.018768	0.14494	0.0017771	Curated_gene_sets:beier_glioma_stem_cell_up
Curated_gene_sets:mullighan_...2	SET	363	0.13301	0.018341	0.045635	0.0017822	Curated_gene_sets:mullighan_mll_signature_1_up
GO_bp:go_regulation_of_mrna_...3	SET	192	0.18043	0.018178	0.062249	0.0018766	GO_bp:go_regulation_of_mrna_catabolic_process
GO_bp:go_negative_regulation...598	SET	1130	0.079388	0.018906	0.027439	0.0019085	GO_bp:go_negative_regulation_of_rna_biosynthetic_process
GO_bp:go_regulation_of_recep...8	SET	23	0.49908	0.017482	0.17276	0.0019354	GO_bp:go_regulation_of_receptor_recycling
Curated_gene_sets:mullighan_...4	SET	399	0.12554	0.01813	0.043478	0.0019452	Curated_gene_sets:mullighan_mll_signature_2_up
GO_bp:go_response_to_morphine	SET	32	0.45492	0.018791	0.15774	0.0019664	GO_bp:go_response_to_morphine
GO_bp:go_vesicle_mediated_tr...2	SET	194	0.18434	0.018667	0.064228	0.0020548	GO_bp:go_vesicle_mediated_transport_in_synapse
GO_mf:go_nuclear_export_sign...	SET	9	1.0454	0.022916	0.36562	0.0021251	GO_mf:go_nuclear_export_signal_receptor_activity
GO_bp:go_regulation_of_neuro...5	SET	612	0.10783	0.019175	0.037886	0.0022147	GO_bp:go_regulation_of_neuron_differentiation
GO_bp:go_response_to_growth_...1	SET	660	0.10161	0.018738	0.035782	0.0022616	GO_bp:go_response_to_growth_factor
GO_bp:go_ectopic_germ_cell_p...	SET	7	1.0873	0.021021	0.38374	0.0023047	GO_bp:go_ectopic_germ_cell_programmed_cell_death
GO_mf:go_angiotensin_recepto...	SET	8	0.87278	0.018038	0.30936	0.0023945	GO_mf:go_angiotensin_receptor_binding
Curated_gene_sets:turashvili...11	SET	5	1.5118	0.024703	0.53615	0.0024055	Curated_gene_sets:turashvili_breast_normal_ductal_vs_lobular_dn
GO_mf:go_alcohol_dehydrogena...1	SET	6	1.6431	0.029409	0.58359	0.0024383	GO_mf:go_alcohol_dehydrogenase_activity_zinc_dependent
GO_bp:go_immune_response_inh...2	SET	7	1.0238	0.019793	0.36366	0.0024395	GO_bp:go_immune_response_inhibiting_signal_transduction
GO_bp:go_positive_regulation...134	SET	350	0.13679	0.018527	0.048634	0.0024605	GO_bp:go_positive_regulation_of_cell_projection_organization
Curated_gene_sets:taylor_met...	SET	77	0.27723	0.017743	0.098894	0.0025316	Curated_gene_sets:taylor_methylated_in_acute_lymphoblastic_leukemia
GO_bp:go_positive_regulation...119	SET	642	0.10142	0.018457	0.036256	0.0025782	GO_bp:go_positive_regulation_of_cell_death
GO_bp:go_response_to_auditor...	SET	22	0.53928	0.018475	0.19376	0.0026942	GO_bp:go_response_to_auditory_stimulus
GO_bp:go_regulation_of_inosi...1	SET	5	1.1261	0.0184	0.40593	0.002771	GO_bp:go_regulation_of_inositol_1_4_5_trisphosphate_sensitive_calcium_release_channel_activity
GO_bp:go_synaptic_vesicle_ex...	SET	115	0.23172	0.018105	0.083667	0.0028096	GO_bp:go_synaptic_vesicle_exocytosis
GO_bp:go_response_to_l_gluta...	SET	8	0.87901	0.018166	0.3181	0.0028641	GO_bp:go_response_to_l_glutamate
GO_bp:go_positive_regulation...564	SET	340	0.14049	0.01876	0.050862	0.0028741	GO_bp:go_positive_regulation_of_neuron_differentiation
GO_mf:go_nerve_growth_factor...	SET	5	1.2442	0.02033	0.45122	0.0029163	GO_mf:go_nerve_growth_factor_binding
GO_mf:go_rna_polymerase_iii_...3	SET	11	0.7407	0.017949	0.26881	0.0029339	GO_mf:go_rna_polymerase_iii_regulatory_region_dna_binding
GO_bp:go_chromosome_organiza...1	SET	1082	0.074344	0.017348	0.026994	0.0029459	GO_bp:go_chromosome_organization
Curated_gene_sets:browne_hcm...2	SET	90	0.26618	0.018411	0.096707	0.0029603	Curated_gene_sets:browne_hcmv_infection_10hr_up
GO_bp:go_cyclic_nucleotide_c...	SET	14	0.65782	0.017982	0.23904	0.0029656	GO_bp:go_cyclic_nucleotide_catabolic_process
GO_bp:go_receptor_recycling	SET	33	0.40816	0.017121	0.14834	0.0029687	GO_bp:go_receptor_recycling
GO_bp:go_rna_catabolic_proce...	SET	374	0.1193	0.016693	0.043388	0.0029857	GO_bp:go_rna_catabolic_process
GO_mf:go_rna_polymerase_iii_...4	SET	5	0.97199	0.015882	0.35366	0.0029981	GO_mf:go_rna_polymerase_iii_type_1_promoter_dna_binding
Curated_gene_sets:fridman_im...	SET	32	0.46365	0.019152	0.16878	0.0030095	Curated_gene_sets:fridman_immortalization_dn
GO_bp:go_zinc_ion_transmembr...	SET	22	0.4849	0.016612	0.1774	0.0031374	GO_bp:go_zinc_ion_transmembrane_transport
Curated_gene_sets:delacroix_...3	SET	45	0.37899	0.018558	0.13907	0.0032164	Curated_gene_sets:delacroix_rar_targets_up
GO_bp:go_negative_regulation...26	SET	13	0.68819	0.018128	0.25307	0.003274	GO_bp:go_negative_regulation_of_amyloid_precursor_protein_catabolic_process
GO_bp:go_peripheral_nervous_...2	SET	74	0.27706	0.017384	0.10215	0.0033449	GO_bp:go_peripheral_nervous_system_development
GO_bp:go_mature_ribosome_ass...	SET	5	1.2809	0.02093	0.4728	0.0033764	GO_bp:go_mature_ribosome_assembly
GO_bp:go_drinking_behavior	SET	5	1.1605	0.018962	0.4284	0.0033788	GO_bp:go_drinking_behavior
GO_cc:go_neuron_spine	SET	154	0.20141	0.018192	0.07459	0.0034674	GO_cc:go_neuron_spine
GO_mf:go_dna_binding_transcr...4	SET	218	0.16616	0.017825	0.061701	0.003544	GO_mf:go_dna_binding_transcription_repressor_activity_rna_polymerase_ii_specific
GO_cc:go_shelterin_complex	SET	6	0.99539	0.017817	0.36968	0.0035485	GO_cc:go_shelterin_complex
GO_bp:go_regulation_of_bone_...2	SET	64	0.31646	0.018471	0.11773	0.0035987	GO_bp:go_regulation_of_bone_mineralization
Curated_gene_sets:reactome_s...13	SET	61	0.31283	0.017827	0.11655	0.0036393	Curated_gene_sets:reactome_semaphorin_interactions
GO_cc:go_axon_part	SET	356	0.12987	0.017738	0.048433	0.0036677	GO_cc:go_axon_part
GO_bp:go_protein_targeting_t...1	SET	19	0.59551	0.018961	0.22229	0.0036965	GO_bp:go_protein_targeting_to_lysosome
GO_bp:go_regulation_of_hormo...4	SET	251	0.15494	0.01782	0.057894	0.0037251	GO_bp:go_regulation_of_hormone_secretion
GO_mf:go_structural_constitu...7	SET	5	1.048	0.017125	0.3919	0.0037485	GO_mf:go_structural_constituent_of_presynapse
GO_bp:go_cell_aggregation	SET	21	0.56995	0.019078	0.21334	0.0037787	GO_bp:go_cell_aggregation
GO_bp:go_developmental_pigme...	SET	42	0.37561	0.01777	0.14062	0.0037843	GO_bp:go_developmental_pigmentation
GO_bp:go_regulation_of_pepti...2	SET	196	0.17388	0.017698	0.065116	0.0037924	GO_bp:go_regulation_of_peptide_hormone_secretion
GO_bp:go_programmed_cell_dea...2	SET	12	0.75659	0.019148	0.28391	0.0038539	GO_bp:go_programmed_cell_death_involved_in_cell_development
GO_bp:go_rrna_catabolic_proc...	SET	18	0.68152	0.021122	0.25588	0.0038714	GO_bp:go_rrna_catabolic_process
GO_bp:go_pigmentation	SET	89	0.26803	0.018436	0.10068	0.0038845	GO_bp:go_pigmentation
Curated_gene_sets:figueroa_a...3	SET	8	0.85877	0.017748	0.32279	0.0039052	Curated_gene_sets:figueroa_aml_methylation_cluster_2_dn
GO_cc:go_synapse	SET	1113	0.074465	0.017608	0.02808	0.0040054	GO_cc:go_synapse
Curated_gene_sets:reactome_b...32	SET	16	0.64205	0.018762	0.24214	0.0040097	Curated_gene_sets:reactome_butyrate_response_factor_1_brf1_binds_and_destabilizes_mrna
Curated_gene_sets:klein_prim...2	SET	48	0.31298	0.015827	0.11811	0.0040285	Curated_gene_sets:klein_primary_effusion_lymphoma_up
GO_bp:go_neurogenesis	SET	1506	0.064894	0.017649	0.024551	0.00411	GO_bp:go_neurogenesis
Curated_gene_sets:ikeda_mir3...2	SET	110	0.24287	0.018561	0.092192	0.0042186	Curated_gene_sets:ikeda_mir30_targets_up
GO_bp:go_macromolecule_catab...	SET	1272	0.064733	0.01629	0.024576	0.0042235	GO_bp:go_macromolecule_catabolic_process
GO_bp:go_negative_regulation...605	SET	6	0.88386	0.01582	0.33594	0.0042602	GO_bp:go_negative_regulation_of_schwann_cell_proliferation
GO_bp:go_walking_behavior	SET	30	0.43037	0.017214	0.16359	0.0042636	GO_bp:go_walking_behavior
GO_bp:go_pigment_cell_differ...	SET	33	0.4122	0.01729	0.15705	0.0043414	GO_bp:go_pigment_cell_differentiation
GO_bp:go_negative_regulation...472	SET	5	1.1602	0.018958	0.44275	0.0043942	GO_bp:go_negative_regulation_of_neurotransmitter_uptake
GO_bp:go_canonical_wnt_signa...3	SET	3	1.3534	0.017131	0.51663	0.0044046	GO_bp:go_canonical_wnt_signaling_pathway_involved_in_osteoblast_differentiation
GO_bp:go_signal_release_from...	SET	162	0.18761	0.017376	0.071747	0.0044668	GO_bp:go_signal_release_from_synapse
Curated_gene_sets:akl_htlv1_...1	SET	63	0.30822	0.017849	0.11837	0.004613	Curated_gene_sets:akl_htlv1_infection_dn
GO_bp:go_type_b_pancreatic_c...2	SET	19	0.59979	0.019098	0.23057	0.0046473	GO_bp:go_type_b_pancreatic_cell_development
Curated_gene_sets:biocarta_m...7	SET	7	1.1424	0.022087	0.4395	0.0046729	Curated_gene_sets:biocarta_melanocyte_pathway
GO_bp:go_endocrine_pancreas_...	SET	44	0.36762	0.017801	0.14155	0.0047038	GO_bp:go_endocrine_pancreas_development
GO_mf:go_tumor_necrosis_fact...1	SET	8	0.8603	0.01778	0.33152	0.0047328	GO_mf:go_tumor_necrosis_factor_activated_receptor_activity
GO_mf:go_zinc_ion_transmembr...	SET	20	0.47354	0.015469	0.18256	0.0047487	GO_mf:go_zinc_ion_transmembrane_transporter_activity
GO_bp:go_steroid_hormone_sec...	SET	19	0.53134	0.016918	0.20522	0.0048162	GO_bp:go_steroid_hormone_secretion
GO_bp:go_snare_complex_assem...	SET	17	0.57492	0.017316	0.22373	0.0050933	GO_bp:go_snare_complex_assembly
GO_bp:go_negative_regulation...679	SET	765	0.083499	0.01653	0.032529	0.005134	GO_bp:go_negative_regulation_of_transcription_by_rna_polymerase_ii
GO_bp:go_grooming_behavior	SET	16	0.62699	0.018321	0.2444	0.0051574	GO_bp:go_grooming_behavior
GO_bp:go_peptidyl_serine_mod...	SET	289	0.13364	0.016476	0.052152	0.0051997	GO_bp:go_peptidyl_serine_modification
Curated_gene_sets:reactome_h...34	SET	8	0.83089	0.017172	0.32444	0.0052223	Curated_gene_sets:reactome_hur_elavl1_binds_and_stabilizes_mrna
GO_bp:go_positive_regulation...392	SET	32	0.42334	0.017487	0.16559	0.0052893	GO_bp:go_positive_regulation_of_interleukin_12_production
Curated_gene_sets:tooker_gem...2	SET	78	0.24979	0.01609	0.097973	0.0053962	Curated_gene_sets:tooker_gemcitabine_resistance_up
GO_bp:go_interleukin_12_prod...	SET	52	0.33526	0.017644	0.1315	0.005397	GO_bp:go_interleukin_12_production
GO_bp:go_zinc_ion_transport	SET	27	0.42089	0.015972	0.16517	0.0054174	GO_bp:go_zinc_ion_transport
GO_bp:go_histone_h4_acetylat...	SET	61	0.3008	0.017142	0.11823	0.0054796	GO_bp:go_histone_h4_acetylation
GO_bp:go_negative_regulation...314	SET	48	0.29753	0.015046	0.11714	0.0055465	GO_bp:go_negative_regulation_of_innate_immune_response
GO_cc:go_presynapse	SET	463	0.10746	0.016688	0.04236	0.0055987	GO_cc:go_presynapse
Curated_gene_sets:lien_breas...1	SET	32	0.41357	0.017083	0.16306	0.0056073	Curated_gene_sets:lien_breast_carcinoma_metaplastic
GO_mf:go_mrna_3_utr_au_rich_...	SET	14	0.67304	0.018398	0.26597	0.0056992	GO_mf:go_mrna_3_utr_au_rich_region_binding
Curated_gene_sets:buytaert_p...2	SET	789	0.083407	0.016758	0.032987	0.0057327	Curated_gene_sets:buytaert_photodynamic_therapy_stress_up
GO_bp:go_regulation_of_siste...1	SET	19	0.52141	0.016602	0.20682	0.0058536	GO_bp:go_regulation_of_sister_chromatid_cohesion
GO_cc:go_cell_cell_contact_z...	SET	69	0.27263	0.01652	0.10823	0.0058905	GO_cc:go_cell_cell_contact_zone
Curated_gene_sets:reactome_r...8	SET	18	0.54367	0.016849	0.21594	0.0059114	Curated_gene_sets:reactome_ras_activation_upon_ca2plus_influx_through_nmda_receptor
GO_bp:go_immune_response_inh...1	SET	5	1.1036	0.018032	0.43896	0.0059729	GO_bp:go_immune_response_inhibiting_cell_surface_receptor_signaling_pathway
GO_mf:go_structural_constitu...9	SET	14	0.58116	0.015886	0.23122	0.005982	GO_mf:go_structural_constituent_of_synapse
GO_cc:go_intercalated_disc	SET	50	0.33213	0.017141	0.13227	0.0060234	GO_cc:go_intercalated_disc
Curated_gene_sets:reactome_t...92	SET	16	0.60047	0.017547	0.23944	0.0060794	Curated_gene_sets:reactome_translocation_of_zap_70_to_immunological_synapse
GO_bp:go_histone_h4_k20_trim...	SET	6	1.0455	0.018714	0.41699	0.0060873	GO_bp:go_histone_h4_k20_trimethylation
Curated_gene_sets:lu_ezh2_ta...2	SET	270	0.12541	0.014951	0.05004	0.0061075	Curated_gene_sets:lu_ezh2_targets_up
GO_bp:go_positive_regulation...723	SET	1509	0.059453	0.016184	0.023754	0.0061637	GO_bp:go_positive_regulation_of_rna_biosynthetic_process
GO_bp:go_protein_localizatio...24	SET	36	0.39959	0.017505	0.15969	0.0061761	GO_bp:go_protein_localization_to_lysosome
GO_bp:go_embryonic_cleavage	SET	6	0.93554	0.016745	0.3741	0.0062006	GO_bp:go_embryonic_cleavage
GO_bp:go_rna_destabilization	SET	31	0.4034	0.016401	0.16133	0.0062072	GO_bp:go_rna_destabilization
GO_bp:go_b_cell_lineage_comm...	SET	5	1.0045	0.016414	0.40192	0.0062259	GO_bp:go_b_cell_lineage_commitment
GO_bp:go_regulation_of_exocy...	SET	202	0.15882	0.016408	0.063595	0.0062604	GO_bp:go_regulation_of_exocytosis
GO_cc:go_postsynapse	SET	579	0.096624	0.016727	0.038726	0.0063013	GO_cc:go_postsynapse
GO_bp:go_maintenance_of_pres...	SET	5	0.92378	0.015095	0.37047	0.006328	GO_bp:go_maintenance_of_presynaptic_active_zone_structure
Curated_gene_sets:dacosta_uv...1	SET	453	0.11402	0.01752	0.045726	0.0063286	Curated_gene_sets:dacosta_uv_response_via_ercc3_common_dn
Curated_gene_sets:baris_thyr...2	SET	23	0.43514	0.015242	0.17458	0.0063468	Curated_gene_sets:baris_thyroid_cancer_up
GO_bp:go_exocytic_process	SET	79	0.233	0.015103	0.093511	0.0063616	GO_bp:go_exocytic_process
GO_bp:go_regulation_of_cell_...35	SET	626	0.091586	0.016465	0.036781	0.0063914	GO_bp:go_regulation_of_cell_projection_organization
GO_bp:go_organelle_localizat...	SET	658	0.084687	0.015595	0.034036	0.0064254	GO_bp:go_organelle_localization
GO_bp:go_melanocyte_differen...	SET	23	0.48926	0.017138	0.1968	0.0064638	GO_bp:go_melanocyte_differentiation
Curated_gene_sets:kim_wt1_ta...3	SET	119	0.19034	0.015127	0.076574	0.0064687	Curated_gene_sets:kim_wt1_targets_8hr_dn
Curated_gene_sets:rhein_all_...1	SET	345	0.118	0.01587	0.047494	0.0064926	Curated_gene_sets:rhein_all_glucocorticoid_therapy_dn
GO_bp:go_transcription_by_rn...2	SET	52	0.28421	0.014957	0.11443	0.0065053	GO_bp:go_transcription_by_rna_polymerase_iii
Curated_gene_sets:matzuk_ste...	SET	8	0.91269	0.018862	0.36752	0.0065116	Curated_gene_sets:matzuk_steroidogenesis
GO_bp:go_positive_regulation...65	SET	1852	0.053357	0.01593	0.021499	0.0065407	GO_bp:go_positive_regulation_of_biosynthetic_process
GO_bp:go_motor_neuron_migrat...	SET	6	1.06	0.018974	0.42797	0.006631	GO_bp:go_motor_neuron_migration
GO_bp:go_negative_regulation...560	SET	17	0.56253	0.016943	0.22714	0.0066364	GO_bp:go_negative_regulation_of_protein_oligomerization
GO_bp:go_cardiac_muscle_cell...5	SET	111	0.22096	0.016963	0.089249	0.0066527	GO_bp:go_cardiac_muscle_cell_differentiation
Curated_gene_sets:guo_hex_ta...2	SET	72	0.27112	0.016781	0.10957	0.0066787	Curated_gene_sets:guo_hex_targets_up
Curated_gene_sets:mishra_car...1	SET	21	0.44795	0.014994	0.18109	0.0066924	Curated_gene_sets:mishra_carcinoma_associated_fibroblast_dn
GO_bp:go_glial_cell_prolifer...	SET	45	0.34999	0.017138	0.14152	0.0067028	GO_bp:go_glial_cell_proliferation
GO_cc:go_neuron_projection	SET	1227	0.066297	0.016407	0.02682	0.0067236	GO_cc:go_neuron_projection
GO_bp:go_adult_behavior	SET	138	0.19243	0.01646	0.077864	0.0067344	GO_bp:go_adult_behavior
GO_bp:go_response_to_broncho...	SET	50	0.31877	0.016451	0.12901	0.0067452	GO_bp:go_response_to_bronchodilator
GO_bp:go_regulation_of_synap...12	SET	107	0.21986	0.016573	0.089011	0.0067605	GO_bp:go_regulation_of_synaptic_vesicle_cycle
GO_bp:go_regulation_of_perk_...	SET	10	0.81036	0.018723	0.32852	0.0068234	GO_bp:go_regulation_of_perk_mediated_unfolded_protein_response
GO_bp:go_myofibril_assembly	SET	68	0.27974	0.016828	0.11345	0.0068398	GO_bp:go_myofibril_assembly
GO_bp:go_protein_acylation	SET	219	0.14269	0.015342	0.057868	0.0068414	GO_bp:go_protein_acylation
GO_bp:go_secondary_heart_fie...	SET	9	0.75811	0.016618	0.30776	0.0068876	GO_bp:go_secondary_heart_field_specification
GO_bp:go_response_to_ampheta...	SET	31	0.4108	0.016702	0.16677	0.0068894	GO_bp:go_response_to_amphetamine
Curated_gene_sets:reactome_d...20	SET	7	0.69422	0.013421	0.28193	0.0069064	Curated_gene_sets:reactome_defective_chsy1_causes_tpbs
GO_bp:go_protein_import_into...3	SET	6	0.62354	0.011161	0.25363	0.0069822	GO_bp:go_protein_import_into_peroxisome_membrane
GO_bp:go_organic_cyclic_comp...	SET	571	0.088706	0.015254	0.036206	0.0071473	GO_bp:go_organic_cyclic_compound_catabolic_process
GO_bp:go_chromatin_organizat...1	SET	693	0.083568	0.015778	0.03422	0.0073065	GO_bp:go_chromatin_organization
Curated_gene_sets:vernell_re...1	SET	23	0.42978	0.015055	0.17604	0.0073191	Curated_gene_sets:vernell_retinoblastoma_pathway_dn
GO_mf:go_n_acyltransferase_a...	SET	95	0.21293	0.015129	0.087235	0.0073302	GO_mf:go_n_acyltransferase_activity
Curated_gene_sets:rickman_he...6	SET	52	0.30668	0.01614	0.12569	0.0073503	Curated_gene_sets:rickman_head_and_neck_cancer_f
Curated_gene_sets:johnstone_...3	SET	330	0.12349	0.016249	0.050647	0.0073861	Curated_gene_sets:johnstone_parvb_targets_2_dn
GO_bp:go_c_terminal_protein_...3	SET	7	0.94194	0.01821	0.38639	0.0073936	GO_bp:go_c_terminal_protein_lipidation
GO_bp:go_artery_morphogenesis	SET	59	0.31183	0.017478	0.12798	0.0074173	GO_bp:go_artery_morphogenesis
GO_bp:go_cardiac_cell_develo...	SET	80	0.26064	0.017001	0.10705	0.0074571	GO_bp:go_cardiac_cell_development
GO_bp:go_benzene_containing_...	SET	13	0.66156	0.017427	0.27204	0.0075165	GO_bp:go_benzene_containing_compound_metabolic_process
GO_mf:go_n_acetyltransferase...	SET	77	0.22901	0.014656	0.094217	0.0075418	GO_mf:go_n_acetyltransferase_activity
Curated_gene_sets:bilanges_s...3	SET	68	0.26008	0.015646	0.10705	0.0075667	Curated_gene_sets:bilanges_serum_sensitive_genes
GO_bp:go_positive_regulation...12	SET	7	0.87761	0.016966	0.36132	0.0075783	GO_bp:go_positive_regulation_of_activation_of_janus_kinase_activity
Curated_gene_sets:reactome_m...12	SET	4	1.4325	0.020936	0.59011	0.0076065	Curated_gene_sets:reactome_mecp2_regulates_transcription_factors
Curated_gene_sets:tsunoda_ci...2	SET	14	0.57349	0.015676	0.23644	0.0076493	Curated_gene_sets:tsunoda_cisplatin_resistance_up
GO_bp:go_negative_regulation...546	SET	10	0.7352	0.016987	0.30329	0.0076794	GO_bp:go_negative_regulation_of_protein_homooligomerization
GO_mf:go_divalent_inorganic_...	SET	24	0.40342	0.014435	0.16648	0.0076955	GO_mf:go_divalent_inorganic_cation_transmembrane_transporter_activity
GO_bp:go_tor_signaling	SET	110	0.19884	0.015196	0.082205	0.0077915	GO_bp:go_tor_signaling
Curated_gene_sets:martin_nfk...2	SET	39	0.34153	0.015571	0.1412	0.0077942	Curated_gene_sets:martin_nfkb_targets_up
GO_bp:go_regulation_of_axono...	SET	169	0.17271	0.016335	0.071422	0.0078061	GO_bp:go_regulation_of_axonogenesis
GO_bp:go_protein_acetylation	SET	177	0.15395	0.014898	0.063678	0.0078171	GO_bp:go_protein_acetylation
GO_bp:go_behavioral_response...1	SET	19	0.53807	0.017132	0.22266	0.0078399	GO_bp:go_behavioral_response_to_cocaine
GO_bp:go_histone_h4_k16_acet...	SET	17	0.51361	0.01547	0.21259	0.0078527	GO_bp:go_histone_h4_k16_acetylation
Curated_gene_sets:nemeth_inf...1	SET	30	0.40201	0.016079	0.1665	0.0078857	Curated_gene_sets:nemeth_inflammatory_response_lps_dn
Curated_gene_sets:boyault_li...2	SET	43	0.32203	0.015416	0.13345	0.0079137	Curated_gene_sets:boyault_liver_cancer_subclass_g123_up
Curated_gene_sets:reactome_m...16	SET	62	0.25668	0.014746	0.10641	0.0079322	Curated_gene_sets:reactome_meiotic_synapsis
GO_bp:go_protein_localizatio...6	SET	58	0.27499	0.015282	0.11405	0.0079556	GO_bp:go_protein_localization_to_cell_surface
GO_bp:go_negative_regulation...656	SET	8	0.68213	0.014097	0.28294	0.0079621	GO_bp:go_negative_regulation_of_t_cell_differentiation_in_thymus
GO_bp:go_memory	SET	111	0.2159	0.016575	0.089628	0.0080071	GO_bp:go_memory
Curated_gene_sets:reactome_t...114	SET	16	0.5876	0.01717	0.24461	0.0081536	Curated_gene_sets:reactome_tristetraprolin_ttp_zfp36_binds_and_destabilizes_mrna
Curated_gene_sets:valk_aml_c...2	SET	29	0.41911	0.016482	0.1745	0.0081647	Curated_gene_sets:valk_aml_cluster_10
GO_bp:go_glandular_epithelia...1	SET	24	0.5023	0.017973	0.20919	0.0081762	GO_bp:go_glandular_epithelial_cell_development
Curated_gene_sets:reactome_s...11	SET	20	0.52605	0.017184	0.21951	0.0082821	Curated_gene_sets:reactome_sema4d_induced_cell_migration_and_growth_cone_collapse
Curated_gene_sets:kegg_prima...2	SET	32	0.39958	0.016506	0.1673	0.008466	Curated_gene_sets:kegg_primary_immunodeficiency
GO_bp:go_negative_regulation...303	SET	411	0.1075	0.015752	0.04506	0.0085272	GO_bp:go_negative_regulation_of_hydrolase_activity
GO_bp:go_presynaptic_active_...	SET	8	0.74584	0.015414	0.3127	0.0085404	GO_bp:go_presynaptic_active_zone_organization
GO_cc:go_neuron_part	SET	1619	0.055721	0.015661	0.023371	0.0085649	GO_cc:go_neuron_part
Curated_gene_sets:reactome_d...18	SET	7	0.66782	0.012911	0.28022	0.0085871	Curated_gene_sets:reactome_defective_chst3_causes_sedcjd
GO_mf:go_mitogen_activated_p...4	SET	5	1.0753	0.017571	0.45121	0.0085877	GO_mf:go_mitogen_activated_protein_kinase_p38_binding
GO_bp:go_lipoprotein_biosynt...	SET	87	0.2066	0.014051	0.086744	0.0086224	GO_bp:go_lipoprotein_biosynthetic_process
Curated_gene_sets:mahajan_re...2	SET	71	0.27024	0.016611	0.1136	0.0086898	Curated_gene_sets:mahajan_response_to_il1a_up
GO_cc:go_alpha_beta_t_cell_r...	SET	5	1.0067	0.016449	0.42398	0.0087952	GO_cc:go_alpha_beta_t_cell_receptor_complex
Curated_gene_sets:ly_aging_o...2	SET	6	0.89324	0.015988	0.37685	0.0088933	Curated_gene_sets:ly_aging_old_up
GO_bp:go_regulation_of_synap...6	SET	177	0.1672	0.01618	0.070683	0.00901	GO_bp:go_regulation_of_synaptic_plasticity
GO_mf:go_intramolecular_tran...2	SET	10	0.55486	0.01282	0.23488	0.009087	GO_mf:go_intramolecular_transferase_activity_phosphotransferases
GO_bp:go_chaperone_mediated_...4	SET	10	0.54422	0.012574	0.2304	0.0090916	GO_bp:go_chaperone_mediated_protein_transport
GO_bp:go_chondrocyte_differe...1	SET	116	0.20666	0.016217	0.0875	0.0090971	GO_bp:go_chondrocyte_differentiation
GO_bp:go_positive_regulation...821	SET	1118	0.065281	0.015469	0.027655	0.0091297	GO_bp:go_positive_regulation_of_transcription_by_rna_polymerase_ii
GO_mf:go_dna_translocase_act...	SET	3	1.222	0.015467	0.51776	0.0091408	GO_mf:go_dna_translocase_activity
GO_bp:go_nucleobase_containi...2	SET	96	0.2082	0.01487	0.088233	0.0091519	GO_bp:go_nucleobase_containing_small_molecule_biosynthetic_process
Curated_gene_sets:reactome_r...48	SET	88	0.22134	0.015139	0.093834	0.0091711	Curated_gene_sets:reactome_regulation_of_mrna_stability_by_proteins_that_bind_au_rich_elements
Curated_gene_sets:browne_hcm...14	SET	223	0.14014	0.015203	0.059419	0.009181	Curated_gene_sets:browne_hcmv_infection_20hr_up
Curated_gene_sets:boquest_st...1	SET	30	0.41612	0.016644	0.17646	0.0091882	Curated_gene_sets:boquest_stem_cell_cultured_vs_fresh_dn
Curated_gene_sets:reactome_m...8	SET	286	0.12694	0.015568	0.053994	0.0093695	Curated_gene_sets:reactome_mapk_family_signaling_cascades
GO_bp:go_regulation_of_histo...11	SET	13	0.57173	0.01506	0.24354	0.0094543	GO_bp:go_regulation_of_histone_h4_acetylation
GO_mf:go_death_receptor_bind...	SET	15	0.51107	0.01446	0.21783	0.0094893	GO_mf:go_death_receptor_binding
GO_bp:go_response_to_isolati...	SET	6	0.94816	0.016971	0.40416	0.0094936	GO_bp:go_response_to_isolation_stress
GO_cc:go_main_axon	SET	67	0.27648	0.01651	0.11801	0.0095752	GO_cc:go_main_axon
GO_bp:go_central_nervous_sys...6	SET	25	0.46833	0.017102	0.20024	0.0096782	GO_bp:go_central_nervous_system_projection_neuron_axonogenesis
GO_bp:go_response_to_amine	SET	44	0.31642	0.015321	0.13558	0.0098095	GO_bp:go_response_to_amine
GO_bp:go_phosphatidylinosito...1	SET	142	0.17796	0.015439	0.076264	0.0098185	GO_bp:go_phosphatidylinositol_3_kinase_signaling
Curated_gene_sets:reactome_d...17	SET	7	0.63315	0.012241	0.27174	0.0099093	Curated_gene_sets:reactome_defective_chst14_causes_eds_musculocontractural_type
GO_mf:go_core_promoter_bindi...	SET	51	0.29794	0.015529	0.12821	0.010074	GO_mf:go_core_promoter_binding
GO_mf:go_leucine_zipper_doma...	SET	11	0.66888	0.016208	0.2881	0.01013	GO_mf:go_leucine_zipper_domain_binding
GO_mf:go_cadmium_ion_binding	SET	5	0.87449	0.014289	0.37691	0.010173	GO_mf:go_cadmium_ion_binding
GO_bp:go_histone_phosphoryla...	SET	37	0.315	0.01399	0.13577	0.010174	GO_bp:go_histone_phosphorylation
GO_bp:go_regulation_of_histo...12	SET	6	0.80014	0.014322	0.34496	0.01019	GO_bp:go_regulation_of_histone_h4_k16_acetylation
GO_bp:go_positive_regulation...219	SET	1263	0.062151	0.015589	0.026798	0.010198	GO_bp:go_positive_regulation_of_developmental_process
GO_bp:go_regulation_of_mitoc...4	SET	60	0.24633	0.013923	0.10635	0.010281	GO_bp:go_regulation_of_mitochondrial_membrane_permeability_involved_in_apoptotic_process
GO_bp:go_long_chain_fatty_ac...3	SET	5	0.87347	0.014272	0.37764	0.010368	GO_bp:go_long_chain_fatty_acid_import_across_plasma_membrane
GO_bp:go_cardiac_myofibril_a...	SET	26	0.4257	0.015853	0.18421	0.010423	GO_bp:go_cardiac_myofibril_assembly
GO_bp:go_chemical_synaptic_t...	SET	102	0.20733	0.015261	0.089781	0.010471	GO_bp:go_chemical_synaptic_transmission_postsynaptic
GO_bp:go_negative_regulation...64	SET	14	0.52884	0.014456	0.22917	0.010514	GO_bp:go_negative_regulation_of_bone_mineralization
GO_bp:go_neuron_development	SET	1032	0.067224	0.015342	0.029156	0.010571	GO_bp:go_neuron_development
GO_bp:go_negative_regulation...469	SET	15	0.56411	0.015961	0.24472	0.010585	GO_bp:go_negative_regulation_of_neuron_projection_regeneration
GO_bp:go_regulation_of_phosp...4	SET	117	0.19305	0.015214	0.083861	0.010672	GO_bp:go_regulation_of_phosphatidylinositol_3_kinase_signaling
GO_bp:go_female_sex_differen...	SET	110	0.19594	0.014975	0.085364	0.010861	GO_bp:go_female_sex_differentiation
GO_bp:go_negative_regulation...18	SET	13	0.55097	0.014514	0.24014	0.010891	GO_bp:go_negative_regulation_of_alcohol_biosynthetic_process
Curated_gene_sets:sesto_resp...4	SET	20	0.42025	0.013728	0.18324	0.010919	Curated_gene_sets:sesto_response_to_uv_c3
GO_bp:go_response_to_light_s...	SET	292	0.11729	0.014533	0.051162	0.010946	GO_bp:go_response_to_light_stimulus
GO_mf:go_regulatory_region_n...	SET	881	0.071979	0.015242	0.031418	0.010987	GO_mf:go_regulatory_region_nucleic_acid_binding
Curated_gene_sets:matzuk_emb...	SET	19	0.48507	0.015445	0.21189	0.011039	Curated_gene_sets:matzuk_embryonic_germ_cell
Curated_gene_sets:wang_targe...1	SET	39	0.31221	0.014235	0.1366	0.011147	Curated_gene_sets:wang_targets_of_mll_cbp_fusion_dn
GO_mf:go_acetyltransferase_a...	SET	96	0.19834	0.014166	0.086929	0.011263	GO_mf:go_acetyltransferase_activity
GO_bp:go_regulation_of_hydro...3	SET	1175	0.062507	0.01516	0.027411	0.011299	GO_bp:go_regulation_of_hydrolase_activity
GO_bp:go_monovalent_inorgani...3	SET	483	0.096511	0.0153	0.042323	0.011301	GO_bp:go_monovalent_inorganic_cation_transport
GO_bp:go_metencephalon_devel...	SET	101	0.19433	0.014235	0.085233	0.011311	GO_bp:go_metencephalon_development
Curated_gene_sets:scibetta_k...1	SET	75	0.22849	0.014433	0.10051	0.011507	Curated_gene_sets:scibetta_kdm5b_targets_dn
GO_bp:go_vesicle_localization	SET	291	0.11835	0.01464	0.052098	0.01156	GO_bp:go_vesicle_localization
GO_bp:go_learning	SET	136	0.17884	0.015187	0.07874	0.01157	GO_bp:go_learning
Curated_gene_sets:theilgaard...1	SET	217	0.1368	0.014642	0.060297	0.01165	Curated_gene_sets:theilgaard_neutrophil_at_skin_wound_dn
Curated_gene_sets:amit_serum...2	SET	17	0.55453	0.016702	0.2445	0.011669	Curated_gene_sets:amit_serum_response_20_mcf10a
GO_bp:go_negative_regulation...471	SET	20	0.50609	0.016532	0.22364	0.011824	GO_bp:go_negative_regulation_of_neurotransmitter_transport
GO_bp:go_response_to_anesthe...	SET	71	0.25773	0.015841	0.11391	0.011841	GO_bp:go_response_to_anesthetic
GO_bp:go_interleukin_6_media...	SET	18	0.52259	0.016196	0.23163	0.012037	GO_bp:go_interleukin_6_mediated_signaling_pathway
GO_bp:go_covalent_chromatin_...	SET	422	0.096068	0.01426	0.042589	0.012051	GO_bp:go_covalent_chromatin_modification
GO_bp:go_corticosteroid_horm...	SET	15	0.52472	0.014846	0.23276	0.012095	GO_bp:go_corticosteroid_hormone_secretion
GO_bp:go_response_to_misfold...	SET	23	0.38354	0.013435	0.17016	0.012106	GO_bp:go_response_to_misfolded_protein
GO_bp:go_negative_regulation...126	SET	139	0.17138	0.014712	0.076074	0.012141	GO_bp:go_negative_regulation_of_cellular_amide_metabolic_process
GO_bp:go_endocrine_hormone_s...	SET	43	0.30309	0.014509	0.13455	0.012147	GO_bp:go_endocrine_hormone_secretion
Curated_gene_sets:reactome_l...1	SET	113	0.19413	0.015036	0.086225	0.012187	Curated_gene_sets:reactome_l1cam_interactions
GO_mf:go_lbd_domain_binding	SET	5	1.1147	0.018214	0.49512	0.012188	GO_mf:go_lbd_domain_binding
GO_bp:go_ventricular_septum_...1	SET	68	0.26769	0.016103	0.11898	0.012234	GO_bp:go_ventricular_septum_development
Curated_gene_sets:figueroa_a...9	SET	42	0.3225	0.015258	0.14353	0.01233	Curated_gene_sets:figueroa_aml_methylation_cluster_5_dn
GO_bp:go_nitric_oxide_mediat...	SET	28	0.40679	0.01572	0.18119	0.012387	GO_bp:go_nitric_oxide_mediated_signal_transduction
GO_bp:go_u4_snrna_3_end_proc...	SET	7	1.067	0.020628	0.47548	0.012422	GO_bp:go_u4_snrna_3_end_processing
Curated_gene_sets:reactome_r...114	SET	27	0.37417	0.014199	0.16677	0.012434	Curated_gene_sets:reactome_rna_polymerase_iii_transcription_initiation_from_type_3_promoter
GO_cc:go_axon	SET	575	0.086208	0.014874	0.038446	0.012476	GO_cc:go_axon
Curated_gene_sets:reactome_t...65	SET	14	0.53779	0.014701	0.2399	0.012497	Curated_gene_sets:reactome_trafficking_of_glur2_containing_ampa_receptors
Curated_gene_sets:krasnosels...1	SET	41	0.29989	0.014018	0.13379	0.012505	Curated_gene_sets:krasnoselskaya_ilf3_targets_dn
GO_bp:go_oxaloacetate_metabo...	SET	8	0.53221	0.010999	0.23796	0.012664	GO_bp:go_oxaloacetate_metabolic_process
Curated_gene_sets:woo_liver_...1	SET	77	0.21343	0.013659	0.095436	0.012672	Curated_gene_sets:woo_liver_cancer_recurrence_dn
Curated_gene_sets:mikkelsen_...26	SET	39	0.32073	0.014623	0.14347	0.012695	Curated_gene_sets:mikkelsen_mef_icp_with_h3k4me3_and_h3k27me3
GO_bp:go_t_cell_differentiat...2	SET	66	0.23759	0.014082	0.10643	0.012798	GO_bp:go_t_cell_differentiation_in_thymus
GO_bp:go_positive_regulation...120	SET	504	0.092778	0.015016	0.041578	0.012834	GO_bp:go_positive_regulation_of_cell_development
Curated_gene_sets:biocarta_p...10	SET	15	0.48404	0.013695	0.21703	0.012871	Curated_gene_sets:biocarta_pdzs_pathway
GO_cc:go_3m_complex	SET	5	0.67002	0.010948	0.30049	0.01289	GO_cc:go_3m_complex
GO_bp:go_purine_containing_c...2	SET	45	0.30313	0.014844	0.13599	0.012913	GO_bp:go_purine_containing_compound_catabolic_process
Curated_gene_sets:biocarta_c...32	SET	13	0.58159	0.01532	0.26118	0.012987	Curated_gene_sets:biocarta_ctl_pathway
Curated_gene_sets:pomeroy_me...2	SET	56	0.24301	0.013271	0.10914	0.01299	Curated_gene_sets:pomeroy_medulloblastoma_desmoplasic_vs_classic_up
GO_bp:go_regulation_of_cell_...33	SET	1480	0.054254	0.014639	0.024397	0.013086	GO_bp:go_regulation_of_cell_population_proliferation
GO_cc:go_presynaptic_membrane	SET	156	0.16375	0.014885	0.073678	0.013132	GO_cc:go_presynaptic_membrane
Curated_gene_sets:reactome_z...4	SET	17	0.44947	0.013538	0.20231	0.013159	Curated_gene_sets:reactome_zinc_transporters
Curated_gene_sets:cheok_resp...3	SET	24	0.42262	0.015122	0.19025	0.013169	Curated_gene_sets:cheok_response_to_mercaptopurine_and_hd_mtx_dn
GO_bp:go_regulation_of_calci...3	SET	106	0.20123	0.015099	0.090608	0.013186	GO_bp:go_regulation_of_calcium_ion_dependent_exocytosis
GO_bp:go_positive_regulation...839	SET	25	0.41397	0.015117	0.18643	0.013198	GO_bp:go_positive_regulation_of_translational_initiation
Curated_gene_sets:kim_mycn_a...2	SET	86	0.22722	0.015365	0.10241	0.013256	Curated_gene_sets:kim_mycn_amplification_targets_up
GO_bp:go_positive_regulation...818	SET	35	0.36105	0.015596	0.1629	0.013339	GO_bp:go_positive_regulation_of_tor_signaling
GO_bp:go_peptidyl_tyrosine_d...2	SET	5	0.69378	0.011336	0.31334	0.013416	GO_bp:go_peptidyl_tyrosine_dephosphorylation_involved_in_inactivation_of_protein_kinase_activity
Curated_gene_sets:reactome_r...65	SET	14	0.50754	0.013874	0.22932	0.013447	Curated_gene_sets:reactome_regulation_of_tp53_activity_through_association_with_co_factors
Curated_gene_sets:han_jnk_si...2	SET	34	0.3672	0.015634	0.16626	0.013609	Curated_gene_sets:han_jnk_singaling_up
Curated_gene_sets:matzuk_cum...	SET	9	0.6994	0.015331	0.31691	0.013665	Curated_gene_sets:matzuk_cumulus_expansion
Curated_gene_sets:biocarta_e...10	SET	14	0.4644	0.012694	0.2106	0.013731	Curated_gene_sets:biocarta_eif_pathway
Curated_gene_sets:reactome_a...14	SET	6	0.77013	0.013785	0.34947	0.01378	Curated_gene_sets:reactome_activated_ntrk2_signals_through_cdk5
GO_cc:go_glutamatergic_synap...	SET	331	0.11289	0.014877	0.051227	0.013782	GO_cc:go_glutamatergic_synapse
GO_bp:go_apoptotic_mitochond...	SET	114	0.17076	0.013284	0.077552	0.013843	GO_bp:go_apoptotic_mitochondrial_changes
Curated_gene_sets:biocarta_l...6	SET	15	0.4624	0.013083	0.21016	0.013901	Curated_gene_sets:biocarta_longevity_pathway
GO_bp:go_establishment_of_mi...1	SET	21	0.40766	0.013645	0.18531	0.013912	GO_bp:go_establishment_of_mitochondrion_localization
GO_bp:go_positive_regulation...244	SET	13	0.61669	0.016245	0.28085	0.014061	GO_bp:go_positive_regulation_of_endoplasmic_reticulum_unfolded_protein_response
Curated_gene_sets:ding_lung_...1	SET	20	0.48221	0.015752	0.2198	0.01413	Curated_gene_sets:ding_lung_cancer_by_mutation_rate
GO_bp:go_neuron_differentiat...	SET	1269	0.058318	0.014659	0.026623	0.014252	GO_bp:go_neuron_differentiation
Curated_gene_sets:reactome_h...1	SET	111	0.18813	0.014443	0.085929	0.01429	Curated_gene_sets:reactome_hats_acetylate_histones
GO_bp:go_negative_regulation...491	SET	19	0.45622	0.014526	0.20839	0.014294	GO_bp:go_negative_regulation_of_organic_acid_transport
Curated_gene_sets:lopez_meso...5	SET	8	0.6232	0.01288	0.28476	0.014321	Curated_gene_sets:lopez_mesothelioma_survival_overall_up
GO_bp:go_neurotrophin_trk_re...	SET	30	0.34126	0.01365	0.15594	0.014328	GO_bp:go_neurotrophin_trk_receptor_signaling_pathway
GO_bp:go_immature_b_cell_dif...	SET	8	0.60584	0.012521	0.27692	0.014351	GO_bp:go_immature_b_cell_differentiation
Curated_gene_sets:reactome_c...52	SET	233	0.12544	0.013906	0.057354	0.014378	Curated_gene_sets:reactome_chromatin_organization
GO_cc:go_presynaptic_active_...2	SET	16	0.52926	0.015466	0.24203	0.014388	GO_cc:go_presynaptic_active_zone_cytoplasmic_component
GO_bp:go_myeloid_cell_homeos...	SET	138	0.16734	0.014314	0.076577	0.01444	GO_bp:go_myeloid_cell_homeostasis
GO_bp:go_ovulation_cycle_pro...	SET	46	0.28537	0.014128	0.13072	0.014522	GO_bp:go_ovulation_cycle_process
GO_bp:go_regulation_of_synap...4	SET	211	0.13711	0.014473	0.062847	0.014576	GO_bp:go_regulation_of_synapse_structure_or_activity
GO_bp:go_negative_regulation...29	SET	13	0.59394	0.015645	0.27231	0.014594	GO_bp:go_negative_regulation_of_anion_transmembrane_transport
GO_bp:go_positive_regulation...144	SET	1127	0.058109	0.013821	0.026671	0.014681	GO_bp:go_positive_regulation_of_cellular_component_organization
Curated_gene_sets:reactome_i...26	SET	30	0.38634	0.015453	0.17741	0.014722	Curated_gene_sets:reactome_interaction_between_l1_and_ankyrins
GO_bp:go_cell_cell_signaling	SET	1546	0.053205	0.014644	0.024432	0.014723	GO_bp:go_cell_cell_signaling
GO_bp:go_ventricular_cardiac...2	SET	12	0.64569	0.016342	0.29662	0.014754	GO_bp:go_ventricular_cardiac_muscle_cell_development
GO_bp:go_cellular_macromolec...1	SET	1060	0.057902	0.013382	0.026604	0.014769	GO_bp:go_cellular_macromolecule_catabolic_process
GO_mf:go_protein_heterodimer...	SET	453	0.09639	0.014811	0.044292	0.014775	GO_mf:go_protein_heterodimerization_activity
GO_bp:go_columnar_cuboidal_e...1	SET	52	0.28664	0.015085	0.13175	0.014796	GO_bp:go_columnar_cuboidal_epithelial_cell_development
GO_bp:go_negative_regulation...146	SET	5	0.70214	0.011473	0.32286	0.014832	GO_bp:go_negative_regulation_of_cholesterol_biosynthetic_process
GO_mf:go_tau_protein_binding	SET	44	0.29331	0.014202	0.13495	0.014879	GO_mf:go_tau_protein_binding
GO_bp:go_regulation_of_siste...2	SET	76	0.21386	0.013598	0.098427	0.014905	GO_bp:go_regulation_of_sister_chromatid_segregation
GO_bp:go_neurotrophin_signal...	SET	36	0.3184	0.013949	0.14656	0.014914	GO_bp:go_neurotrophin_signaling_pathway
GO_mf:go_au_rich_element_bin...	SET	28	0.39655	0.015324	0.18284	0.015054	GO_mf:go_au_rich_element_binding
Curated_gene_sets:hirsch_cel...2	SET	235	0.12812	0.014264	0.059081	0.015066	Curated_gene_sets:hirsch_cellular_transformation_signature_up
Curated_gene_sets:hsiao_live...	SET	238	0.12594	0.014109	0.058113	0.015118	Curated_gene_sets:hsiao_liver_specific_genes
GO_bp:go_negative_regulation...557	SET	978	0.063049	0.014029	0.029099	0.015137	GO_bp:go_negative_regulation_of_protein_metabolic_process
GO_bp:go_rna_stabilization	SET	44	0.28918	0.014003	0.13359	0.015213	GO_bp:go_rna_stabilization
GO_bp:go_transcription_initi...3	SET	13	0.46713	0.012305	0.21606	0.015314	GO_bp:go_transcription_initiation_from_rna_polymerase_iii_promoter
GO_bp:go_rna_metabolic_proce...	SET	1015	0.058599	0.013269	0.027116	0.015353	GO_bp:go_rna_metabolic_process
GO_bp:go_regulation_of_hormo...2	SET	486	0.090901	0.014454	0.042142	0.015509	GO_bp:go_regulation_of_hormone_levels
GO_bp:go_neurotransmitter_tr...	SET	249	0.12742	0.014597	0.059091	0.015534	GO_bp:go_neurotransmitter_transport
GO_bp:go_regulation_of_trans...28	SET	1712	0.048886	0.014091	0.022689	0.015604	GO_bp:go_regulation_of_transport
GO_bp:go_maintenance_of_syna...	SET	13	0.47449	0.012499	0.22049	0.015707	GO_bp:go_maintenance_of_synapse_structure
GO_bp:go_schwann_cell_prolif...	SET	8	0.64181	0.013264	0.29834	0.015735	GO_bp:go_schwann_cell_proliferation
Curated_gene_sets:reactome_c...112	SET	800	0.070217	0.014201	0.032695	0.015878	Curated_gene_sets:reactome_cytokine_signaling_in_immune_system
GO_bp:go_regulation_of_gluco...3	SET	7	0.81999	0.015853	0.38281	0.016103	GO_bp:go_regulation_of_glucocorticoid_receptor_signaling_pathway
GO_bp:go_establishment_of_or...	SET	474	0.085369	0.01341	0.039855	0.016105	GO_bp:go_establishment_of_organelle_localization
GO_bp:go_endocrine_system_de...	SET	125	0.18219	0.014837	0.085059	0.016107	GO_bp:go_endocrine_system_development
GO_bp:go_nucleoside_phosphat...2	SET	65	0.23919	0.014069	0.11177	0.016183	GO_bp:go_nucleoside_phosphate_catabolic_process
GO_bp:go_pattern_specificati...1	SET	9	0.74704	0.016375	0.34919	0.016211	GO_bp:go_pattern_specification_involved_in_kidney_development
GO_bp:go_regulation_of_glial...4	SET	31	0.35331	0.014365	0.16516	0.016214	GO_bp:go_regulation_of_glial_cell_proliferation
Curated_gene_sets:mitsiades_...2	SET	412	0.094299	0.013834	0.044123	0.016299	Curated_gene_sets:mitsiades_response_to_aplidin_up
GO_bp:go_negative_regulation...524	SET	18	0.45272	0.014031	0.21192	0.016333	GO_bp:go_negative_regulation_of_platelet_activation
Curated_gene_sets:reactome_g...48	SET	28	0.34934	0.0135	0.16354	0.016343	Curated_gene_sets:reactome_glutamate_binding_activation_of_ampa_receptors_and_synaptic_plasticity
GO_bp:go_regulation_of_membr...5	SET	79	0.19979	0.012951	0.093589	0.016397	GO_bp:go_regulation_of_membrane_permeability
Curated_gene_sets:iizuka_liv...8	SET	9	0.62434	0.013686	0.29249	0.016406	Curated_gene_sets:iizuka_liver_cancer_progression_l1_g1_dn
GO_mf:go_galanin_receptor_ac...	SET	9	0.71778	0.015734	0.33634	0.016426	GO_mf:go_galanin_receptor_activity
Curated_gene_sets:riggi_ewin...2	SET	409	0.10385	0.015181	0.048691	0.016472	Curated_gene_sets:riggi_ewing_sarcoma_progenitor_up
Curated_gene_sets:hann_resis...2	SET	31	0.36945	0.015021	0.17321	0.016473	Curated_gene_sets:hann_resistance_to_bcl2_inhibitor_up
GO_bp:go_lymphatic_endotheli...	SET	8	0.66605	0.013765	0.31228	0.016474	GO_bp:go_lymphatic_endothelial_cell_differentiation
GO_bp:go_regulation_of_endoc...1	SET	40	0.30137	0.013915	0.14133	0.016499	GO_bp:go_regulation_of_endocrine_process
Curated_gene_sets:biocarta_r...13	SET	7	0.70012	0.013535	0.32837	0.016505	Curated_gene_sets:biocarta_reelin_pathway
Curated_gene_sets:biocarta_t...2	SET	9	0.6823	0.014956	0.32013	0.016539	Curated_gene_sets:biocarta_tcapoptosis_pathway
GO_bp:go_activation_of_janus...	SET	15	0.51075	0.014451	0.23964	0.016539	GO_bp:go_activation_of_janus_kinase_activity
Curated_gene_sets:darwiche_p...4	SET	154	0.14049	0.012689	0.065922	0.016547	Curated_gene_sets:darwiche_papilloma_risk_low_dn
GO_bp:go_regulation_of_alcoh...	SET	73	0.21611	0.013468	0.10149	0.016623	GO_bp:go_regulation_of_alcohol_biosynthetic_process
GO_bp:go_regulation_of_vesic...1	SET	29	0.3636	0.014299	0.17082	0.016652	GO_bp:go_regulation_of_vesicle_fusion
GO_bp:go_platelet_morphogene...	SET	19	0.45305	0.014425	0.21285	0.016653	GO_bp:go_platelet_morphogenesis
GO_mf:go_phosphatidylinosito...22	SET	4	0.71715	0.010481	0.33705	0.016688	GO_mf:go_phosphatidylinositol_n_acetylglucosaminyltransferase_activity
GO_bp:go_regulation_of_cell_...21	SET	1701	0.049267	0.014159	0.023159	0.016704	GO_bp:go_regulation_of_cell_differentiation
GO_bp:go_sodium_ion_transport	SET	208	0.14076	0.014754	0.06618	0.016721	GO_bp:go_sodium_ion_transport
GO_bp:go_positive_regulation...532	SET	1615	0.050743	0.014246	0.023864	0.016743	GO_bp:go_positive_regulation_of_multicellular_organismal_process
GO_bp:go_inositol_lipid_medi...	SET	174	0.14596	0.014005	0.06865	0.016756	GO_bp:go_inositol_lipid_mediated_signaling
GO_bp:go_carbohydrate_transm...	SET	110	0.18106	0.013837	0.085182	0.016779	GO_bp:go_carbohydrate_transmembrane_transport
Curated_gene_sets:sengupta_e...	SET	137	0.15723	0.013401	0.073983	0.01679	Curated_gene_sets:sengupta_ebna1_anticorrelated
GO_bp:go_regulation_of_neuro...16	SET	100	0.20175	0.014706	0.094945	0.016802	GO_bp:go_regulation_of_neurotransmitter_secretion
GO_bp:go_glial_cell_migration	SET	45	0.26632	0.013041	0.12536	0.016825	GO_bp:go_glial_cell_migration
Curated_gene_sets:nikolsky_b...27	SET	55	0.42802	0.023165	0.20149	0.016831	Curated_gene_sets:nikolsky_breast_cancer_8p12_p11_amplicon
GO_bp:go_cellular_senescence	SET	64	0.23426	0.013673	0.11033	0.01687	GO_bp:go_cellular_senescence
GO_bp:go_locomotory_behavior	SET	189	0.14345	0.01434	0.06759	0.01691	GO_bp:go_locomotory_behavior
GO_mf:go_phosphatidylinosito...25	SET	145	0.16352	0.014335	0.077067	0.016935	GO_mf:go_phosphatidylinositol_phosphate_binding
Curated_gene_sets:biocarta_c...22	SET	6	0.87085	0.015587	0.4106	0.016971	Curated_gene_sets:biocarta_circadian_pathway
GO_bp:go_spliceosomal_confor...	SET	5	0.72741	0.011886	0.34299	0.016977	GO_bp:go_spliceosomal_conformational_changes_to_generate_catalytic_conformation
Curated_gene_sets:reactome_g...34	SET	1399	0.052729	0.013865	0.024895	0.017092	Curated_gene_sets:reactome_gene_expression_transcription
GO_bp:go_associative_learning	SET	75	0.22625	0.014291	0.10695	0.017205	GO_bp:go_associative_learning
GO_bp:go_negative_regulation...646	SET	5	0.70107	0.011455	0.33179	0.017308	GO_bp:go_negative_regulation_of_synaptic_plasticity
Curated_gene_sets:iizuka_liv...1	SET	11	0.6202	0.015029	0.29368	0.017359	Curated_gene_sets:iizuka_liver_cancer_early_recurrence
GO_bp:go_secretion	SET	1547	0.049798	0.01371	0.023609	0.01747	GO_bp:go_secretion
GO_bp:go_peptidyl_lysine_ace...	SET	150	0.14669	0.013078	0.069611	0.017553	GO_bp:go_peptidyl_lysine_acetylation
Curated_gene_sets:reactome_t...96	SET	85	0.20368	0.013693	0.096895	0.01778	Curated_gene_sets:reactome_transport_of_bile_salts_and_organic_acids_metal_ions_and_amine_compounds
Curated_gene_sets:creighton_...7	SET	455	0.090168	0.013885	0.042926	0.017847	Curated_gene_sets:creighton_endocrine_therapy_resistance_5
GO_bp:go_regulation_of_plasm...3	SET	13	0.55155	0.014529	0.26271	0.017896	GO_bp:go_regulation_of_plasminogen_activation
GO_bp:go_postsynaptic_densit...2	SET	9	0.59286	0.012996	0.2824	0.017898	GO_bp:go_postsynaptic_density_protein_95_clustering
GO_bp:go_negative_regulation...55	SET	21	0.41155	0.013776	0.19605	0.017904	GO_bp:go_negative_regulation_of_biomineral_tissue_development
GO_bp:go_cerebellar_granular...3	SET	8	0.75312	0.015565	0.35952	0.018101	GO_bp:go_cerebellar_granular_layer_morphogenesis
GO_mf:go_voltage_gated_calci...4	SET	7	0.71937	0.013907	0.34398	0.018258	GO_mf:go_voltage_gated_calcium_channel_activity_involved_in_regulation_of_presynaptic_cytosolic_calcium_levels
Curated_gene_sets:sasai_targ...1	SET	8	0.71359	0.014748	0.34145	0.01832	Curated_gene_sets:sasai_targets_of_cxcr6_and_ptch1_dn
Curated_gene_sets:chiang_liv...7	SET	167	0.14426	0.013564	0.069096	0.018416	Curated_gene_sets:chiang_liver_cancer_subclass_proliferation_dn
GO_bp:go_smooth_muscle_cell_...3	SET	55	0.27212	0.014727	0.13035	0.018427	GO_bp:go_smooth_muscle_cell_differentiation
Curated_gene_sets:reactome_c...101	SET	15	0.49031	0.013873	0.2351	0.018516	Curated_gene_sets:reactome_crmps_in_sema3a_signaling
GO_bp:go_animal_organ_morpho...	SET	997	0.063276	0.014208	0.030352	0.018553	GO_bp:go_animal_organ_morphogenesis
GO_bp:go_myoblast_migration	SET	13	0.54464	0.014347	0.26146	0.018632	GO_bp:go_myoblast_migration
Curated_gene_sets:firestein_...3	SET	153	0.14905	0.013419	0.071596	0.018687	Curated_gene_sets:firestein_proliferation
GO_bp:go_adult_locomotory_be...	SET	75	0.21561	0.013619	0.10358	0.018697	GO_bp:go_adult_locomotory_behavior
Curated_gene_sets:gali_tp53_...1	SET	6	0.69992	0.012528	0.33659	0.018796	Curated_gene_sets:gali_tp53_targets_apoptotic_dn
Curated_gene_sets:concannon_...1	SET	158	0.15091	0.013805	0.072583	0.018809	Curated_gene_sets:concannon_apoptosis_by_epoxomicin_dn
GO_bp:go_gmp_metabolic_proce...	SET	8	0.63331	0.013089	0.30464	0.01882	GO_bp:go_gmp_metabolic_process
GO_bp:go_regulation_of_neuro...13	SET	308	0.10906	0.013873	0.052491	0.018877	GO_bp:go_regulation_of_neurotransmitter_levels
GO_bp:go_central_nervous_sys...1	SET	914	0.063719	0.013731	0.030688	0.01894	GO_bp:go_central_nervous_system_development
GO_bp:go_positive_regulation...121	SET	903	0.065156	0.01396	0.031418	0.019054	GO_bp:go_positive_regulation_of_cell_differentiation
GO_cc:go_h4_histone_acetyltr...	SET	38	0.30271	0.013624	0.1461	0.019144	GO_cc:go_h4_histone_acetyltransferase_complex
GO_bp:go_membrane_depolariza...2	SET	36	0.34421	0.015079	0.16622	0.019196	GO_bp:go_membrane_depolarization_during_action_potential
GO_bp:go_negative_regulation...422	SET	5	0.94254	0.015401	0.45528	0.019221	GO_bp:go_negative_regulation_of_mitochondrial_membrane_permeability
Curated_gene_sets:biocarta_s...7	SET	10	0.5877	0.013579	0.28396	0.01925	Curated_gene_sets:biocarta_skp2e2f_pathway
GO_bp:go_negative_regulation...510	SET	24	0.37651	0.013472	0.18196	0.019274	GO_bp:go_negative_regulation_of_peptidyl_serine_phosphorylation
Curated_gene_sets:reactome_a...69	SET	9	0.5921	0.012979	0.28627	0.019313	Curated_gene_sets:reactome_akt_phosphorylates_targets_in_the_nucleus
Curated_gene_sets:biocarta_i...7	SET	18	0.48107	0.014909	0.23281	0.019405	Curated_gene_sets:biocarta_il12_pathway
GO_bp:go_fibroblast_prolifer...	SET	80	0.2158	0.014077	0.10446	0.019424	GO_bp:go_fibroblast_proliferation
GO_mf:go_snare_binding	SET	101	0.17956	0.013153	0.086932	0.019446	GO_mf:go_snare_binding
GO_bp:go_t_cell_activation	SET	432	0.092716	0.01392	0.044926	0.019529	GO_bp:go_t_cell_activation
GO_bp:go_negative_regulation...523	SET	6	0.70787	0.01267	0.34364	0.019711	GO_bp:go_negative_regulation_of_plasminogen_activation
GO_bp:go_regulation_of_nk_t_...2	SET	6	0.8285	0.014829	0.40238	0.019754	GO_bp:go_regulation_of_nk_t_cell_differentiation
Curated_gene_sets:marson_fox...3	SET	10	0.57381	0.013258	0.27869	0.019756	Curated_gene_sets:marson_foxp3_targets_stimulated_dn
GO_bp:go_mesenchymal_stem_ce...1	SET	8	0.60419	0.012487	0.29353	0.019786	GO_bp:go_mesenchymal_stem_cell_differentiation
Curated_gene_sets:schraets_m...2	SET	26	0.37562	0.013988	0.18252	0.019806	Curated_gene_sets:schraets_mll_targets_up
Curated_gene_sets:piccaluga_...1	SET	125	0.16799	0.01368	0.081667	0.019852	Curated_gene_sets:piccaluga_angioimmunoblastic_lymphoma_dn
Curated_gene_sets:reactome_r...82	SET	122	0.16142	0.012988	0.078519	0.01991	Curated_gene_sets:reactome_response_to_elevated_platelet_cytosolic_ca2plus
Curated_gene_sets:qi_plasmac...2	SET	240	0.12183	0.013705	0.059279	0.019935	Curated_gene_sets:qi_plasmacytoma_up
GO_bp:go_regulation_of_trans...21	SET	71	0.22403	0.01377	0.10911	0.020036	GO_bp:go_regulation_of_translational_initiation
Curated_gene_sets:verhaak_gl...4	SET	157	0.15561	0.01419	0.075867	0.020137	Curated_gene_sets:verhaak_glioblastoma_proneural
GO_bp:go_regulation_of_gtpas...	SET	429	0.090396	0.013526	0.044078	0.020151	GO_bp:go_regulation_of_gtpase_activity
Curated_gene_sets:reactome_r...79	SET	120	0.16329	0.013031	0.079631	0.02016	Curated_gene_sets:reactome_resolution_of_sister_chromatid_cohesion
GO_bp:go_synaptic_membrane_a...	SET	25	0.40525	0.014799	0.19766	0.020177	GO_bp:go_synaptic_membrane_adhesion
Curated_gene_sets:bakker_fox...2	SET	52	0.25779	0.013567	0.12615	0.020505	Curated_gene_sets:bakker_foxo3_targets_up
GO_bp:go_positive_regulation...309	SET	16	0.45095	0.013177	0.22094	0.02063	GO_bp:go_positive_regulation_of_glial_cell_proliferation
GO_bp:go_polyadenylation_dep...2	SET	5	0.94814	0.015493	0.46478	0.020684	GO_bp:go_polyadenylation_dependent_snorna_3_end_processing
Curated_gene_sets:heidenblad...7	SET	13	0.43195	0.011378	0.21186	0.020742	Curated_gene_sets:heidenblad_amplified_in_soft_tissue_cancer
GO_cc:go_kicstor_complex	SET	5	0.83036	0.013568	0.40741	0.020776	GO_cc:go_kicstor_complex
GO_bp:go_sperm_axoneme_assem...	SET	12	0.42345	0.010717	0.20778	0.020785	GO_bp:go_sperm_axoneme_assembly
GO_cc:go_nuclear_exosome_rna...	SET	16	0.51344	0.015003	0.25199	0.020805	GO_cc:go_nuclear_exosome_rnase_complex_
GO_cc:go_crd_mediated_mrna_s...	SET	6	0.64669	0.011575	0.31746	0.020829	GO_cc:go_crd_mediated_mrna_stability_complex
Curated_gene_sets:howlin_cit...2	SET	31	0.32076	0.013041	0.15752	0.020868	Curated_gene_sets:howlin_cited1_targets_1_up
GO_bp:go_aldosterone_secreti...	SET	5	0.90223	0.014742	0.44309	0.020872	GO_bp:go_aldosterone_secretion
GO_bp:go_regulation_of_amino...2	SET	10	0.62724	0.014493	0.30806	0.020878	GO_bp:go_regulation_of_amino_acid_transmembrane_transport
GO_bp:go_synapse_organization	SET	370	0.098237	0.013673	0.048303	0.020995	GO_bp:go_synapse_organization
GO_bp:go_energy_reserve_meta...	SET	77	0.21327	0.013649	0.10499	0.021122	GO_bp:go_energy_reserve_metabolic_process
GO_mf:go_catalytic_activity_...5	SET	337	0.090831	0.012076	0.044786	0.021283	GO_mf:go_catalytic_activity_acting_on_rna
GO_mf:go_delayed_rectifier_p...	SET	31	0.36723	0.014931	0.18118	0.021345	GO_mf:go_delayed_rectifier_potassium_channel_activity
Curated_gene_sets:basso_cd40...2	SET	98	0.18265	0.01318	0.090115	0.021347	Curated_gene_sets:basso_cd40_signaling_up
GO_bp:go_positive_regulation...771	SET	12	0.58171	0.014723	0.28729	0.021451	GO_bp:go_positive_regulation_of_striated_muscle_contraction
Curated_gene_sets:reactome_e...24	SET	123	0.15664	0.012655	0.077385	0.021483	Curated_gene_sets:reactome_epigenetic_regulation_of_gene_expression
GO_bp:go_hepoxilin_biosynthe...	SET	5	0.84383	0.013788	0.41707	0.021533	GO_bp:go_hepoxilin_biosynthetic_process
GO_cc:go_dendrite_cytoplasm	SET	32	0.30937	0.012779	0.15315	0.021697	GO_cc:go_dendrite_cytoplasm
Curated_gene_sets:haddad_b_l...	SET	264	0.1174	0.013842	0.058162	0.021777	Curated_gene_sets:haddad_b_lymphocyte_progenitor
GO_cc:go_axolemma	SET	15	0.54935	0.015543	0.27229	0.02183	GO_cc:go_axolemma
Curated_gene_sets:reactome_s...141	SET	7	0.57113	0.011041	0.28315	0.021853	Curated_gene_sets:reactome_synthesis_of_12_eicosatetraenoic_acid_derivatives
GO_bp:go_pancreas_development	SET	76	0.21066	0.013395	0.10447	0.021877	GO_bp:go_pancreas_development
GO_bp:go_positive_regulation...778	SET	163	0.14618	0.01358	0.072545	0.021958	GO_bp:go_positive_regulation_of_synaptic_transmission
GO_bp:go_negative_regulation...295	SET	19	0.41448	0.013197	0.20571	0.021965	GO_bp:go_negative_regulation_of_histone_methylation
GO_bp:go_preassembly_of_gpi_...	SET	15	0.40512	0.011463	0.20107	0.021972	GO_bp:go_preassembly_of_gpi_anchor_in_er_membrane
GO_bp:go_thymus_development	SET	45	0.26763	0.013105	0.13302	0.02212	GO_bp:go_thymus_development
GO_bp:go_natural_killer_cell...8	SET	63	0.24284	0.014063	0.12071	0.022131	GO_bp:go_natural_killer_cell_mediated_immunity
GO_bp:go_aging	SET	296	0.10366	0.01293	0.051575	0.022232	GO_bp:go_aging
Curated_gene_sets:mikkelsen_...24	SET	563	0.08082	0.013803	0.040225	0.022266	Curated_gene_sets:mikkelsen_mef_hcp_with_h3k27me3
GO_bp:go_3_utr_mediated_mrna...1	SET	16	0.45336	0.013248	0.22585	0.022363	GO_bp:go_3_utr_mediated_mrna_destabilization
GO_bp:go_regulation_of_regul...	SET	149	0.15035	0.013359	0.074953	0.022439	GO_bp:go_regulation_of_regulated_secretory_pathway
GO_mf:go_peptide_n_acetyltra...	SET	65	0.20308	0.011945	0.10147	0.022686	GO_mf:go_peptide_n_acetyltransferase_activity
GO_bp:go_mitochondrial_outer...	SET	53	0.23281	0.012369	0.11645	0.022803	GO_bp:go_mitochondrial_outer_membrane_permeabilization
GO_bp:go_cardiocyte_differen...	SET	139	0.16196	0.013903	0.081044	0.022844	GO_bp:go_cardiocyte_differentiation
GO_bp:go_negative_regulation...256	SET	26	0.36323	0.013527	0.18182	0.022876	GO_bp:go_negative_regulation_of_fibroblast_proliferation
GO_bp:go_response_to_interle...10	SET	36	0.30368	0.013304	0.15226	0.023062	GO_bp:go_response_to_interleukin_6
Curated_gene_sets:casorelli_...2	SET	149	0.15488	0.013762	0.077662	0.02307	Curated_gene_sets:casorelli_acute_promyelocytic_leukemia_up
GO_bp:go_synaptic_vesicle_cl...	SET	12	0.588	0.014882	0.2952	0.0232	GO_bp:go_synaptic_vesicle_clustering
GO_mf:go_calmodulin_dependen...1	SET	25	0.30808	0.011251	0.15467	0.023201	GO_mf:go_calmodulin_dependent_protein_kinase_activity
GO_bp:go_negative_regulation...23	SET	12	0.55687	0.014094	0.2797	0.02325	GO_bp:go_negative_regulation_of_amino_acid_transport
GO_bp:go_respiratory_burst_i...2	SET	7	0.72601	0.014036	0.36491	0.023328	GO_bp:go_respiratory_burst_involved_in_inflammatory_response
Curated_gene_sets:amit_egf_r...5	SET	59	0.22926	0.012849	0.11527	0.023367	Curated_gene_sets:amit_egf_response_240_hela
GO_bp:go_regulation_of_perox...	SET	14	0.47456	0.012972	0.23873	0.023422	GO_bp:go_regulation_of_peroxisome_proliferator_activated_receptor_signaling_pathway
GO_bp:go_cellular_response_t...79	SET	8	0.56898	0.011759	0.28665	0.023585	GO_bp:go_cellular_response_to_nicotine
GO_bp:go_eye_photoreceptor_c...1	SET	33	0.30437	0.012767	0.15337	0.023605	GO_bp:go_eye_photoreceptor_cell_development
GO_cc:go_dna_repair_complex	SET	36	0.26532	0.011623	0.13374	0.023643	GO_cc:go_dna_repair_complex
Curated_gene_sets:lu_tumor_v...2	SET	27	0.3468	0.013161	0.17487	0.023681	Curated_gene_sets:lu_tumor_vasculature_up
Curated_gene_sets:rodrigues_...7	SET	671	0.06817	0.012672	0.034383	0.023711	Curated_gene_sets:rodrigues_thyroid_carcinoma_anaplastic_up
GO_mf:go_dna_binding_transcr...2	SET	1598	0.049647	0.013872	0.025043	0.023722	GO_mf:go_dna_binding_transcription_factor_activity
GO_bp:go_regulation_of_high_...1	SET	3	1.03	0.013038	0.51982	0.023772	GO_bp:go_regulation_of_high_density_lipoprotein_particle_clearance
Curated_gene_sets:reactome_s...142	SET	6	0.60865	0.010894	0.30742	0.023867	Curated_gene_sets:reactome_synthesis_of_15_eicosatetraenoic_acid_derivatives
GO_bp:go_positive_regulation...782	SET	4	0.97317	0.014223	0.49177	0.02392	GO_bp:go_positive_regulation_of_synaptic_vesicle_clustering
GO_bp:go_regulation_of_neuro...10	SET	29	0.35803	0.01408	0.18092	0.023923	GO_bp:go_regulation_of_neuron_projection_regeneration
Curated_gene_sets:kang_immor...2	SET	84	0.19562	0.013074	0.098912	0.023987	Curated_gene_sets:kang_immortalized_by_tert_up
GO_mf:go_transition_metal_io...2	SET	37	0.26909	0.011951	0.13606	0.023989	GO_mf:go_transition_metal_ion_transmembrane_transporter_activity
GO_cc:go_synaptic_membrane	SET	405	0.091781	0.013352	0.046414	0.024004	GO_cc:go_synaptic_membrane
GO_mf:go_rdna_binding	SET	9	0.57635	0.012634	0.29155	0.024036	GO_mf:go_rdna_binding
GO_bp:go_regulation_of_posts...6	SET	133	0.16075	0.013501	0.081363	0.024101	GO_bp:go_regulation_of_postsynaptic_membrane_potential
GO_bp:go_regulation_of_synap...10	SET	65	0.23762	0.013977	0.12035	0.024177	GO_bp:go_regulation_of_synaptic_transmission_glutamatergic
GO_bp:go_head_development	SET	720	0.068018	0.01308	0.034463	0.024217	GO_bp:go_head_development
GO_bp:go_negative_regulation...703	SET	9	0.47241	0.010355	0.23954	0.024303	GO_bp:go_negative_regulation_of_type_i_interferon_mediated_signaling_pathway
GO_bp:go_mitochondrial_trna_...1	SET	5	0.77418	0.01265	0.39339	0.024544	GO_bp:go_mitochondrial_trna_methylation
Curated_gene_sets:frederick_...	SET	10	0.52745	0.012187	0.26808	0.024571	Curated_gene_sets:frederick_prkci_targets
GO_bp:go_interleukin_12_secr...	SET	8	0.67171	0.013882	0.34146	0.024588	GO_bp:go_interleukin_12_secretion
GO_bp:go_rna_surveillance	SET	14	0.55338	0.015127	0.28135	0.024609	GO_bp:go_rna_surveillance
GO_mf:go_rna_polymerase_ii_d...	SET	95	0.18314	0.013013	0.09314	0.024641	GO_mf:go_rna_polymerase_ii_distal_enhancer_sequence_specific_dna_binding
Curated_gene_sets:vanoevelen...	SET	212	0.11071	0.011714	0.056334	0.024704	Curated_gene_sets:vanoevelen_myogenesis_sin3a_targets
Curated_gene_sets:reactome_s...10	SET	24	0.39137	0.014004	0.19917	0.024713	Curated_gene_sets:reactome_sema4d_in_semaphorin_signaling
Curated_gene_sets:reactome_m...74	SET	197	0.12209	0.012458	0.062148	0.024743	Curated_gene_sets:reactome_mitotic_metaphase_and_anaphase
Curated_gene_sets:kondo_colo...2	SET	4	1.1699	0.017098	0.59619	0.024874	Curated_gene_sets:kondo_colon_cancer_hcp_with_h3k27me3
Curated_gene_sets:reactome_d...92	SET	11	0.52417	0.012702	0.26726	0.024933	Curated_gene_sets:reactome_dscam_interactions
GO_bp:go_chondroitin_sulfate...1	SET	24	0.34635	0.012393	0.17663	0.024956	GO_bp:go_chondroitin_sulfate_biosynthetic_process
GO_bp:go_regulation_of_cell_...5	SET	45	0.24798	0.012143	0.12648	0.024969	GO_bp:go_regulation_of_cell_aging
GO_mf:go_syntaxin_1_binding	SET	22	0.36542	0.012519	0.18643	0.025	GO_mf:go_syntaxin_1_binding
GO_bp:go_peptide_cross_linki...2	SET	5	0.90214	0.014741	0.46034	0.025022	GO_bp:go_peptide_cross_linking_via_chondroitin_4_sulfate_glycosaminoglycan
GO_bp:go_regulation_of_sarco...	SET	7	0.79443	0.015358	0.40541	0.025032	GO_bp:go_regulation_of_sarcomere_organization
GO_mf:go_mhc_class_ib_protei...	SET	8	0.60731	0.012551	0.3101	0.025099	GO_mf:go_mhc_class_ib_protein_binding
Curated_gene_sets:yanagisawa...	SET	6	0.64223	0.011495	0.32837	0.025252	Curated_gene_sets:yanagisawa_lung_cancer_recurrence
Curated_gene_sets:reactome_f...37	SET	51	0.22032	0.011483	0.11267	0.025276	Curated_gene_sets:reactome_formation_of_tc_ner_pre_incision_complex
Curated_gene_sets:pid_circad...	SET	15	0.5007	0.014167	0.25613	0.02531	Curated_gene_sets:pid_circadian_pathway
Curated_gene_sets:dazard_uv_...4	SET	16	0.45764	0.013373	0.23416	0.025334	Curated_gene_sets:dazard_uv_response_cluster_g28
GO_bp:go_circulatory_system_...1	SET	993	0.05891	0.013202	0.030153	0.025375	GO_bp:go_circulatory_system_development
Curated_gene_sets:basaki_ybx...1	SET	353	0.095532	0.012994	0.048908	0.025401	Curated_gene_sets:basaki_ybx1_targets_dn
GO_bp:go_chondrocyte_prolife...	SET	16	0.43194	0.012622	0.22127	0.02547	GO_bp:go_chondrocyte_proliferation
Curated_gene_sets:halmos_ceb...2	SET	45	0.29078	0.014239	0.14899	0.025495	Curated_gene_sets:halmos_cebpa_targets_up
GO_mf:go_snrnp_binding	SET	7	0.66712	0.012897	0.34193	0.025535	GO_mf:go_snrnp_binding
GO_bp:go_regulation_of_synap...14	SET	10	0.55629	0.012853	0.28551	0.025689	GO_bp:go_regulation_of_synaptic_vesicle_fusion_to_presynaptic_active_zone_membrane
Curated_gene_sets:reactome_e...37	SET	9	0.60806	0.013329	0.31223	0.025747	Curated_gene_sets:reactome_establishment_of_sister_chromatid_cohesion
GO_cc:go_myelin_sheath	SET	49	0.24869	0.012706	0.12779	0.025827	GO_cc:go_myelin_sheath
Curated_gene_sets:pid_prl_si...	SET	23	0.36105	0.012647	0.18568	0.025927	Curated_gene_sets:pid_prl_signaling_events_pathway
GO_bp:go_protein_tetrameriza...	SET	153	0.13467	0.012124	0.069259	0.025929	GO_bp:go_protein_tetramerization
GO_bp:go_regulation_of_amino...1	SET	8	0.65531	0.013543	0.33717	0.025984	GO_bp:go_regulation_of_amino_acid_import_across_plasma_membrane
GO_bp:go_positive_regulation...186	SET	18	0.4018	0.012453	0.20676	0.025999	GO_bp:go_positive_regulation_of_creb_transcription_factor_activity
Curated_gene_sets:weber_meth...2	SET	6	0.80281	0.01437	0.41314	0.026005	Curated_gene_sets:weber_methylated_hcp_in_fibroblast_up
GO_cc:go_nucleotide_excision...	SET	11	0.4114	0.0099691	0.21181	0.026056	GO_cc:go_nucleotide_excision_repair_complex
GO_bp:go_positive_regulation...422	SET	7	0.71097	0.013745	0.36616	0.026095	GO_bp:go_positive_regulation_of_ire1_mediated_unfolded_protein_response
GO_mf:go_cullin_family_prote...	SET	17	0.50648	0.015255	0.26089	0.026114	GO_mf:go_cullin_family_protein_binding
Curated_gene_sets:roylance_b...2	SET	60	0.29454	0.016647	0.15172	0.02612	Curated_gene_sets:roylance_breast_cancer_16q_copy_number_up
GO_bp:go_dedifferentiation	SET	8	0.70936	0.01466	0.36624	0.026388	GO_bp:go_dedifferentiation
GO_cc:go_cul7_ring_ubiquitin...	SET	5	0.74567	0.012184	0.38513	0.026431	GO_cc:go_cul7_ring_ubiquitin_ligase_complex
Curated_gene_sets:burton_adi...15	SET	44	0.24669	0.011945	0.12742	0.026439	Curated_gene_sets:burton_adipogenesis_peak_at_24hr
GO_bp:go_regulation_of_trans...1	SET	416	0.088111	0.012987	0.045519	0.026461	GO_bp:go_regulation_of_trans_synaptic_signaling
Curated_gene_sets:biocarta_c...20	SET	18	0.34951	0.010832	0.18058	0.026474	Curated_gene_sets:biocarta_chemical_pathway
Curated_gene_sets:schwab_tar...2	SET	12	0.4646	0.011759	0.24027	0.026587	Curated_gene_sets:schwab_targets_of_bmyb_polymorphic_variants_up
GO_bp:go_positive_regulation...381	SET	32	0.31297	0.012928	0.16186	0.026594	GO_bp:go_positive_regulation_of_insulin_secretion_involved_in_cellular_response_to_glucose_stimulus
GO_mf:go_phosphatidylinosito...17	SET	97	0.17871	0.01283	0.092562	0.026771	GO_mf:go_phosphatidylinositol_bisphosphate_binding
GO_bp:go_reversible_differen...	SET	5	0.86341	0.014108	0.44728	0.026791	GO_bp:go_reversible_differentiation
Curated_gene_sets:martoriati...3	SET	150	0.14508	0.012934	0.075231	0.026911	Curated_gene_sets:martoriati_mdm4_targets_neuroepithelium_dn
Curated_gene_sets:chen_hoxa5...4	SET	217	0.12165	0.013021	0.063086	0.026915	Curated_gene_sets:chen_hoxa5_targets_9hr_up
GO_bp:go_melanosome_assembly	SET	5	0.6436	0.010516	0.33399	0.026998	GO_bp:go_melanosome_assembly
Curated_gene_sets:wang_clim2...1	SET	173	0.12571	0.012028	0.065294	0.027107	Curated_gene_sets:wang_clim2_targets_dn
Curated_gene_sets:bredemeyer...1	SET	54	0.23203	0.012443	0.12064	0.027229	Curated_gene_sets:bredemeyer_rag_signaling_not_via_atm_dn
GO_bp:go_gliogenesis	SET	267	0.10835	0.012847	0.056379	0.027319	GO_bp:go_gliogenesis
GO_bp:go_positive_regulation...210	SET	31	0.30061	0.012222	0.15645	0.027346	GO_bp:go_positive_regulation_of_dendrite_morphogenesis
GO_bp:go_hypothalamus_develo...	SET	20	0.40524	0.013238	0.21095	0.027373	GO_bp:go_hypothalamus_development
GO_bp:go_regulation_of_activ...2	SET	9	0.61447	0.013469	0.31993	0.027399	GO_bp:go_regulation_of_activation_of_janus_kinase_activity
Curated_gene_sets:tian_tnf_s...1	SET	21	0.38347	0.012836	0.19991	0.027552	Curated_gene_sets:tian_tnf_signaling_not_via_nfkb
Curated_gene_sets:liu_target...1	SET	37	0.28651	0.012724	0.14947	0.027635	Curated_gene_sets:liu_targets_of_vmyb_vs_cmyb_dn
GO_bp:go_glucan_metabolic_pr...	SET	65	0.21647	0.012733	0.11296	0.027669	GO_bp:go_glucan_metabolic_process
Curated_gene_sets:reactome_i...34	SET	39	0.2987	0.013619	0.15592	0.027707	Curated_gene_sets:reactome_interleukin_10_signaling
Curated_gene_sets:kondo_ezh2...	SET	218	0.12199	0.013087	0.06369	0.027729	Curated_gene_sets:kondo_ezh2_targets
GO_cc:go_protein_acetyltrans...	SET	83	0.17799	0.011825	0.092939	0.02775	GO_cc:go_protein_acetyltransferase_complex
Curated_gene_sets:ginestier_...2	SET	101	0.17189	0.012591	0.089758	0.027755	Curated_gene_sets:ginestier_breast_cancer_20q13_amplification_up
GO_bp:go_nervous_system_proc...	SET	1270	0.055156	0.01387	0.028804	0.027762	GO_bp:go_nervous_system_process
GO_bp:go_negative_regulation...714	SET	8	0.74034	0.015301	0.38665	0.02777	GO_bp:go_negative_regulation_of_vascular_smooth_muscle_cell_differentiation
GO_cc:go_ribonucleoprotein_c...	SET	791	0.059182	0.011905	0.03091	0.027775	GO_cc:go_ribonucleoprotein_complex
Curated_gene_sets:ding_lung_...5	SET	24	0.35416	0.012672	0.185	0.027795	Curated_gene_sets:ding_lung_cancer_mutated_significantly
GO_bp:go_negative_regulation...316	SET	37	0.29387	0.013051	0.15354	0.027826	GO_bp:go_negative_regulation_of_insulin_secretion
GO_bp:go_bone_development	SET	202	0.12959	0.013388	0.067839	0.028061	GO_bp:go_bone_development
GO_bp:go_exocytosis	SET	849	0.058372	0.012145	0.030571	0.028114	GO_bp:go_exocytosis
GO_bp:go_vascular_smooth_mus...2	SET	25	0.38872	0.014195	0.20377	0.028227	GO_bp:go_vascular_smooth_muscle_cell_differentiation
GO_bp:go_lytic_vacuole_organ...	SET	59	0.21552	0.01208	0.11303	0.028283	GO_bp:go_lytic_vacuole_organization
GO_mf:go_dna_binding_transcr...1	SET	395	0.088995	0.01279	0.046674	0.028284	GO_mf:go_dna_binding_transcription_activator_activity
Curated_gene_sets:boyault_li...16	SET	64	0.21456	0.012523	0.11256	0.028327	Curated_gene_sets:boyault_liver_cancer_subclass_g6_up
Curated_gene_sets:turjanski_...1	SET	4	0.79997	0.011692	0.41974	0.028342	Curated_gene_sets:turjanski_mapk11_targets
Curated_gene_sets:pellicciot...1	SET	52	0.21736	0.011439	0.11407	0.028368	Curated_gene_sets:pellicciotta_hdac_in_antigen_presentation_dn
GO_bp:go_response_to_lipotei...	SET	10	0.5455	0.012604	0.28684	0.028611	GO_bp:go_response_to_lipoteichoic_acid
GO_bp:go_regulation_of_t_cel...1	SET	295	0.10149	0.012639	0.053393	0.028668	GO_bp:go_regulation_of_t_cell_activation
GO_bp:go_enteroendocrine_cel...	SET	26	0.37325	0.0139	0.19648	0.028741	GO_bp:go_enteroendocrine_cell_differentiation
GO_bp:go_cell_migration_in_h...	SET	14	0.44832	0.012255	0.23604	0.028768	GO_bp:go_cell_migration_in_hindbrain
GO_mf:go_atpase_activator_ac...	SET	25	0.3486	0.01273	0.18355	0.028774	GO_mf:go_atpase_activator_activity
Curated_gene_sets:cui_tcf21_...1	SET	786	0.064574	0.01295	0.034001	0.028778	Curated_gene_sets:cui_tcf21_targets_2_dn
GO_bp:go_ventricular_septum_...2	SET	41	0.29859	0.013958	0.15745	0.028963	GO_bp:go_ventricular_septum_morphogenesis
GO_bp:go_positive_regulation...172	SET	28	0.3398	0.013131	0.17922	0.028989	GO_bp:go_positive_regulation_of_chromosome_segregation
Curated_gene_sets:gentile_uv...2	SET	19	0.4003	0.012746	0.21131	0.029096	Curated_gene_sets:gentile_uv_high_dose_up
Curated_gene_sets:hillion_hm...1	SET	75	0.18535	0.011708	0.097863	0.029121	Curated_gene_sets:hillion_hmga1_targets
GO_bp:go_immune_system_devel...	SET	919	0.058726	0.012688	0.031067	0.02937	GO_bp:go_immune_system_development
GO_bp:go_axonal_transport_of...	SET	10	0.49067	0.011337	0.25961	0.029388	GO_bp:go_axonal_transport_of_mitochondrion
Curated_gene_sets:lee_bmp2_t...1	SET	845	0.056681	0.011767	0.030001	0.029433	Curated_gene_sets:lee_bmp2_targets_dn
GO_bp:go_cellular_response_t...7	SET	61	0.22066	0.012575	0.11703	0.029694	GO_bp:go_cellular_response_to_amino_acid_stimulus
GO_bp:go_positive_regulation...619	SET	9	0.57598	0.012625	0.30554	0.029713	GO_bp:go_positive_regulation_of_peroxisome_proliferator_activated_receptor_signaling_pathway
GO_bp:go_negative_regulation...98	SET	585	0.068268	0.011878	0.036218	0.029727	GO_bp:go_negative_regulation_of_cell_cycle
Curated_gene_sets:martin_vir...2	SET	79	0.18308	0.011867	0.097403	0.030093	Curated_gene_sets:martin_viral_gpcr_signaling_up
GO_bp:go_regulation_of_prote...44	SET	60	0.2188	0.012367	0.11653	0.03022	GO_bp:go_regulation_of_protein_maturation
Curated_gene_sets:gutierrez_...1	SET	55	0.21813	0.011805	0.11619	0.030242	Curated_gene_sets:gutierrez_chronic_lymphocytic_leukemia_dn
GO_bp:go_response_to_xenobio...	SET	271	0.10778	0.012873	0.057412	0.030249	GO_bp:go_response_to_xenobiotic_stimulus
Curated_gene_sets:tenedini_m...	SET	59	0.23782	0.013329	0.12669	0.030261	Curated_gene_sets:tenedini_megakaryocyte_markers
GO_bp:go_positive_regulation...218	SET	9	0.52206	0.011444	0.27813	0.030265	GO_bp:go_positive_regulation_of_developmental_pigmentation
Curated_gene_sets:bidus_meta...2	SET	195	0.11746	0.011925	0.062611	0.030339	Curated_gene_sets:bidus_metastasis_up
Curated_gene_sets:blalock_al...4	SET	1564	0.043047	0.011911	0.02296	0.030416	Curated_gene_sets:blalock_alzheimers_disease_up
Curated_gene_sets:zhou_infla...2	SET	445	0.081531	0.012419	0.043504	0.030468	Curated_gene_sets:zhou_inflammatory_response_fima_up
GO_bp:go_regulation_of_devel...3	SET	16	0.41416	0.012102	0.22101	0.03048	GO_bp:go_regulation_of_developmental_pigmentation
Curated_gene_sets:biocarta_c...14	SET	13	0.49834	0.013127	0.26595	0.030484	Curated_gene_sets:biocarta_cdk5_pathway
GO_bp:go_artery_development	SET	82	0.19842	0.013102	0.10589	0.030485	GO_bp:go_artery_development
GO_cc:go_intrinsic_component...15	SET	162	0.13855	0.012833	0.074023	0.030627	GO_cc:go_intrinsic_component_of_synaptic_membrane
Curated_gene_sets:elvidge_hi...3	SET	89	0.17705	0.012178	0.094649	0.03071	Curated_gene_sets:elvidge_hif1a_targets_dn
GO_bp:go_establishment_or_ma...6	SET	14	0.50293	0.013748	0.2689	0.030727	GO_bp:go_establishment_or_maintenance_of_transmembrane_electrochemical_gradient
Curated_gene_sets:issaeva_ml...	SET	54	0.23541	0.012624	0.12592	0.030784	Curated_gene_sets:issaeva_mll2_targets
GO_bp:go_response_to_parathy...	SET	9	0.57549	0.012615	0.30803	0.03087	GO_bp:go_response_to_parathyroid_hormone
GO_bp:go_purine_nucleoside_b...	SET	21	0.33861	0.011334	0.18126	0.03088	GO_bp:go_purine_nucleoside_biosynthetic_process
Curated_gene_sets:reactome_t...48	SET	77	0.18841	0.012058	0.10086	0.030894	Curated_gene_sets:reactome_tp53_regulates_metabolic_genes
GO_bp:go_histone_h4_k20_meth...	SET	10	0.53687	0.012404	0.28748	0.030926	GO_bp:go_histone_h4_k20_methylation
Curated_gene_sets:reactome_g...55	SET	24	0.33306	0.011917	0.17841	0.030975	Curated_gene_sets:reactome_glycogen_metabolism
GO_bp:go_peroxisome_prolifer...	SET	20	0.38268	0.012501	0.20506	0.031015	GO_bp:go_peroxisome_proliferator_activated_receptor_signaling_pathway
Curated_gene_sets:zheng_foxp...1	SET	7	0.72689	0.014053	0.38963	0.031057	Curated_gene_sets:zheng_foxp3_targets_dn
GO_mf:go_lim_domain_binding	SET	7	0.59236	0.011452	0.31762	0.0311	GO_mf:go_lim_domain_binding
Curated_gene_sets:reactome_c...68	SET	5	0.66099	0.010801	0.35455	0.031146	Curated_gene_sets:reactome_clec7a_inflammasome_pathway
GO_bp:go_ovarian_follicle_de...	SET	51	0.22398	0.011674	0.1202	0.031206	GO_bp:go_ovarian_follicle_development
GO_cc:go_central_element	SET	7	0.64553	0.01248	0.34647	0.03123	GO_cc:go_central_element
GO_bp:go_snrna_3_end_process...	SET	15	0.50635	0.014327	0.27179	0.031237	GO_bp:go_snrna_3_end_processing
GO_bp:go_positive_regulation...868	SET	16	0.46096	0.01347	0.24761	0.031336	GO_bp:go_positive_regulation_of_vascular_endothelial_growth_factor_receptor_signaling_pathway
GO_bp:go_negative_regulation...317	SET	9	0.59428	0.013027	0.31924	0.031341	GO_bp:go_negative_regulation_of_insulin_secretion_involved_in_cellular_response_to_glucose_stimulus
GO_bp:go_regulation_of_gluco...7	SET	72	0.19179	0.011871	0.10304	0.031358	GO_bp:go_regulation_of_glucose_transmembrane_transport
GO_mf:go_sequence_specific_d...2	SET	813	0.06134	0.012502	0.032956	0.03136	GO_mf:go_sequence_specific_double_stranded_dna_binding
GO_bp:go_synaptic_vesicle_ma...	SET	10	0.54426	0.012575	0.2926	0.031444	GO_bp:go_synaptic_vesicle_maturation
GO_bp:go_positive_regulation...355	SET	7	0.63636	0.012302	0.34223	0.031493	GO_bp:go_positive_regulation_of_histone_h4_acetylation
Curated_gene_sets:zhou_pancr...2	SET	12	0.479	0.012123	0.25773	0.031556	Curated_gene_sets:zhou_pancreatic_endocrine_progenitor
GO_mf:go_peroxisome_targetin...	SET	5	0.62126	0.010151	0.33455	0.031661	GO_mf:go_peroxisome_targeting_sequence_binding
Curated_gene_sets:gazda_diam...5	SET	57	0.21766	0.011992	0.11722	0.031675	Curated_gene_sets:gazda_diamond_blackfan_anemia_progenitor_dn
GO_bp:go_glial_cell_apoptoti...	SET	13	0.49234	0.012969	0.26531	0.031755	GO_bp:go_glial_cell_apoptotic_process
Curated_gene_sets:reactome_c...95	SET	24	0.35354	0.01265	0.19059	0.031809	Curated_gene_sets:reactome_creb1_phosphorylation_through_nmda_receptor_mediated_activation_of_ras_signaling
GO_bp:go_cellular_response_t...97	SET	10	0.51629	0.011929	0.2784	0.031843	GO_bp:go_cellular_response_to_potassium_ion
GO_bp:go_nerve_development	SET	76	0.19936	0.012676	0.10754	0.031887	GO_bp:go_nerve_development
Curated_gene_sets:reactome_s...58	SET	592	0.070222	0.012288	0.037948	0.03213	Curated_gene_sets:reactome_signaling_by_interleukins
GO_bp:go_regulation_of_vascu...4	SET	14	0.51415	0.014054	0.27786	0.03214	GO_bp:go_regulation_of_vascular_smooth_muscle_cell_differentiation
GO_bp:go_muscle_cell_apoptot...	SET	64	0.20035	0.011694	0.10831	0.032174	GO_bp:go_muscle_cell_apoptotic_process
Curated_gene_sets:reactome_p...34	SET	13	0.50808	0.013384	0.27467	0.032182	Curated_gene_sets:reactome_phospholipase_c_mediated_cascade_fgfr4
GO_cc:go_neuron_projection_c...	SET	77	0.18136	0.011607	0.098125	0.032294	GO_cc:go_neuron_projection_cytoplasm
GO_mf:go_nucleoside_triphosp...1	SET	314	0.093272	0.011977	0.050467	0.032297	GO_mf:go_nucleoside_triphosphatase_regulator_activity
GO_bp:go_positive_regulation...674	SET	10	0.56964	0.013162	0.30822	0.032299	GO_bp:go_positive_regulation_of_protein_localization_to_synapse
GO_bp:go_purine_containing_c...4	SET	14	0.47114	0.012879	0.25506	0.032368	GO_bp:go_purine_containing_compound_salvage
GO_cc:go_glial_cell_projecti...	SET	23	0.32413	0.011354	0.17548	0.032373	GO_cc:go_glial_cell_projection
GO_bp:go_peptidyl_amino_acid...	SET	1146	0.050225	0.01204	0.027196	0.032398	GO_bp:go_peptidyl_amino_acid_modification
GO_bp:go_response_to_radiati...	SET	426	0.079149	0.011803	0.042865	0.032422	GO_bp:go_response_to_radiation
GO_bp:go_cardiac_muscle_tiss...1	SET	202	0.12168	0.012571	0.065908	0.032436	GO_bp:go_cardiac_muscle_tissue_development
GO_bp:go_positive_regulation...303	SET	6	0.65886	0.011793	0.35695	0.03247	GO_bp:go_positive_regulation_of_gastro_intestinal_system_smooth_muscle_contraction
GO_mf:go_double_stranded_dna...	SET	899	0.057333	0.012258	0.031093	0.032605	GO_mf:go_double_stranded_dna_binding
GO_bp:go_organelle_membrane_...	SET	94	0.16003	0.011311	0.086903	0.032788	GO_bp:go_organelle_membrane_fusion
GO_bp:go_synaptic_signaling	SET	675	0.066268	0.012354	0.036019	0.032906	GO_bp:go_synaptic_signaling
GO_mf:go_protein_xylosyltran...	SET	5	0.77283	0.012628	0.42011	0.032922	GO_mf:go_protein_xylosyltransferase_activity
GO_bp:go_regulation_of_chrom...6	SET	97	0.1633	0.011724	0.088768	0.032923	GO_bp:go_regulation_of_chromosome_segregation
GO_bp:go_positive_regulation...729	SET	4	1.0632	0.015539	0.57807	0.032947	GO_bp:go_positive_regulation_of_sarcomere_organization
GO_bp:go_platelet_degranulat...	SET	117	0.14931	0.011767	0.081209	0.032995	GO_bp:go_platelet_degranulation
GO_bp:go_neuron_cellular_hom...	SET	33	0.28368	0.011899	0.15432	0.033021	GO_bp:go_neuron_cellular_homeostasis
Curated_gene_sets:vantveer_b...1	SET	47	0.234	0.01171	0.12738	0.033107	Curated_gene_sets:vantveer_breast_cancer_brca1_dn
GO_bp:go_positive_regulation...75	SET	36	0.28371	0.012429	0.15447	0.033137	GO_bp:go_positive_regulation_of_bone_mineralization
GO_bp:go_negative_regulation...319	SET	12	0.46062	0.011658	0.25101	0.033257	GO_bp:go_negative_regulation_of_interferon_beta_production
Curated_gene_sets:kegg_patho...	SET	55	0.21476	0.011623	0.11706	0.03329	Curated_gene_sets:kegg_pathogenic_escherichia_coli_infection
GO_bp:go_blood_vessel_remode...	SET	37	0.27926	0.012402	0.15223	0.0333	GO_bp:go_blood_vessel_remodeling
Curated_gene_sets:lim_mammar...1	SET	92	0.19036	0.013311	0.10379	0.033334	Curated_gene_sets:lim_mammary_luminal_mature_dn
GO_cc:go_myofilament	SET	31	0.27947	0.011363	0.15258	0.033513	GO_cc:go_myofilament
GO_bp:go_nose_development	SET	14	0.45381	0.012405	0.24777	0.033515	GO_bp:go_nose_development
GO_bp:go_ribosomal_small_sub...1	SET	16	0.37905	0.011076	0.20695	0.033515	GO_bp:go_ribosomal_small_subunit_assembly
GO_bp:go_positive_regulation...613	SET	90	0.16954	0.011727	0.09262	0.033595	GO_bp:go_positive_regulation_of_peptide_hormone_secretion
GO_bp:go_camp_catabolic_proc...	SET	9	0.5245	0.011497	0.28663	0.033642	GO_bp:go_camp_catabolic_process
GO_bp:go_blood_vessel_endoth...3	SET	19	0.42588	0.01356	0.23287	0.033719	GO_bp:go_blood_vessel_endothelial_cell_proliferation_involved_in_sprouting_angiogenesis
GO_bp:go_multicellular_organ...7	SET	70	0.21134	0.012898	0.11556	0.033724	GO_bp:go_multicellular_organismal_response_to_stress
Curated_gene_sets:sakai_chro...2	SET	80	0.18486	0.012058	0.10109	0.033736	Curated_gene_sets:sakai_chronic_hepatitis_vs_liver_cancer_up
Curated_gene_sets:reactome_s...34	SET	26	0.32194	0.011989	0.1761	0.033767	Curated_gene_sets:reactome_signaling_by_bmp
GO_bp:go_regulation_of_carbo...1	SET	89	0.17552	0.012073	0.096035	0.033807	GO_bp:go_regulation_of_carbohydrate_biosynthetic_process
GO_bp:go_response_to_redox_s...	SET	14	0.48363	0.01322	0.26466	0.033831	GO_bp:go_response_to_redox_state
Curated_gene_sets:reactome_u...4	SET	18	0.37745	0.011698	0.20662	0.033873	Curated_gene_sets:reactome_unblocking_of_nmda_receptors_glutamate_binding_and_activation
Curated_gene_sets:mcclung_co...2	SET	72	0.19989	0.012372	0.10945	0.033913	Curated_gene_sets:mcclung_cocaine_reward_5d
Curated_gene_sets:liu_vav3_p...1	SET	16	0.42181	0.012326	0.23106	0.033964	Curated_gene_sets:liu_vav3_prostate_carcinogenesis_dn
GO_bp:go_histone_h3_k9_modif...	SET	44	0.2424	0.011738	0.13281	0.033999	GO_bp:go_histone_h3_k9_modification
Curated_gene_sets:mattioli_m...2	SET	95	0.16372	0.011632	0.089711	0.034015	Curated_gene_sets:mattioli_mgus_vs_pcl
GO_mf:go_u1_snrnp_binding	SET	5	0.7199	0.011763	0.39457	0.034045	GO_mf:go_u1_snrnp_binding
Curated_gene_sets:biocarta_g...1	SET	28	0.29126	0.011255	0.15972	0.034118	Curated_gene_sets:biocarta_g1_pathway
GO_bp:go_protein_kinase_b_si...	SET	239	0.10642	0.011947	0.05836	0.034123	GO_bp:go_protein_kinase_b_signaling
GO_mf:go_voltage_gated_calci...3	SET	8	0.59556	0.012308	0.32673	0.034177	GO_mf:go_voltage_gated_calcium_channel_activity_involved_in_regulation_of_cytosolic_calcium_levels
Curated_gene_sets:wang_smarc...1	SET	341	0.093326	0.01248	0.05128	0.034395	Curated_gene_sets:wang_smarce1_targets_dn
Curated_gene_sets:ivanova_he...1	SET	421	0.07865	0.011661	0.043235	0.034456	Curated_gene_sets:ivanova_hematopoiesis_early_progenitor
GO_bp:go_cgmp_catabolic_proc...	SET	5	0.80665	0.013181	0.44362	0.034516	GO_bp:go_cgmp_catabolic_process
GO_bp:go_cellular_component_...1	SET	108	0.15638	0.011843	0.086051	0.034593	GO_bp:go_cellular_component_assembly_involved_in_morphogenesis
GO_bp:go_negative_regulation...196	SET	34	0.30662	0.013055	0.16879	0.034646	GO_bp:go_negative_regulation_of_dna_biosynthetic_process
Curated_gene_sets:camps_colo...2	SET	87	0.20683	0.014066	0.11397	0.034794	Curated_gene_sets:camps_colon_cancer_copy_number_up
GO_bp:go_sarcomere_organizat...	SET	47	0.2472	0.01237	0.13636	0.034935	GO_bp:go_sarcomere_organization
Curated_gene_sets:kokkinakis...2	SET	128	0.14223	0.01172	0.078489	0.034998	Curated_gene_sets:kokkinakis_methionine_deprivation_48hr_up
GO_bp:go_regulation_of_t_cel...11	SET	36	0.25357	0.011108	0.13994	0.035002	GO_bp:go_regulation_of_t_cell_receptor_signaling_pathway
GO_bp:go_central_nervous_sys...3	SET	35	0.28819	0.012449	0.15917	0.035113	GO_bp:go_central_nervous_system_neuron_axonogenesis
Curated_gene_sets:biocarta_i...17	SET	16	0.45347	0.013251	0.25051	0.035143	Curated_gene_sets:biocarta_il7_pathway
Curated_gene_sets:eppert_hsc...	SET	113	0.16204	0.012551	0.08953	0.035165	Curated_gene_sets:eppert_hsc_r
GO_mf:go_actin_dependent_atp...	SET	12	0.51242	0.012969	0.28328	0.035243	GO_mf:go_actin_dependent_atpase_activity
GO_bp:go_bundle_of_his_cell_...1	SET	14	0.49622	0.013564	0.27441	0.03529	GO_bp:go_bundle_of_his_cell_to_purkinje_myocyte_communication
GO_mf:go_iron_ion_binding	SET	137	0.14385	0.01226	0.079556	0.035297	GO_mf:go_iron_ion_binding
GO_bp:go_hypothalamus_cell_d...	SET	8	0.61077	0.012623	0.33788	0.035338	GO_bp:go_hypothalamus_cell_differentiation
Curated_gene_sets:zhan_multi...18	SET	48	0.25094	0.01269	0.13882	0.035342	Curated_gene_sets:zhan_multiple_myeloma_pr_dn
GO_bp:go_skeletal_system_dev...	SET	494	0.077652	0.012446	0.042965	0.035366	GO_bp:go_skeletal_system_development
GO_bp:go_response_to_nicotine	SET	46	0.26003	0.012874	0.1439	0.035383	GO_bp:go_response_to_nicotine
GO_bp:go_heart_morphogenesis	SET	244	0.10946	0.012415	0.060597	0.035437	GO_bp:go_heart_morphogenesis
GO_bp:go_regulation_of_snare...	SET	10	0.52683	0.012173	0.29168	0.035451	GO_bp:go_regulation_of_snare_complex_assembly
Curated_gene_sets:bild_src_o...	SET	58	0.20931	0.011632	0.11596	0.03555	Curated_gene_sets:bild_src_oncogenic_signature
GO_bp:go_cartilage_developme...1	SET	200	0.1169	0.012018	0.064808	0.035636	GO_bp:go_cartilage_development
Curated_gene_sets:thum_systo...1	SET	185	0.12048	0.011917	0.066799	0.035649	Curated_gene_sets:thum_systolic_heart_failure_dn
Curated_gene_sets:chiba_resp...2	SET	20	0.35175	0.011491	0.1951	0.035712	Curated_gene_sets:chiba_response_to_tsa_dn
GO_bp:go_small_nucleolar_rib...	SET	10	0.55406	0.012802	0.30751	0.035802	GO_bp:go_small_nucleolar_ribonucleoprotein_complex_assembly
GO_bp:go_regulation_of_sodiu...4	SET	83	0.18271	0.012139	0.10142	0.035819	GO_bp:go_regulation_of_sodium_ion_transport
Curated_gene_sets:sa_fas_sig...	SET	8	0.53596	0.011077	0.29758	0.035855	Curated_gene_sets:sa_fas_signaling
GO_bp:go_positive_regulation...566	SET	13	0.40379	0.010637	0.22453	0.036069	GO_bp:go_positive_regulation_of_neuron_migration
GO_cc:go_platelet_alpha_gran...1	SET	82	0.18534	0.012239	0.10309	0.036103	GO_cc:go_platelet_alpha_granule
GO_cc:go_glycosylphosphatidy...	SET	5	0.59172	0.0096688	0.32926	0.036165	GO_cc:go_glycosylphosphatidylinositol_n_acetylglucosaminyltransferase_gpi_gnt_complex
Curated_gene_sets:reactome_p...116	SET	12	0.48664	0.012316	0.27084	0.036193	Curated_gene_sets:reactome_purine_salvage
GO_bp:go_liposaccharide_meta...	SET	48	0.22303	0.011279	0.12418	0.036248	GO_bp:go_liposaccharide_metabolic_process
GO_cc:go_swr1_complex	SET	11	0.49236	0.011931	0.27421	0.03629	GO_cc:go_swr1_complex
Curated_gene_sets:jaatinen_h...2	SET	287	0.10052	0.012349	0.055999	0.036337	Curated_gene_sets:jaatinen_hematopoietic_stem_cell_up
GO_cc:go_axon_initial_segment	SET	20	0.39907	0.013036	0.22236	0.036363	GO_cc:go_axon_initial_segment
Curated_gene_sets:barrier_ca...1	SET	28	0.28895	0.011166	0.16103	0.036385	Curated_gene_sets:barrier_cancer_relapse_normal_sample_dn
GO_bp:go_nucleoside_diphosph...3	SET	27	0.317	0.01203	0.17667	0.036392	GO_bp:go_nucleoside_diphosphate_metabolic_process
Curated_gene_sets:pid_rb_1pa...	SET	60	0.21782	0.012311	0.12163	0.036662	Curated_gene_sets:pid_rb_1pathway
GO_bp:go_utp_biosynthetic_pr...	SET	9	0.48275	0.010582	0.26981	0.036798	GO_bp:go_utp_biosynthetic_process
GO_bp:go_positive_regulation...209	SET	62	0.20472	0.011761	0.11448	0.036871	GO_bp:go_positive_regulation_of_dendrite_development
GO_bp:go_positive_regulation...488	SET	61	0.18914	0.010779	0.10579	0.036911	GO_bp:go_positive_regulation_of_membrane_permeability
GO_bp:go_positive_regulation...785	SET	11	0.52314	0.012677	0.29262	0.036915	GO_bp:go_positive_regulation_of_synaptic_vesicle_transport
Curated_gene_sets:nguyen_not...1	SET	81	0.17541	0.011513	0.098126	0.036929	Curated_gene_sets:nguyen_notch1_targets_dn
GO_bp:go_bile_acid_and_bile_...	SET	25	0.32455	0.011852	0.18166	0.03701	GO_bp:go_bile_acid_and_bile_salt_transport
GO_bp:go_development_of_prim...1	SET	96	0.16296	0.011639	0.091256	0.037078	GO_bp:go_development_of_primary_female_sexual_characteristics
GO_cc:go_proteasome_core_com...2	SET	10	0.42347	0.0097844	0.2372	0.037113	GO_cc:go_proteasome_core_complex_alpha_subunit_complex
Curated_gene_sets:motamed_re...1	SET	6	0.51741	0.0092611	0.28983	0.037121	Curated_gene_sets:motamed_response_to_androgen_dn
Curated_gene_sets:tesar_alk_...6	SET	5	0.85286	0.013936	0.47814	0.037245	Curated_gene_sets:tesar_alk_targets_human_es_5d_up
GO_bp:go_sodium_ion_transmem...	SET	133	0.14895	0.01251	0.083513	0.037256	GO_bp:go_sodium_ion_transmembrane_transport
GO_cc:go_node_of_ranvier	SET	15	0.45199	0.012789	0.25343	0.037263	GO_cc:go_node_of_ranvier
GO_bp:go_pulmonary_artery_mo...	SET	6	0.67342	0.012054	0.37767	0.037296	GO_bp:go_pulmonary_artery_morphogenesis
GO_mf:go_hsp90_protein_bindi...	SET	39	0.24506	0.011173	0.13748	0.037339	GO_mf:go_hsp90_protein_binding
GO_bp:go_negative_regulation...30	SET	25	0.33862	0.012366	0.18996	0.03734	GO_bp:go_negative_regulation_of_anion_transport
Curated_gene_sets:reactome_n...68	SET	5	0.7923	0.012946	0.4447	0.037412	Curated_gene_sets:reactome_ntrk2_activates_rac1
GO_bp:go_regulation_of_endoc...2	SET	10	0.40982	0.009469	0.23016	0.037498	GO_bp:go_regulation_of_endocytic_recycling
GO_mf:go_ubiquitin_like_modi...	SET	9	0.47507	0.010414	0.26687	0.037531	GO_mf:go_ubiquitin_like_modifier_activating_enzyme_activity
Curated_gene_sets:kegg_glyci...	SET	28	0.3167	0.012238	0.17793	0.037552	Curated_gene_sets:kegg_glycine_serine_and_threonine_metabolism
GO_bp:go_cyclic_nucleotide_m...2	SET	5	0.81235	0.013274	0.4565	0.037588	GO_bp:go_cyclic_nucleotide_metabolic_process
Curated_gene_sets:puiffe_inv...1	SET	137	0.14062	0.011985	0.079041	0.037619	Curated_gene_sets:puiffe_invasion_inhibited_by_ascites_dn
GO_mf:go_cysteine_type_endop...3	SET	14	0.4963	0.013567	0.27902	0.037649	GO_mf:go_cysteine_type_endopeptidase_activity_involved_in_apoptotic_process
Curated_gene_sets:reactome_r...14	SET	16	0.40546	0.011848	0.22799	0.037679	Curated_gene_sets:reactome_recycling_of_bile_acids_and_salts
GO_mf:go_enhancer_binding	SET	128	0.14066	0.011591	0.079176	0.037826	GO_mf:go_enhancer_binding
GO_bp:go_response_to_axon_in...	SET	70	0.18655	0.011386	0.10515	0.038027	GO_bp:go_response_to_axon_injury
GO_bp:go_regulation_of_synap...16	SET	25	0.29159	0.010648	0.16436	0.038032	GO_bp:go_regulation_of_synaptic_vesicle_recycling
GO_bp:go_positive_regulation...524	SET	29	0.31663	0.012452	0.17849	0.038044	GO_bp:go_positive_regulation_of_morphogenesis_of_an_epithelium
GO_bp:go_regulation_of_secre...	SET	739	0.060396	0.01176	0.034046	0.038046	GO_bp:go_regulation_of_secretion
Curated_gene_sets:bonome_ova...2	SET	29	0.2979	0.011715	0.16793	0.038047	Curated_gene_sets:bonome_ovarian_cancer_poor_survival_up
GO_bp:go_purine_nucleotide_s...	SET	6	0.67574	0.012095	0.38109	0.03811	GO_bp:go_purine_nucleotide_salvage
GO_bp:go_regulation_of_adipo...	SET	8	0.56848	0.011749	0.32064	0.038125	GO_bp:go_regulation_of_adipose_tissue_development
GO_bp:go_negative_regulation...602	SET	23	0.32566	0.011407	0.18372	0.038157	GO_bp:go_negative_regulation_of_rna_splicing
GO_bp:go_regulation_of_endop...3	SET	25	0.32814	0.011983	0.18512	0.038162	GO_bp:go_regulation_of_endoplasmic_reticulum_unfolded_protein_response
Curated_gene_sets:mullighan_...1	SET	226	0.10967	0.011976	0.061873	0.038167	Curated_gene_sets:mullighan_mll_signature_1_dn
Curated_gene_sets:burton_adi...16	SET	43	0.25292	0.012107	0.1429	0.038378	Curated_gene_sets:burton_adipogenesis_peak_at_2hr
GO_bp:go_connective_tissue_d...	SET	260	0.1007	0.011784	0.056925	0.038456	GO_bp:go_connective_tissue_development
GO_bp:go_v_d_j_recombination	SET	13	0.53353	0.014054	0.30161	0.038459	GO_bp:go_v_d_j_recombination
GO_cc:go_ruffle_membrane	SET	92	0.16031	0.01121	0.090681	0.038552	GO_cc:go_ruffle_membrane
GO_bp:go_cerebellar_granular...1	SET	12	0.44823	0.011344	0.25356	0.03856	GO_bp:go_cerebellar_granular_layer_development
GO_bp:go_coronary_vasculatur...2	SET	15	0.46219	0.013077	0.26155	0.038614	GO_bp:go_coronary_vasculature_morphogenesis
Curated_gene_sets:reactome_a...61	SET	33	0.31795	0.013337	0.17996	0.038636	Curated_gene_sets:reactome_adherens_junctions_interactions
Curated_gene_sets:cairo_hepa...4	SET	14	0.33912	0.00927	0.19195	0.038645	Curated_gene_sets:cairo_hepatoblastoma_poor_survival
GO_mf:go_protein_phosphatase...2	SET	30	0.27796	0.011118	0.15733	0.038647	GO_mf:go_protein_phosphatase_2a_binding
GO_bp:go_biomineral_tissue_d...	SET	145	0.14037	0.012305	0.079485	0.038712	GO_bp:go_biomineral_tissue_development
Curated_gene_sets:huang_gata...2	SET	144	0.12706	0.0111	0.071964	0.038739	Curated_gene_sets:huang_gata2_targets_up
GO_mf:go_guanylate_kinase_ac...	SET	7	0.57572	0.01113	0.32614	0.038768	GO_mf:go_guanylate_kinase_activity
GO_bp:go_regulation_of_erbb_...	SET	90	0.16338	0.011301	0.092566	0.038786	GO_bp:go_regulation_of_erbb_signaling_pathway
GO_bp:go_regulation_of_axon_...1	SET	3	0.86669	0.01097	0.49121	0.038842	GO_bp:go_regulation_of_axon_diameter
GO_bp:go_regulation_of_chrom...7	SET	61	0.19126	0.010899	0.10842	0.038873	GO_bp:go_regulation_of_chromosome_separation
GO_bp:go_positive_regulation...472	SET	14	0.46031	0.012583	0.26104	0.03893	GO_bp:go_positive_regulation_of_macrophage_differentiation
Curated_gene_sets:weber_meth...1	SET	39	0.26249	0.011968	0.14887	0.038939	Curated_gene_sets:weber_methylated_hcp_in_fibroblast_dn
Curated_gene_sets:chen_hoxa5...1	SET	5	0.76731	0.012538	0.43528	0.038976	Curated_gene_sets:chen_hoxa5_targets_6hr_dn
Curated_gene_sets:reactome_s...154	SET	16	0.33769	0.0098676	0.19161	0.03901	Curated_gene_sets:reactome_synthesis_of_glycosylphosphatidylinositol_gpi
Curated_gene_sets:bernard_pp...2	SET	35	0.27392	0.011832	0.15548	0.039064	Curated_gene_sets:bernard_ppapdc1b_targets_up
GO_mf:go_alpha_actinin_bindi...	SET	31	0.29234	0.011886	0.16594	0.039069	GO_mf:go_alpha_actinin_binding
GO_mf:go_pheromone_receptor_...	SET	3	1.1138	0.014097	0.63239	0.039114	GO_mf:go_pheromone_receptor_activity
GO_bp:go_positive_regulation...437	SET	28	0.30385	0.011742	0.17254	0.03913	GO_bp:go_positive_regulation_of_leukocyte_apoptotic_process
GO_bp:go_angiotensin_activat...	SET	11	0.51626	0.01251	0.2934	0.039248	GO_bp:go_angiotensin_activated_signaling_pathway
Curated_gene_sets:reactome_r...91	SET	136	0.13209	0.011217	0.07508	0.039266	Curated_gene_sets:reactome_rho_gtpases_activate_formins
Curated_gene_sets:dairkee_ca...3	SET	28	0.30024	0.011602	0.17067	0.039277	Curated_gene_sets:dairkee_cancer_prone_response_e2
GO_mf:go_deoxyribonuclease_i...	SET	4	0.65478	0.0095697	0.37274	0.039499	GO_mf:go_deoxyribonuclease_i_activity
Curated_gene_sets:kegg_tight...	SET	129	0.14237	0.011777	0.081067	0.039538	Curated_gene_sets:kegg_tight_junction
GO_mf:go_mannosyltransferase...	SET	25	0.29881	0.010912	0.17018	0.039561	GO_mf:go_mannosyltransferase_activity
Curated_gene_sets:reactome_b...2	SET	48	0.22439	0.011347	0.12784	0.039626	Curated_gene_sets:reactome_base_excision_repair_ap_site_formation
GO_bp:go_fear_response	SET	37	0.27108	0.012039	0.15446	0.039643	GO_bp:go_fear_response
GO_mf:go_structural_constitu...2	SET	16	0.37358	0.010916	0.213	0.039733	GO_mf:go_structural_constituent_of_epidermis
Curated_gene_sets:debiasi_ap...2	SET	285	0.092011	0.011266	0.052471	0.039764	Curated_gene_sets:debiasi_apoptosis_by_reovirus_infection_up
GO_bp:go_box_c_d_snornp_asse...	SET	8	0.58984	0.01219	0.33662	0.039875	GO_bp:go_box_c_d_snornp_assembly
Curated_gene_sets:gavin_il2_...2	SET	17	0.39263	0.011826	0.22411	0.039903	Curated_gene_sets:gavin_il2_responsive_foxp3_targets_up
Curated_gene_sets:biocarta_m...11	SET	5	0.82198	0.013431	0.46927	0.039928	Curated_gene_sets:biocarta_mitr_pathway
GO_bp:go_t_cell_differentiat...1	SET	226	0.11005	0.012018	0.062828	0.039933	GO_bp:go_t_cell_differentiation
Curated_gene_sets:chiang_liv...9	SET	177	0.11017	0.010661	0.062948	0.040054	Curated_gene_sets:chiang_liver_cancer_subclass_unannotated_dn
GO_cc:go_cell_body	SET	526	0.068847	0.011377	0.039367	0.04017	GO_cc:go_cell_body
Curated_gene_sets:meissner_n...1	SET	509	0.069974	0.01138	0.040015	0.040179	Curated_gene_sets:meissner_npc_hcp_with_h3_unmethylated
GO_bp:go_skeletal_system_mor...	SET	235	0.11137	0.012399	0.063695	0.040196	GO_bp:go_skeletal_system_morphogenesis
GO_cc:go_cis_golgi_network_m...	SET	5	0.77965	0.012739	0.44599	0.040231	GO_cc:go_cis_golgi_network_membrane
Curated_gene_sets:reactome_m...88	SET	38	0.26382	0.011874	0.15095	0.040262	Curated_gene_sets:reactome_mtor_signalling
GO_bp:go_negative_regulation...369	SET	15	0.45382	0.012841	0.26	0.040461	GO_bp:go_negative_regulation_of_lipase_activity
Curated_gene_sets:visala_res...1	SET	13	0.37761	0.0099468	0.21645	0.040539	Curated_gene_sets:visala_response_to_heat_shock_and_aging_dn
GO_bp:go_negative_regulation...583	SET	5	0.69646	0.01138	0.39926	0.040554	GO_bp:go_negative_regulation_of_respiratory_burst_involved_in_inflammatory_response
GO_mf:go_lrr_domain_binding	SET	17	0.38868	0.011707	0.22284	0.040572	GO_mf:go_lrr_domain_binding
GO_bp:go_regulation_of_locom...	SET	5	0.71488	0.011681	0.40987	0.040573	GO_bp:go_regulation_of_locomotion_involved_in_locomotory_behavior
Curated_gene_sets:reactome_n...5	SET	5	0.78115	0.012764	0.44809	0.040653	Curated_gene_sets:reactome_nade_modulates_death_signalling
Curated_gene_sets:valk_aml_w...3	SET	22	0.37459	0.012833	0.21519	0.040872	Curated_gene_sets:valk_aml_with_evi1
Curated_gene_sets:graessmann...1	SET	1643	0.039775	0.011254	0.022858	0.040926	Curated_gene_sets:graessmann_apoptosis_by_doxorubicin_dn
Curated_gene_sets:reactome_r...115	SET	23	0.30841	0.010803	0.17727	0.040961	Curated_gene_sets:reactome_rna_polymerase_iii_transcription_termination
GO_bp:go_receptor_signaling_...	SET	143	0.13723	0.011947	0.078882	0.040968	GO_bp:go_receptor_signaling_pathway_via_stat
GO_bp:go_positive_regulation...780	SET	12	0.47294	0.01197	0.27186	0.040971	GO_bp:go_positive_regulation_of_synaptic_transmission_gabaergic
GO_bp:go_ribonucleotide_cata...	SET	27	0.30504	0.011576	0.1755	0.041106	GO_bp:go_ribonucleotide_catabolic_process
GO_mf:go_core_promoter_seque...	SET	43	0.25014	0.011974	0.14393	0.041123	GO_mf:go_core_promoter_sequence_specific_dna_binding
GO_bp:go_histone_h2a_acetyla...	SET	13	0.40922	0.01078	0.23579	0.041331	GO_bp:go_histone_h2a_acetylation
GO_bp:go_serotonin_transport	SET	13	0.4568	0.012033	0.26326	0.041365	GO_bp:go_serotonin_transport
GO_bp:go_negative_regulation...574	SET	11	0.40085	0.0097134	0.23126	0.041529	GO_bp:go_negative_regulation_of_receptor_internalization
Curated_gene_sets:biocarta_r...18	SET	7	0.42514	0.0082191	0.24531	0.041551	Curated_gene_sets:biocarta_rnapol3_pathway
Curated_gene_sets:kumar_path...	SET	251	0.093154	0.010714	0.053757	0.041568	Curated_gene_sets:kumar_pathogen_load_by_macrophages
GO_bp:go_muscle_organ_morpho...	SET	84	0.17867	0.011941	0.10311	0.041575	GO_bp:go_muscle_organ_morphogenesis
Curated_gene_sets:reactome_d...44	SET	17	0.40892	0.012317	0.23648	0.041897	Curated_gene_sets:reactome_digestion
GO_mf:go_nfat_protein_binding	SET	4	0.88709	0.012965	0.5133	0.041986	GO_mf:go_nfat_protein_binding
GO_bp:go_cellular_response_t...92	SET	7	0.59691	0.01154	0.34558	0.042066	GO_bp:go_cellular_response_to_parathyroid_hormone_stimulus
GO_bp:go_smooth_muscle_cell_...4	SET	5	0.91037	0.014875	0.52727	0.042131	GO_bp:go_smooth_muscle_cell_matrix_adhesion
Curated_gene_sets:reactome_t...76	SET	58	0.20906	0.011618	0.1211	0.042148	Curated_gene_sets:reactome_transcriptional_regulation_by_mecp2
GO_bp:go_regulation_of_biomi...	SET	79	0.18419	0.01194	0.1067	0.042167	GO_bp:go_regulation_of_biomineral_tissue_development
Curated_gene_sets:reactome_g...54	SET	12	0.4006	0.010139	0.23231	0.042327	Curated_gene_sets:reactome_glycogen_breakdown_glycogenolysis
GO_bp:go_negative_regulation...611	SET	1264	0.044809	0.011243	0.025999	0.04241	GO_bp:go_negative_regulation_of_signaling
GO_bp:go_regulation_of_amino...3	SET	31	0.28269	0.011493	0.16419	0.04257	GO_bp:go_regulation_of_amino_acid_transport
GO_bp:go_cell_aging	SET	100	0.14549	0.010604	0.084568	0.042694	GO_bp:go_cell_aging
Curated_gene_sets:biocarta_p...1	SET	14	0.43835	0.011982	0.25491	0.042761	Curated_gene_sets:biocarta_p27_pathway
Curated_gene_sets:reactome_m...83	SET	15	0.38202	0.010809	0.22216	0.042764	Curated_gene_sets:reactome_mrna_decay_by_5_to_3_exoribonuclease
GO_bp:go_forebrain_developme...	SET	360	0.086195	0.011837	0.050159	0.042868	GO_bp:go_forebrain_development
GO_bp:go_mrna_methylation	SET	14	0.37339	0.010207	0.2173	0.042883	GO_bp:go_mrna_methylation
GO_bp:go_lipoxygenase_pathway	SET	16	0.41341	0.01208	0.24065	0.042919	GO_bp:go_lipoxygenase_pathway
GO_bp:go_regulation_of_antig...4	SET	59	0.1879	0.010531	0.10941	0.042971	GO_bp:go_regulation_of_antigen_receptor_mediated_signaling_pathway
GO_bp:go_homeostasis_of_numb...1	SET	233	0.09928	0.011006	0.057834	0.043031	GO_bp:go_homeostasis_of_number_of_cells
GO_mf:go_sequence_specific_d...1	SET	1044	0.05001	0.011476	0.029147	0.043108	GO_mf:go_sequence_specific_dna_binding
GO_mf:go_lipoprotein_particl...2	SET	26	0.29867	0.011122	0.17409	0.043125	GO_mf:go_lipoprotein_particle_receptor_binding
GO_bp:go_proton_transmembran...	SET	141	0.12449	0.010763	0.072572	0.043146	GO_bp:go_proton_transmembrane_transport
GO_bp:go_regulation_of_prote...13	SET	36	0.25449	0.011149	0.14837	0.043163	GO_bp:go_regulation_of_protein_deacetylation
GO_bp:go_hindbrain_radial_gl...	SET	9	0.54775	0.012007	0.3194	0.04319	GO_bp:go_hindbrain_radial_glia_guided_cell_migration
Curated_gene_sets:weng_por_t...4	SET	37	0.24477	0.01087	0.14286	0.04334	Curated_gene_sets:weng_por_targets_liver_up
Curated_gene_sets:reactome_h...17	SET	9	0.58264	0.012771	0.34014	0.043374	Curated_gene_sets:reactome_highly_calcium_permeable_nicotinic_acetylcholine_receptors
GO_mf:go_general_transcripti...1	SET	18	0.30016	0.0093025	0.17528	0.043421	GO_mf:go_general_transcription_initiation_factor_activity
Curated_gene_sets:gutierrez_...4	SET	9	0.5395	0.011826	0.31518	0.04348	Curated_gene_sets:gutierrez_waldenstroems_macroglobulinemia_1_dn
GO_bp:go_regulation_of_acros...	SET	16	0.3481	0.010172	0.2034	0.043511	GO_bp:go_regulation_of_acrosome_reaction
GO_bp:go_response_to_cocaine	SET	49	0.24646	0.012592	0.14405	0.043561	GO_bp:go_response_to_cocaine
GO_bp:go_ribosome_assembly	SET	57	0.17495	0.0096388	0.10229	0.043609	GO_bp:go_ribosome_assembly
Curated_gene_sets:reactome_c...22	SET	22	0.34211	0.01172	0.2001	0.043672	Curated_gene_sets:reactome_cd28_dependent_pi3k_akt_signaling
GO_bp:go_lysosomal_transport	SET	97	0.16145	0.011591	0.094454	0.043707	GO_bp:go_lysosomal_transport
Curated_gene_sets:biocarta_e...12	SET	8	0.59599	0.012317	0.34882	0.043771	Curated_gene_sets:biocarta_epha4_pathway
GO_bp:go_negative_regulation...278	SET	42	0.23924	0.011319	0.14004	0.0438	GO_bp:go_negative_regulation_of_gtpase_activity
GO_bp:go_fat_cell_proliferat...	SET	9	0.56184	0.012316	0.3289	0.043803	GO_bp:go_fat_cell_proliferation
GO_bp:go_posttranscriptional...	SET	570	0.062668	0.010767	0.03669	0.043825	GO_bp:go_posttranscriptional_regulation_of_gene_expression
GO_bp:go_negative_regulation...600	SET	45	0.23306	0.011412	0.13655	0.043941	GO_bp:go_negative_regulation_of_rna_metabolic_process
GO_bp:go_peroxisomal_membran...	SET	17	0.30515	0.0091912	0.17888	0.044023	GO_bp:go_peroxisomal_membrane_transport
GO_bp:go_post_embryonic_came...	SET	7	0.60782	0.011751	0.35633	0.044034	GO_bp:go_post_embryonic_camera_type_eye_development
GO_bp:go_negative_regulation...371	SET	22	0.32927	0.01128	0.19303	0.044038	GO_bp:go_negative_regulation_of_lipid_catabolic_process
GO_bp:go_photoreceptor_cell_...1	SET	44	0.22563	0.010926	0.13228	0.044041	GO_bp:go_photoreceptor_cell_development
Curated_gene_sets:card_mir30...	SET	75	0.18311	0.011567	0.10744	0.044167	Curated_gene_sets:card_mir302a_targets
GO_mf:go_rna_dna_hybrid_ribo...	SET	6	0.79238	0.014183	0.46532	0.044306	GO_mf:go_rna_dna_hybrid_ribonuclease_activity
GO_bp:go_regulation_of_leuko...2	SET	83	0.15665	0.010407	0.091995	0.044316	GO_bp:go_regulation_of_leukocyte_apoptotic_process
GO_mf:go_transcription_facto...	SET	611	0.06261	0.011125	0.036778	0.044351	GO_mf:go_transcription_factor_binding
GO_bp:go_postsynaptic_specia...2	SET	32	0.27323	0.011286	0.16056	0.044416	GO_bp:go_postsynaptic_specialization_organization
GO_mf:go_rab_gtpase_binding	SET	157	0.11991	0.010935	0.070522	0.044539	GO_mf:go_rab_gtpase_binding
GO_bp:go_negative_regulation...525	SET	11	0.47062	0.011404	0.27696	0.04465	GO_bp:go_negative_regulation_of_platelet_aggregation
GO_bp:go_regulation_of_femal...	SET	12	0.37991	0.0096151	0.22363	0.044685	GO_bp:go_regulation_of_female_gonad_development
GO_bp:go_cellular_response_t...42	SET	28	0.28008	0.010823	0.16516	0.044965	GO_bp:go_cellular_response_to_gamma_radiation
Curated_gene_sets:reactome_s...92	SET	305	0.087373	0.011061	0.051536	0.045011	Curated_gene_sets:reactome_signaling_by_wnt
Curated_gene_sets:reactome_v...19	SET	42	0.2647	0.012523	0.15616	0.045037	Curated_gene_sets:reactome_voltage_gated_potassium_channels
Curated_gene_sets:pid_beta_c...2	SET	73	0.19832	0.012359	0.11701	0.045054	Curated_gene_sets:pid_beta_catenin_nuc_pathway
GO_mf:go_syntaxin_binding	SET	67	0.18309	0.010933	0.10807	0.045127	GO_mf:go_syntaxin_binding
GO_bp:go_negative_regulation...614	SET	3	0.8952	0.011331	0.52849	0.045155	GO_bp:go_negative_regulation_of_sister_chromatid_cohesion
GO_bp:go_synapse_pruning	SET	10	0.51229	0.011836	0.30248	0.045177	GO_bp:go_synapse_pruning
Curated_gene_sets:riz_erythr...3	SET	36	0.26805	0.011743	0.15829	0.045194	Curated_gene_sets:riz_erythroid_differentiation_6hr
GO_bp:go_purine_nucleoside_d...2	SET	9	0.5797	0.012707	0.34238	0.045221	GO_bp:go_purine_nucleoside_diphosphate_metabolic_process
GO_bp:go_negative_regulation...111	SET	171	0.11727	0.011156	0.069262	0.045225	GO_bp:go_negative_regulation_of_cell_growth
Curated_gene_sets:nadler_obe...1	SET	46	0.20025	0.0099138	0.11828	0.045232	Curated_gene_sets:nadler_obesity_dn
Curated_gene_sets:zhang_anti...2	SET	25	0.29067	0.010615	0.17169	0.045241	Curated_gene_sets:zhang_antiviral_response_to_ribavirin_up
Curated_gene_sets:collis_prk...2	SET	21	0.30411	0.010179	0.1797	0.045297	Curated_gene_sets:collis_prkdc_substrates
Curated_gene_sets:reactome_m...47	SET	25	0.28463	0.010394	0.16849	0.045588	Curated_gene_sets:reactome_metal_ion_slc_transporters
Curated_gene_sets:kim_germin...1	SET	12	0.45366	0.011482	0.26855	0.04559	Curated_gene_sets:kim_germinal_center_t_helper_dn
GO_bp:go_female_genitalia_de...	SET	17	0.37458	0.011282	0.22199	0.045774	GO_bp:go_female_genitalia_development
Curated_gene_sets:mariadason...6	SET	15	0.35811	0.010133	0.21224	0.045779	Curated_gene_sets:mariadason_response_to_butyrate_sulindac_4
GO_mf:go_protein_serine_thre...6	SET	42	0.22738	0.010757	0.13483	0.045867	GO_mf:go_protein_serine_threonine_tyrosine_kinase_activity
Curated_gene_sets:benporath_...15	SET	708	0.057439	0.010957	0.034063	0.045882	Curated_gene_sets:benporath_sox2_targets
Curated_gene_sets:begum_targ...2	SET	44	0.24097	0.011668	0.14295	0.045935	Curated_gene_sets:begum_targets_of_pax3_foxo1_fusion_dn
GO_mf:go_ribosomal_small_sub...	SET	15	0.34733	0.0098274	0.20615	0.046018	GO_mf:go_ribosomal_small_subunit_binding
GO_bp:go_glossopharyngeal_ne...	SET	5	0.55995	0.0091495	0.33265	0.046166	GO_bp:go_glossopharyngeal_nerve_development
GO_bp:go_mammalian_oogenesis...	SET	6	0.6334	0.011337	0.37663	0.046316	GO_bp:go_mammalian_oogenesis_stage
GO_cc:go_nonhomologous_end_j...	SET	9	0.4791	0.010502	0.28489	0.046325	GO_cc:go_nonhomologous_end_joining_complex
Curated_gene_sets:frasor_res...1	SET	69	0.18925	0.011468	0.11256	0.046358	Curated_gene_sets:frasor_response_to_estradiol_dn
GO_bp:go_zinc_ion_homeostasis	SET	36	0.26256	0.011503	0.15622	0.046412	GO_bp:go_zinc_ion_homeostasis
GO_bp:go_positive_regulation...618	SET	177	0.11254	0.010891	0.066966	0.046426	GO_bp:go_positive_regulation_of_peptidyl_tyrosine_phosphorylation
GO_bp:go_gdp_metabolic_proce...	SET	6	0.718	0.012852	0.42737	0.046484	GO_bp:go_gdp_metabolic_process
Curated_gene_sets:graham_nor...1	SET	88	0.16009	0.01095	0.095313	0.04652	Curated_gene_sets:graham_normal_quiescent_vs_normal_dividing_dn
GO_cc:go_ragulator_complex	SET	6	0.57694	0.010327	0.34357	0.04656	GO_cc:go_ragulator_complex
GO_bp:go_cardiac_ventricle_d...	SET	121	0.14561	0.011668	0.086717	0.046573	GO_bp:go_cardiac_ventricle_development
GO_bp:go_regulation_of_pepti...7	SET	126	0.13365	0.010928	0.079615	0.04661	GO_bp:go_regulation_of_peptidyl_serine_phosphorylation
Curated_gene_sets:reactome_z...3	SET	10	0.42282	0.0097693	0.25192	0.046645	Curated_gene_sets:reactome_zinc_influx_into_cells_by_the_slc39_gene_family
GO_bp:go_regulation_of_t_cel...6	SET	131	0.1355	0.011295	0.080754	0.046684	GO_bp:go_regulation_of_t_cell_differentiation
GO_mf:go_interleukin_6_recep...	SET	6	0.53146	0.0095126	0.31682	0.046734	GO_mf:go_interleukin_6_receptor_binding
Curated_gene_sets:berenjeno_...4	SET	28	0.29599	0.011438	0.17655	0.046825	Curated_gene_sets:berenjeno_transformed_by_rhoa_forever_dn
GO_cc:go_organellar_small_ri...	SET	29	0.27519	0.010822	0.16416	0.046841	GO_cc:go_organellar_small_ribosomal_subunit
Curated_gene_sets:reactome_p...42	SET	101	0.15708	0.011506	0.093724	0.046876	Curated_gene_sets:reactome_pi3k_akt_signaling_in_cancer
GO_bp:go_dendrite_development	SET	204	0.10812	0.011225	0.064513	0.046884	GO_bp:go_dendrite_development
Curated_gene_sets:pid_mtor_4...	SET	67	0.18693	0.011162	0.11156	0.046917	Curated_gene_sets:pid_mtor_4pathway
Curated_gene_sets:reactome_c...48	SET	6	0.64874	0.011612	0.38732	0.046981	Curated_gene_sets:reactome_choline_catabolism
GO_bp:go_choline_catabolic_p...	SET	6	0.64874	0.011612	0.38732	0.046981	GO_bp:go_choline_catabolic_process
GO_bp:go_regulation_of_adeny...3	SET	30	0.29799	0.011919	0.178	0.047069	GO_bp:go_regulation_of_adenylate_cyclase_activity
GO_bp:go_positive_regulation...130	SET	7	0.60524	0.011701	0.36171	0.047147	GO_bp:go_positive_regulation_of_cell_migration_by_vascular_endothelial_growth_factor_signaling_pathway
GO_cc:go_excitatory_synapse	SET	43	0.23258	0.011134	0.13904	0.047199	GO_cc:go_excitatory_synapse
GO_bp:go_rna_phosphodiester_...1	SET	143	0.11812	0.010284	0.070618	0.047201	GO_bp:go_rna_phosphodiester_bond_hydrolysis
Curated_gene_sets:reactome_p...49	SET	18	0.3554	0.011015	0.21253	0.04725	Curated_gene_sets:reactome_pi_3k_cascade:fgfr4
GO_bp:go_synaptic_transmissi...4	SET	88	0.17314	0.011842	0.10357	0.047306	GO_bp:go_synaptic_transmission_glutamatergic
GO_mf:go_gpi_linked_ephrin_r...	SET	7	0.65268	0.012618	0.39047	0.047321	GO_mf:go_gpi_linked_ephrin_receptor_activity
GO_bp:go_positive_regulation...37	SET	22	0.30258	0.010366	0.18104	0.047332	GO_bp:go_positive_regulation_of_antigen_receptor_mediated_signaling_pathway
Curated_gene_sets:tesar_alk_...3	SET	5	0.77161	0.012608	0.46192	0.047427	Curated_gene_sets:tesar_alk_targets_episc_4d_up
GO_bp:go_regulation_of_mitot...1	SET	613	0.058715	0.010449	0.035158	0.047464	GO_bp:go_regulation_of_mitotic_cell_cycle
GO_bp:go_positive_regulation...569	SET	22	0.32196	0.01103	0.19286	0.04753	GO_bp:go_positive_regulation_of_neurotransmitter_secretion
GO_bp:go_smooth_muscle_cell_...1	SET	23	0.31502	0.011035	0.18871	0.047533	GO_bp:go_smooth_muscle_cell_apoptotic_process
GO_cc:go_schaffer_collateral...	SET	76	0.18083	0.011498	0.1084	0.047657	GO_cc:go_schaffer_collateral__ca1_synapse
GO_bp:go_negative_regulation...445	SET	26	0.30543	0.011374	0.18319	0.047735	GO_bp:go_negative_regulation_of_muscle_hypertrophy
GO_mf:go_rna_polymerase_i_co...	SET	5	0.48494	0.0079238	0.29095	0.047795	GO_mf:go_rna_polymerase_i_core_binding
GO_cc:go_rna_polymerase_iii_...2	SET	12	0.35519	0.0089896	0.21313	0.04781	GO_cc:go_rna_polymerase_iii_transcription_factor_complex
GO_bp:go_glycolipid_biosynth...	SET	61	0.16991	0.0096825	0.10196	0.047822	GO_bp:go_glycolipid_biosynthetic_process
GO_bp:go_regulation_of_recep...9	SET	123	0.14057	0.011356	0.084361	0.04784	GO_bp:go_regulation_of_receptor_signaling_pathway_via_stat
GO_bp:go_negative_regulation...127	SET	6	0.68655	0.012289	0.41212	0.047877	GO_bp:go_negative_regulation_of_cellular_amine_metabolic_process
Curated_gene_sets:kegg_retin...	SET	62	0.22834	0.013118	0.13718	0.048011	Curated_gene_sets:kegg_retinol_metabolism
GO_bp:go_response_to_vitamin...3	SET	11	0.4336	0.010507	0.26054	0.048043	GO_bp:go_response_to_vitamin_e
GO_cc:go_hippocampal_mossy_f...	SET	31	0.27888	0.011339	0.16758	0.048044	GO_cc:go_hippocampal_mossy_fiber_to_ca3_synapse
Curated_gene_sets:reactome_b...22	SET	6	0.66076	0.011827	0.39723	0.048121	Curated_gene_sets:reactome_biosynthesis_of_epa_derived_spms
GO_bp:go_carbohydrate_transp...	SET	141	0.12631	0.01092	0.075936	0.048128	GO_bp:go_carbohydrate_transport
Curated_gene_sets:reactome_a...50	SET	6	0.7405	0.013254	0.4453	0.048173	Curated_gene_sets:reactome_activation_of_trka_receptors
GO_bp:go_positive_regulation...380	SET	69	0.17434	0.010564	0.10485	0.048196	GO_bp:go_positive_regulation_of_insulin_secretion
GO_bp:go_vacuolar_transport	SET	130	0.13168	0.010935	0.07925	0.048308	GO_bp:go_vacuolar_transport
GO_bp:go_negative_regulation...154	SET	42	0.217	0.010267	0.13064	0.048359	GO_bp:go_negative_regulation_of_chromosome_segregation
Curated_gene_sets:lee_aging_...5	SET	62	0.19755	0.01135	0.11895	0.048391	Curated_gene_sets:lee_aging_neocortex_dn
GO_cc:go_region_of_cytosol	SET	24	0.31103	0.011129	0.18742	0.048512	GO_cc:go_region_of_cytosol
Curated_gene_sets:gentile_uv...12	SET	26	0.30949	0.011526	0.18655	0.048564	Curated_gene_sets:gentile_uv_response_cluster_d9
GO_bp:go_negative_regulation...22	SET	25	0.32533	0.01188	0.19614	0.048602	GO_bp:go_negative_regulation_of_amine_transport
GO_bp:go_purine_nucleoside_m...1	SET	34	0.25422	0.010824	0.15329	0.04862	GO_bp:go_purine_nucleoside_metabolic_process
GO_bp:go_proximal_distal_pat...2	SET	5	0.77609	0.012681	0.46806	0.048657	GO_bp:go_proximal_distal_pattern_formation_involved_in_nephron_development
GO_bp:go_vesicle_fusion_to_p...	SET	24	0.27777	0.0099388	0.16753	0.048667	GO_bp:go_vesicle_fusion_to_plasma_membrane
GO_bp:go_response_to_gamma_r...	SET	54	0.20738	0.011121	0.12511	0.048707	GO_bp:go_response_to_gamma_radiation
Curated_gene_sets:reactome_c...49	SET	18	0.32674	0.010126	0.19724	0.048818	Curated_gene_sets:reactome_chondroitin_sulfate_biosynthesis
Curated_gene_sets:browne_hcm...6	SET	146	0.12009	0.010563	0.072503	0.04884	Curated_gene_sets:browne_hcmv_infection_14hr_up
Curated_gene_sets:honrado_br...	SET	18	0.40104	0.012429	0.24213	0.048842	Curated_gene_sets:honrado_breast_cancer_brca1_vs_brca2
Curated_gene_sets:huttmann_b...1	SET	56	0.21762	0.011884	0.13141	0.048868	Curated_gene_sets:huttmann_b_cll_poor_survival_dn
GO_bp:go_positive_regulation...291	SET	14	0.34607	0.0094599	0.20909	0.048963	GO_bp:go_positive_regulation_of_fertilization
GO_bp:go_snorna_localization	SET	5	0.69846	0.011413	0.4223	0.04908	GO_bp:go_snorna_localization
Curated_gene_sets:naderi_bre...2	SET	47	0.20961	0.010489	0.12679	0.049146	Curated_gene_sets:naderi_breast_cancer_prognosis_up
Curated_gene_sets:pid_bard1_...	SET	29	0.23821	0.0093678	0.1441	0.049171	Curated_gene_sets:pid_bard1_pathway
GO_bp:go_positive_regulation...360	SET	11	0.4398	0.010657	0.26613	0.049216	GO_bp:go_positive_regulation_of_hormone_biosynthetic_process
GO_bp:go_locomotion_involved...	SET	11	0.48479	0.011748	0.29397	0.049569	GO_bp:go_locomotion_involved_in_locomotory_behavior
GO_bp:go_c21_steroid_hormone...1	SET	26	0.29652	0.011042	0.1799	0.049656	GO_bp:go_c21_steroid_hormone_biosynthetic_process
Curated_gene_sets:petretto_h...2	SET	32	0.25575	0.010564	0.15522	0.049722	Curated_gene_sets:petretto_heart_mass_qtl_cis_up
Curated_gene_sets:reactome_a...39	SET	10	0.47702	0.011022	0.28958	0.04976	Curated_gene_sets:reactome_activation_of_ppargc1a_pgc_1alpha_by_phosphorylation
Curated_gene_sets:wilcox_res...1	SET	57	0.20653	0.011378	0.12542	0.049814	Curated_gene_sets:wilcox_response_to_progesterone_dn
GO_bp:go_apoptotic_process	SET	1784	0.036484	0.010712	0.022157	0.049826	GO_bp:go_apoptotic_process
GO_bp:go_feeding_behavior	SET	89	0.16976	0.011677	0.10313	0.049876	GO_bp:go_feeding_behavior
GO_cc:go_axon_cytoplasm	SET	52	0.19409	0.010215	0.118	0.050014	GO_cc:go_axon_cytoplasm
GO_bp:go_snrna_processing	SET	23	0.3153	0.011045	0.19173	0.050047	GO_bp:go_snrna_processing
GO_bp:go_myeloid_cell_differ...	SET	381	0.078486	0.011082	0.047734	0.050073	GO_bp:go_myeloid_cell_differentiation
GO_bp:go_positive_regulation...534	SET	26	0.30784	0.011464	0.1873	0.050144	GO_bp:go_positive_regulation_of_muscle_cell_apoptotic_process
GO_bp:go_neurofilament_cytos...	SET	6	0.48642	0.0087064	0.29603	0.050189	GO_bp:go_neurofilament_cytoskeleton_organization
Curated_gene_sets:reactome_a...105	SET	39	0.2254	0.010277	0.13724	0.050261	Curated_gene_sets:reactome_assembly_and_cell_surface_presentation_of_nmda_receptors
Curated_gene_sets:reactome_k...6	SET	59	0.18116	0.010154	0.11032	0.050299	Curated_gene_sets:reactome_kinesins
GO_bp:go_cellular_response_t...13	SET	9	0.52236	0.01145	0.31825	0.050372	GO_bp:go_cellular_response_to_brain_derived_neurotrophic_factor_stimulus
Curated_gene_sets:vilimas_no...2	SET	52	0.20986	0.011045	0.12787	0.050385	Curated_gene_sets:vilimas_notch1_targets_up
GO_bp:go_negative_regulation...10	SET	9	0.54144	0.011868	0.33002	0.050444	GO_bp:go_negative_regulation_of_activin_receptor_signaling_pathway
GO_bp:go_brain_derived_neuro...	SET	5	0.75222	0.012291	0.45849	0.050445	GO_bp:go_brain_derived_neurotrophic_factor_receptor_signaling_pathway
Curated_gene_sets:park_hsc_m...	SET	39	0.22157	0.010102	0.13514	0.050558	Curated_gene_sets:park_hsc_markers
GO_cc:go_inhibitory_synapse	SET	14	0.37207	0.010171	0.22696	0.050579	GO_cc:go_inhibitory_synapse
GO_cc:go_perikaryon	SET	116	0.14107	0.01107	0.086119	0.050709	GO_cc:go_perikaryon
Curated_gene_sets:courtois_s...	SET	9	0.49243	0.010794	0.30076	0.050793	Curated_gene_sets:courtois_senescence_triggers
Curated_gene_sets:croonquist...7	SET	11	0.43898	0.010637	0.26822	0.050861	Curated_gene_sets:croonquist_stromal_stimulation_dn
Curated_gene_sets:reactome_r...89	SET	292	0.085659	0.010614	0.05236	0.050931	Curated_gene_sets:reactome_rho_gtpase_effectors
GO_bp:go_developmental_cell_...	SET	201	0.1061	0.010934	0.06486	0.050944	GO_bp:go_developmental_cell_growth
GO_bp:go_positive_regulation...669	SET	7	0.54799	0.010594	0.33506	0.050979	GO_bp:go_positive_regulation_of_protein_localization_to_centrosome
GO_bp:go_muscle_cell_develop...	SET	166	0.11598	0.010872	0.070911	0.05098	GO_bp:go_muscle_cell_development
Curated_gene_sets:biocarta_t...16	SET	19	0.34618	0.011023	0.21173	0.051034	Curated_gene_sets:biocarta_tob1_pathway
GO_mf:go_histone_kinase_acti...	SET	17	0.36461	0.010982	0.22307	0.051087	GO_mf:go_histone_kinase_activity
GO_bp:go_exogenous_drug_cata...	SET	22	0.33394	0.011441	0.20438	0.051151	GO_bp:go_exogenous_drug_catabolic_process
GO_bp:go_neuromuscular_proce...3	SET	14	0.35251	0.009636	0.21575	0.051152	GO_bp:go_neuromuscular_process_controlling_posture
Curated_gene_sets:mikkelsen_...15	SET	161	0.10739	0.0099157	0.065741	0.051188	Curated_gene_sets:mikkelsen_ips_lcp_with_h3k4me3
GO_cc:go_platelet_dense_gran...1	SET	20	0.26865	0.0087758	0.16455	0.051288	GO_cc:go_platelet_dense_granule
GO_bp:go_serotonin_uptake	SET	5	0.64452	0.010531	0.39479	0.051291	GO_bp:go_serotonin_uptake
GO_bp:go_cobalt_ion_transport	SET	5	0.59251	0.0096815	0.36298	0.051312	GO_bp:go_cobalt_ion_transport
Curated_gene_sets:fridman_se...2	SET	76	0.16951	0.010778	0.10394	0.051475	Curated_gene_sets:fridman_senescence_up
GO_bp:go_long_term_synaptic_...2	SET	84	0.17203	0.011497	0.10558	0.051632	GO_bp:go_long_term_synaptic_potentiation
GO_bp:go_dermatan_sulfate_bi...	SET	11	0.39039	0.0094599	0.23963	0.051653	GO_bp:go_dermatan_sulfate_biosynthetic_process
Curated_gene_sets:gavin_foxp...2	SET	153	0.12264	0.011041	0.075305	0.051708	Curated_gene_sets:gavin_foxp3_targets_cluster_p3
GO_cc:go_intrinsic_component...14	SET	83	0.16733	0.011116	0.10276	0.051734	GO_cc:go_intrinsic_component_of_presynaptic_membrane
Curated_gene_sets:reactome_o...18	SET	283	0.088779	0.010832	0.054562	0.051864	Curated_gene_sets:reactome_other_interleukin_signaling
GO_bp:go_cellular_defense_re...	SET	52	0.19905	0.010476	0.12234	0.051867	GO_bp:go_cellular_defense_response
GO_bp:go_membrane_disassembly	SET	16	0.39822	0.011636	0.24479	0.051899	GO_bp:go_membrane_disassembly
GO_bp:go_regulation_of_small...2	SET	317	0.079988	0.01032	0.04917	0.051902	GO_bp:go_regulation_of_small_molecule_metabolic_process
GO_bp:go_positive_regulation...746	SET	14	0.42011	0.011484	0.25834	0.051962	GO_bp:go_positive_regulation_of_smooth_muscle_cell_apoptotic_process
GO_bp:go_vesicle_docking_inv...	SET	44	0.20888	0.010114	0.12851	0.052047	GO_bp:go_vesicle_docking_involved_in_exocytosis
GO_bp:go_maturation_of_lsu_r...1	SET	19	0.29651	0.0094409	0.18261	0.052232	GO_bp:go_maturation_of_lsu_rrna
Curated_gene_sets:theilgaard...2	SET	72	0.1767	0.010937	0.10884	0.052257	Curated_gene_sets:theilgaard_neutrophil_at_skin_wound_up
GO_bp:go_positive_regulation...79	SET	24	0.29489	0.010551	0.18168	0.05229	GO_bp:go_positive_regulation_of_calcium_ion_dependent_exocytosis
Curated_gene_sets:meinhold_o...1	SET	18	0.34003	0.010538	0.20954	0.052333	Curated_gene_sets:meinhold_ovarian_cancer_low_grade_dn
Curated_gene_sets:kegg_circa...	SET	13	0.41514	0.010935	0.25584	0.052344	Curated_gene_sets:kegg_circadian_rhythm_mammal
GO_bp:go_basement_membrane_o...	SET	21	0.31002	0.010377	0.19108	0.052358	GO_bp:go_basement_membrane_organization
GO_bp:go_negative_regulation...153	SET	128	0.1221	0.010061	0.075314	0.052502	GO_bp:go_negative_regulation_of_chromosome_organization
GO_cc:go_terminal_bouton	SET	49	0.19951	0.010193	0.12311	0.052563	GO_cc:go_terminal_bouton
Curated_gene_sets:hoffman_cl...1	SET	10	0.48754	0.011265	0.3009	0.052599	Curated_gene_sets:hoffman_clock_targets_dn
GO_bp:go_regulation_of_mrna_...5	SET	16	0.36016	0.010524	0.22232	0.052625	GO_bp:go_regulation_of_mrna_polyadenylation
GO_bp:go_negative_regulation...717	SET	7	0.65168	0.012599	0.40238	0.05267	GO_bp:go_negative_regulation_of_vasoconstriction
Curated_gene_sets:gerhold_ad...1	SET	60	0.18448	0.010427	0.11405	0.052884	Curated_gene_sets:gerhold_adipogenesis_dn
GO_bp:go_positive_regulation...70	SET	51	0.2015	0.010502	0.12459	0.052912	GO_bp:go_positive_regulation_of_blood_vessel_endothelial_cell_migration
Curated_gene_sets:ivanova_he...5	SET	180	0.11241	0.010969	0.069505	0.052914	Curated_gene_sets:ivanova_hematopoiesis_stem_cell
GO_bp:go_aminoacyl_trna_meta...	SET	11	0.38871	0.0094193	0.24048	0.053012	GO_bp:go_aminoacyl_trna_metabolism_involved_in_translational_fidelity
GO_mf:go_aminoacyl_trna_edit...	SET	11	0.38871	0.0094193	0.24048	0.053012	GO_mf:go_aminoacyl_trna_editing_activity
Curated_gene_sets:kim_mycl1_...2	SET	13	0.43263	0.011396	0.26767	0.053026	Curated_gene_sets:kim_mycl1_amplification_targets_up
Curated_gene_sets:riggins_ta...1	SET	212	0.10213	0.010806	0.063207	0.053077	Curated_gene_sets:riggins_tamoxifen_resistance_dn
GO_bp:go_macromolecule_deacy...	SET	88	0.15317	0.010476	0.09485	0.05318	GO_bp:go_macromolecule_deacylation
GO_cc:go_symmetric_synapse	SET	8	0.56687	0.011715	0.35117	0.053248	GO_cc:go_symmetric_synapse
GO_mf:go_cytoskeletal_adapto...	SET	13	0.38892	0.010245	0.24113	0.053392	GO_mf:go_cytoskeletal_adaptor_activity
Curated_gene_sets:reactome_c...38	SET	501	0.063824	0.0103	0.039598	0.05351	Curated_gene_sets:reactome_cellular_responses_to_external_stimuli
GO_bp:go_positive_regulation...584	SET	9	0.47754	0.010468	0.29646	0.053623	GO_bp:go_positive_regulation_of_non_motile_cilium_assembly
GO_cc:go_acrosomal_membrane	SET	23	0.29168	0.010217	0.18111	0.053647	GO_cc:go_acrosomal_membrane
GO_bp:go_chondroitin_sulfate...5	SET	35	0.24984	0.010792	0.15519	0.053721	GO_bp:go_chondroitin_sulfate_proteoglycan_metabolic_process
GO_bp:go_negative_regulation...297	SET	14	0.40462	0.011061	0.25135	0.053728	GO_bp:go_negative_regulation_of_homotypic_cell_cell_adhesion
Curated_gene_sets:biocarta_c...3	SET	17	0.38773	0.011678	0.24102	0.053848	Curated_gene_sets:biocarta_cardiacegf_pathway
Curated_gene_sets:reactome_m...70	SET	4	0.69445	0.01015	0.43171	0.053859	Curated_gene_sets:reactome_mitochondrial_uncoupling_proteins
GO_bp:go_phenotypic_switching	SET	7	0.5944	0.011491	0.36963	0.053917	GO_bp:go_phenotypic_switching
GO_bp:go_regulation_of_pheno...	SET	7	0.5944	0.011491	0.36963	0.053917	GO_bp:go_regulation_of_phenotypic_switching
GO_bp:go_skeletal_myofibril_...	SET	16	0.33299	0.0097303	0.20711	0.05395	GO_bp:go_skeletal_myofibril_assembly
GO_bp:go_l_serine_biosynthet...	SET	7	0.49403	0.009551	0.30732	0.053975	GO_bp:go_l_serine_biosynthetic_process
GO_bp:go_endosomal_transport	SET	208	0.096332	0.010097	0.059926	0.053981	GO_bp:go_endosomal_transport
GO_bp:go_positive_regulation...457	SET	5	0.81706	0.013351	0.50834	0.054002	GO_bp:go_positive_regulation_of_long_term_neuronal_synaptic_plasticity
GO_mf:go_mrna_binding	SET	218	0.091712	0.0098386	0.057072	0.054044	GO_mf:go_mrna_binding
GO_bp:go_regulation_of_gonad...1	SET	17	0.31826	0.0095859	0.19807	0.054061	GO_bp:go_regulation_of_gonad_development
GO_bp:go_cerebellar_cortex_m...	SET	28	0.26155	0.010107	0.16283	0.054116	GO_bp:go_cerebellar_cortex_morphogenesis
GO_bp:go_protein_localizatio...43	SET	57	0.19866	0.010945	0.1238	0.054285	GO_bp:go_protein_localization_to_vacuole
Curated_gene_sets:figueroa_a...11	SET	34	0.26174	0.011144	0.16313	0.054312	Curated_gene_sets:figueroa_aml_methylation_cluster_6_dn
GO_bp:go_vesicle_docking	SET	65	0.16422	0.0096595	0.10251	0.05459	GO_bp:go_vesicle_docking
GO_bp:go_transition_metal_io...1	SET	125	0.12705	0.010347	0.079332	0.054637	GO_bp:go_transition_metal_ion_homeostasis
GO_bp:go_hepatic_stellate_ce...	SET	7	0.6592	0.012744	0.41169	0.054674	GO_bp:go_hepatic_stellate_cell_activation
GO_bp:go_positive_regulation...624	SET	84	0.16127	0.010778	0.10073	0.054699	GO_bp:go_positive_regulation_of_phosphatidylinositol_3_kinase_signaling
Curated_gene_sets:ginestier_...4	SET	64	0.1654	0.0096538	0.10332	0.054714	Curated_gene_sets:ginestier_breast_cancer_znf217_amplified_up
Curated_gene_sets:sasson_fsh...	SET	9	0.58325	0.012785	0.36465	0.054865	Curated_gene_sets:sasson_fsh_response
GO_bp:go_regulation_of_lutei...	SET	7	0.52517	0.010153	0.3285	0.054956	GO_bp:go_regulation_of_luteinizing_hormone_secretion
GO_bp:go_negative_regulation...556	SET	27	0.26078	0.0098962	0.16315	0.054984	GO_bp:go_negative_regulation_of_protein_maturation
GO_mf:go_c_x3_c_chemokine_bi...	SET	6	0.6239	0.011167	0.39047	0.055052	GO_mf:go_c_x3_c_chemokine_binding
Curated_gene_sets:minguez_li...1	SET	21	0.3101	0.01038	0.19409	0.055063	Curated_gene_sets:minguez_liver_cancer_vascular_invasion_dn
GO_mf:go_calmodulin_binding	SET	189	0.10423	0.010419	0.06526	0.05513	GO_mf:go_calmodulin_binding
GO_bp:go_interleukin_6_produ...	SET	129	0.12769	0.010562	0.079953	0.055141	GO_bp:go_interleukin_6_production
GO_bp:go_ventricular_cardiac...5	SET	53	0.20366	0.010821	0.12771	0.055397	GO_bp:go_ventricular_cardiac_muscle_tissue_development
GO_bp:go_regulation_of_lipas...	SET	93	0.16383	0.011518	0.10277	0.055458	GO_bp:go_regulation_of_lipase_activity
GO_bp:go_ncrna_transcription	SET	102	0.12936	0.0095219	0.081158	0.055492	GO_bp:go_ncrna_transcription
Curated_gene_sets:grabarczyk...2	SET	72	0.16553	0.010246	0.10387	0.055509	Curated_gene_sets:grabarczyk_bcl11b_targets_up
GO_cc:go_telomere_cap_complex	SET	12	0.37684	0.0095375	0.23646	0.055515	GO_cc:go_telomere_cap_complex
GO_cc:go_presynaptic_cytoske...	SET	8	0.46346	0.0095783	0.29082	0.055518	GO_cc:go_presynaptic_cytoskeleton
Curated_gene_sets:biocarta_e...11	SET	9	0.59386	0.013017	0.37273	0.055562	Curated_gene_sets:biocarta_eosinophils_pathway
Curated_gene_sets:ikeda_mir1...3	SET	5	0.74091	0.012106	0.4651	0.055588	Curated_gene_sets:ikeda_mir1_targets_dn
GO_bp:go_hindbrain_developme...	SET	141	0.11851	0.010246	0.074411	0.055627	GO_bp:go_hindbrain_development
Curated_gene_sets:gargalovic...22	SET	78	0.15752	0.010146	0.098972	0.055748	Curated_gene_sets:gargalovic_response_to_oxidized_phospholipids_turquoise_up
GO_bp:go_negative_regulation...436	SET	27	0.28834	0.010942	0.18118	0.055757	GO_bp:go_negative_regulation_of_mrna_processing
GO_mf:go_serotonin_gated_cat...	SET	5	0.78028	0.01275	0.49066	0.055897	GO_mf:go_serotonin_gated_cation_selective_channel_activity
Curated_gene_sets:kumar_auto...	SET	69	0.17237	0.010445	0.10844	0.055965	Curated_gene_sets:kumar_autophagy_network
Curated_gene_sets:pid_il12_2...	SET	60	0.19222	0.010864	0.12093	0.055984	Curated_gene_sets:pid_il12_2pathway
GO_bp:go_mrna_metabolic_proc...	SET	487	0.060299	0.0095978	0.037951	0.056056	GO_bp:go_mrna_metabolic_process
GO_mf:go_neurexin_family_pro...	SET	7	0.53637	0.010369	0.33797	0.05626	GO_mf:go_neurexin_family_protein_binding
Curated_gene_sets:reactome_a...16	SET	7	0.6065	0.011725	0.38218	0.05627	Curated_gene_sets:reactome_activated_ntrk2_signals_through_fyn
GO_bp:go_cranial_nerve_devel...	SET	48	0.21907	0.011078	0.13805	0.056277	GO_bp:go_cranial_nerve_development
Curated_gene_sets:reactome_e...42	SET	11	0.57272	0.013878	0.36095	0.0563	Curated_gene_sets:reactome_ethanol_oxidation
GO_bp:go_ethanol_oxidation	SET	11	0.57272	0.013878	0.36095	0.0563	GO_bp:go_ethanol_oxidation
GO_bp:go_serine_phosphorylat...	SET	23	0.37859	0.013261	0.2387	0.056373	GO_bp:go_serine_phosphorylation_of_stat_protein
Curated_gene_sets:biocarta_i...23	SET	7	0.45789	0.0088523	0.28877	0.05642	Curated_gene_sets:biocarta_ires_pathway
Curated_gene_sets:rozanov_mm...2	SET	31	0.28735	0.011683	0.18124	0.056445	Curated_gene_sets:rozanov_mmp14_targets_dn
GO_bp:go_negative_regulation...423	SET	4	0.79758	0.011657	0.5031	0.056457	GO_bp:go_negative_regulation_of_mitochondrial_membrane_permeability_involved_in_apoptotic_process
GO_cc:go_myosin_complex	SET	64	0.18549	0.010826	0.11701	0.056467	GO_cc:go_myosin_complex
GO_mf:go_phosphatidylinosito...16	SET	231	0.092499	0.010211	0.058352	0.05647	GO_mf:go_phosphatidylinositol_binding
GO_bp:go_oocyte_differentiat...	SET	49	0.18421	0.0094116	0.11623	0.056502	GO_bp:go_oocyte_differentiation
GO_bp:go_heart_valve_develop...	SET	55	0.21097	0.011418	0.13313	0.056526	GO_bp:go_heart_valve_development
GO_bp:go_hematopoietic_proge...	SET	163	0.10951	0.010174	0.06912	0.056558	GO_bp:go_hematopoietic_progenitor_cell_differentiation
GO_mf:go_map_kinase_phosphat...	SET	13	0.33792	0.0089015	0.21333	0.056601	GO_mf:go_map_kinase_phosphatase_activity
GO_bp:go_negative_regulation...678	SET	4	0.62318	0.009108	0.39347	0.056626	GO_bp:go_negative_regulation_of_transcription_by_rna_polymerase_i
Curated_gene_sets:shi_sparc_...2	SET	23	0.31385	0.010994	0.19823	0.056694	Curated_gene_sets:shi_sparc_targets_up
GO_bp:go_regulation_of_lipid...8	SET	3	0.81679	0.010339	0.51593	0.056705	GO_bp:go_regulation_of_lipid_transporter_activity
Curated_gene_sets:biocarta_f...2	SET	9	0.47438	0.010398	0.2997	0.056739	Curated_gene_sets:biocarta_fbw7_pathway
GO_bp:go_corpus_callosum_dev...	SET	16	0.36769	0.010744	0.2323	0.05674	GO_bp:go_corpus_callosum_development
Curated_gene_sets:kegg_glyco...9	SET	23	0.2315	0.0081091	0.14638	0.056896	Curated_gene_sets:kegg_glycosylphosphatidylinositol_gpi_anchor_biosynthesis
GO_bp:go_mitotic_cell_cycle	SET	941	0.045283	0.0098936	0.028654	0.057026	GO_bp:go_mitotic_cell_cycle
Curated_gene_sets:wang_thoc1...2	SET	4	0.88555	0.012943	0.56059	0.0571	Curated_gene_sets:wang_thoc1_targets_up
GO_bp:go_ribosomal_large_sub...2	SET	68	0.14537	0.0087452	0.092031	0.057108	GO_bp:go_ribosomal_large_subunit_biogenesis
GO_bp:go_maternal_process_in...1	SET	59	0.18163	0.01018	0.11507	0.057241	GO_bp:go_maternal_process_involved_in_female_pregnancy
GO_mf:go_solute_proton_antip...	SET	16	0.36947	0.010796	0.23412	0.057279	GO_mf:go_solute_proton_antiporter_activity
GO_bp:go_metaphase_anaphase_...	SET	56	0.17657	0.0096426	0.11204	0.05753	GO_bp:go_metaphase_anaphase_transition_of_cell_cycle
GO_bp:go_regulation_of_neuro...8	SET	9	0.42406	0.0092954	0.26918	0.057596	GO_bp:go_regulation_of_neuron_projection_arborization
Curated_gene_sets:dasu_il6_s...4	SET	56	0.18268	0.009976	0.116	0.057664	Curated_gene_sets:dasu_il6_signaling_up
Curated_gene_sets:maina_vhl_...1	SET	16	0.3595	0.010505	0.2283	0.057675	Curated_gene_sets:maina_vhl_targets_dn
Curated_gene_sets:smid_breas...17	SET	37	0.22889	0.010165	0.14536	0.057684	Curated_gene_sets:smid_breast_cancer_relapse_in_lung_dn
Curated_gene_sets:reactome_m...68	SET	94	0.13881	0.0098112	0.08816	0.05769	Curated_gene_sets:reactome_mitochondrial_translation
Curated_gene_sets:appierto_r...2	SET	38	0.22835	0.010277	0.14508	0.057755	Curated_gene_sets:appierto_response_to_fenretinide_up
GO_bp:go_mitochondrial_trans...3	SET	89	0.14121	0.0097126	0.089759	0.05785	GO_bp:go_mitochondrial_translational_termination
GO_bp:go_regulation_of_cell_...32	SET	276	0.087448	0.010539	0.05559	0.05786	GO_bp:go_regulation_of_cell_morphogenesis_involved_in_differentiation
GO_bp:go_p38mapk_cascade	SET	43	0.22924	0.010974	0.14576	0.057904	GO_bp:go_p38mapk_cascade
Curated_gene_sets:biocarta_m...18	SET	11	0.45687	0.011071	0.29052	0.057916	Curated_gene_sets:biocarta_myosin_pathway
Curated_gene_sets:pid_nfkapp...1	SET	16	0.32371	0.0094592	0.20584	0.057916	Curated_gene_sets:pid_nfkappab_atypical_pathway
Curated_gene_sets:reactome_p...97	SET	5	0.74231	0.012129	0.47203	0.057917	Curated_gene_sets:reactome_propionyl_coa_catabolism
Curated_gene_sets:kim_all_di...4	SET	9	0.5554	0.012174	0.35341	0.058036	Curated_gene_sets:kim_all_disorders_duration_corr_up
GO_cc:go_h4_h2a_histone_acet...	SET	16	0.35334	0.010325	0.22491	0.058103	GO_cc:go_h4_h2a_histone_acetyltransferase_complex
GO_bp:go_phasic_smooth_muscl...	SET	21	0.35278	0.011809	0.22457	0.058112	GO_bp:go_phasic_smooth_muscle_contraction
GO_bp:go_glucan_catabolic_pr...	SET	21	0.29848	0.0099908	0.19005	0.058161	GO_bp:go_glucan_catabolic_process
Curated_gene_sets:biocarta_p...23	SET	8	0.62301	0.012876	0.39674	0.058179	Curated_gene_sets:biocarta_pparg_pathway
GO_mf:go_activating_transcri...	SET	70	0.17062	0.010413	0.10867	0.05821	GO_mf:go_activating_transcription_factor_binding
GO_bp:go_corpus_callosum_mor...	SET	6	0.60611	0.010849	0.38607	0.058223	GO_bp:go_corpus_callosum_morphogenesis
GO_bp:go_regulation_of_trans...26	SET	515	0.064986	0.010629	0.041426	0.058366	GO_bp:go_regulation_of_transmembrane_transport
Curated_gene_sets:pomeroy_me...1	SET	53	0.20468	0.010875	0.13048	0.058376	Curated_gene_sets:pomeroy_medulloblastoma_desmoplasic_vs_classic_dn
GO_bp:go_glycosyl_compound_m...	SET	57	0.17895	0.009859	0.11409	0.058391	GO_bp:go_glycosyl_compound_metabolic_process
Curated_gene_sets:kokkinakis...3	SET	68	0.15903	0.0095669	0.1014	0.05841	Curated_gene_sets:kokkinakis_methionine_deprivation_96hr_dn
GO_bp:go_regulation_of_nmda_...	SET	29	0.26422	0.010391	0.16861	0.058565	GO_bp:go_regulation_of_nmda_receptor_activity
GO_bp:go_xenobiotic_transport	SET	8	0.54604	0.011285	0.34854	0.058606	GO_bp:go_xenobiotic_transport
GO_bp:go_vagina_development	SET	10	0.44593	0.010303	0.28468	0.058638	GO_bp:go_vagina_development
GO_mf:go_transferase_activit...10	SET	858	0.047669	0.0099682	0.030435	0.058654	GO_mf:go_transferase_activity_transferring_phosphorus_containing_groups
Curated_gene_sets:whiteford_...	SET	114	0.12209	0.0094981	0.07798	0.058721	Curated_gene_sets:whiteford_pediatric_cancer_markers
GO_bp:go_regulation_of_t_cel...7	SET	23	0.2791	0.0097765	0.17828	0.058741	GO_bp:go_regulation_of_t_cell_differentiation_in_thymus
GO_bp:go_regulation_of_bmp_s...	SET	79	0.16418	0.010642	0.10491	0.058812	GO_bp:go_regulation_of_bmp_signaling_pathway
GO_mf:go_histone_methyltrans...3	SET	8	0.46945	0.0097022	0.30008	0.058868	GO_mf:go_histone_methyltransferase_activity_h3_k36_specific_
Curated_gene_sets:kan_respon...	SET	112	0.14455	0.011147	0.092461	0.058991	Curated_gene_sets:kan_response_to_arsenic_trioxide
GO_bp:go_negative_regulation...150	SET	8	0.43979	0.0090891	0.28135	0.059018	GO_bp:go_negative_regulation_of_chromatin_binding
Curated_gene_sets:tesar_alk_...2	SET	5	0.7414	0.012114	0.47451	0.059099	Curated_gene_sets:tesar_alk_targets_episc_3d_up
GO_bp:go_collagen_biosynthet...	SET	40	0.21396	0.009879	0.13699	0.059171	GO_bp:go_collagen_biosynthetic_process
GO_bp:go_negative_regulation...274	SET	6	0.51612	0.009238	0.33055	0.059227	GO_bp:go_negative_regulation_of_gonad_development
GO_bp:go_positive_regulation...512	SET	112	0.12599	0.0097154	0.080694	0.059235	GO_bp:go_positive_regulation_of_mitochondrion_organization
Curated_gene_sets:kegg_syste...	SET	103	0.15546	0.011499	0.099627	0.059338	Curated_gene_sets:kegg_systemic_lupus_erythematosus
Curated_gene_sets:falvella_s...	SET	74	0.16921	0.010617	0.10845	0.059352	Curated_gene_sets:falvella_smokers_with_lung_cancer
Curated_gene_sets:burton_adi...8	SET	110	0.12013	0.0091814	0.077004	0.059376	Curated_gene_sets:burton_adipogenesis_5
GO_bp:go_negative_regulation...61	SET	4	0.79673	0.011644	0.51076	0.059401	GO_bp:go_negative_regulation_of_blood_vessel_endothelial_cell_proliferation_involved_in_sprouting_angiogenesis
GO_bp:go_zinc_ion_import_acr...	SET	8	0.49465	0.010223	0.3172	0.059459	GO_bp:go_zinc_ion_import_across_plasma_membrane
GO_mf:go_dna_binding_transcr...3	SET	326	0.077231	0.010102	0.049527	0.059464	GO_mf:go_dna_binding_transcription_factor_binding
GO_bp:go_regulation_of_trans...11	SET	16	0.39825	0.011637	0.25541	0.059479	GO_bp:go_regulation_of_transcription_involved_in_cell_fate_commitment
GO_mf:go_1_phosphatidylinosi...5	SET	15	0.35964	0.010176	0.2309	0.059678	GO_mf:go_1_phosphatidylinositol_binding
GO_bp:go_regulation_of_nucle...2	SET	200	0.096665	0.0099375	0.062085	0.059749	GO_bp:go_regulation_of_nuclear_division
GO_bp:go_response_to_abiotic...	SET	1146	0.042156	0.010106	0.027078	0.059763	GO_bp:go_response_to_abiotic_stimulus
GO_bp:go_response_to_topolog...	SET	187	0.09256	0.0092042	0.059471	0.059818	GO_bp:go_response_to_topologically_incorrect_protein
GO_mf:go_aryl_hydrocarbon_re...	SET	9	0.53801	0.011793	0.34571	0.059837	GO_mf:go_aryl_hydrocarbon_receptor_binding
GO_bp:go_spongiotrophoblast_...	SET	9	0.48891	0.010717	0.3142	0.059859	GO_bp:go_spongiotrophoblast_layer_development
Curated_gene_sets:biocarta_m...9	SET	13	0.44469	0.011714	0.28581	0.059878	Curated_gene_sets:biocarta_mhc_pathway
Curated_gene_sets:changolkar...1	SET	39	0.21317	0.0097192	0.13701	0.059881	Curated_gene_sets:changolkar_h2afy_targets_dn
GO_bp:go_ventricular_compact...	SET	7	0.57326	0.011083	0.36857	0.059941	GO_bp:go_ventricular_compact_myocardium_morphogenesis
GO_bp:go_interleukin_12_bios...	SET	7	0.48734	0.0094216	0.31336	0.05996	GO_bp:go_interleukin_12_biosynthetic_process
Curated_gene_sets:burton_adi...14	SET	40	0.20537	0.0094824	0.13219	0.060152	Curated_gene_sets:burton_adipogenesis_peak_at_16hr
Curated_gene_sets:reactome_d...39	SET	10	0.38312	0.0088521	0.24666	0.06019	Curated_gene_sets:reactome_dermatan_sulfate_biosynthesis
GO_bp:go_perk_mediated_unfol...	SET	20	0.32014	0.010458	0.20612	0.0602	GO_bp:go_perk_mediated_unfolded_protein_response
GO_bp:go_negative_regulation...167	SET	83	0.14679	0.0097523	0.09456	0.060292	GO_bp:go_negative_regulation_of_cysteine_type_endopeptidase_activity
GO_mf:go_caspase_binding	SET	10	0.44353	0.010248	0.28573	0.060308	GO_mf:go_caspase_binding
GO_mf:go_molybdopterin_cofac...	SET	6	0.55814	0.0099901	0.35962	0.060336	GO_mf:go_molybdopterin_cofactor_binding
Curated_gene_sets:biocarta_c...17	SET	23	0.27707	0.0097053	0.17853	0.060345	Curated_gene_sets:biocarta_cellcycle_pathway
GO_bp:go_polysaccharide_cata...	SET	25	0.27526	0.010052	0.17738	0.060368	GO_bp:go_polysaccharide_catabolic_process
GO_bp:go_maintenance_of_apic...	SET	9	0.53024	0.011623	0.34177	0.060403	GO_bp:go_maintenance_of_apical_basal_cell_polarity
GO_bp:go_mitochondrial_membr...	SET	122	0.11358	0.0091386	0.073208	0.060407	GO_bp:go_mitochondrial_membrane_organization
GO_bp:go_cell_proliferation_...5	SET	17	0.35345	0.010646	0.22791	0.060482	GO_bp:go_cell_proliferation_involved_in_heart_morphogenesis
Curated_gene_sets:davicioni_...8	SET	244	0.095727	0.010857	0.061734	0.060502	Curated_gene_sets:davicioni_targets_of_pax_foxo1_fusions_up
GO_mf:go_hyaluronic_acid_bin...	SET	20	0.32438	0.010596	0.20921	0.060521	GO_mf:go_hyaluronic_acid_binding
Curated_gene_sets:reactome_b...21	SET	5	0.67303	0.010997	0.43448	0.060696	Curated_gene_sets:reactome_biosynthesis_of_e_series_18_s_resolvins
GO_bp:go_peptidyl_threonine_...2	SET	114	0.13087	0.010181	0.084486	0.060696	GO_bp:go_peptidyl_threonine_modification
Curated_gene_sets:biocarta_l...5	SET	18	0.3204	0.00993	0.20688	0.060733	Curated_gene_sets:biocarta_lis1_pathway
GO_bp:go_tricuspid_valve_mor...	SET	5	0.69435	0.011346	0.44835	0.060738	GO_bp:go_tricuspid_valve_morphogenesis
GO_bp:go_regulation_of_intes...	SET	8	0.45216	0.0093449	0.29203	0.060775	GO_bp:go_regulation_of_intestinal_absorption
GO_bp:go_protein_targeting_t...4	SET	32	0.2554	0.01055	0.16497	0.060805	GO_bp:go_protein_targeting_to_vacuole
GO_bp:go_negative_regulation...406	SET	7	0.4565	0.0088253	0.29492	0.060838	GO_bp:go_negative_regulation_of_membrane_permeability
GO_mf:go_phosphatidylinosito...24	SET	10	0.36183	0.0083601	0.23377	0.060845	GO_mf:go_phosphatidylinositol_phosphate_5_phosphatase_activity
GO_bp:go_sensory_system_deve...	SET	351	0.076351	0.010356	0.049346	0.060912	GO_bp:go_sensory_system_development
GO_cc:go_rdna_heterochromatin	SET	4	0.58401	0.0085354	0.3775	0.060937	GO_cc:go_rdna_heterochromatin
Curated_gene_sets:pid_alk2_p...	SET	11	0.49049	0.011886	0.31706	0.060941	Curated_gene_sets:pid_alk2_pathway
GO_bp:go_negative_regulation...156	SET	12	0.39344	0.0099576	0.25434	0.060952	GO_bp:go_negative_regulation_of_circadian_rhythm
Curated_gene_sets:reactome_r...107	SET	72	0.15031	0.0093032	0.097194	0.061005	Curated_gene_sets:reactome_rna_polymerase_ii_transcribes_snrna_genes
GO_bp:go_apoptotic_process_i...2	SET	34	0.24266	0.010332	0.15696	0.061059	GO_bp:go_apoptotic_process_involved_in_development
GO_bp:go_regulation_of_lipid...5	SET	361	0.07153	0.0098364	0.046295	0.06117	GO_bp:go_regulation_of_lipid_metabolic_process
GO_bp:go_positive_regulation...255	SET	29	0.26814	0.010545	0.17356	0.061185	GO_bp:go_positive_regulation_of_epithelial_cell_apoptotic_process
GO_bp:go_negative_regulation...579	SET	5	0.83459	0.013637	0.54037	0.061247	GO_bp:go_negative_regulation_of_relaxation_of_muscle
Curated_gene_sets:biocarta_g...11	SET	19	0.3128	0.0099597	0.20257	0.061286	Curated_gene_sets:biocarta_gsk3_pathway
GO_bp:go_embryonic_skeletal_...3	SET	124	0.14365	0.011652	0.093103	0.061434	GO_bp:go_embryonic_skeletal_system_development
Curated_gene_sets:hollern_mi...1	SET	14	0.41446	0.01133	0.26868	0.061472	Curated_gene_sets:hollern_microacinar_breast_tumor_dn
GO_bp:go_replacement_ossific...	SET	26	0.2945	0.010967	0.19091	0.061475	GO_bp:go_replacement_ossification
GO_bp:go_positive_regulation...48	SET	50	0.2039	0.010523	0.1323	0.061651	GO_bp:go_positive_regulation_of_atpase_activity
GO_mf:go_dna_topoisomerase_a...	SET	7	0.51427	0.0099423	0.3337	0.061653	GO_mf:go_dna_topoisomerase_activity
GO_bp:go_negative_regulation...575	SET	21	0.27546	0.0092204	0.17874	0.061656	GO_bp:go_negative_regulation_of_receptor_mediated_endocytosis
GO_cc:go_mitotic_spindle_ast...	SET	4	0.86105	0.012584	0.55881	0.061685	GO_cc:go_mitotic_spindle_astral_microtubule
Curated_gene_sets:zhang_anti...1	SET	42	0.20111	0.0095145	0.13052	0.061686	Curated_gene_sets:zhang_antiviral_response_to_ribavirin_dn
Curated_gene_sets:reactome_c...77	SET	8	0.46648	0.0096408	0.30277	0.0617	Curated_gene_sets:reactome_competing_endogenous_rnas_cernas_regulate_pten_translation
GO_mf:go_phosphatidylinosito...12	SET	66	0.17427	0.010329	0.11312	0.061713	GO_mf:go_phosphatidylinositol_4_5_bisphosphate_binding
GO_bp:go_negative_regulation...506	SET	43	0.22217	0.010635	0.14423	0.06175	GO_bp:go_negative_regulation_of_peptide_hormone_secretion
GO_bp:go_regulation_of_hair_...1	SET	27	0.26932	0.01022	0.17486	0.061763	GO_bp:go_regulation_of_hair_cycle
GO_mf:go_double_stranded_tel...	SET	9	0.45808	0.010041	0.29743	0.061772	GO_mf:go_double_stranded_telomeric_dna_binding
GO_bp:go_negative_regulation...441	SET	11	0.4206	0.010192	0.27309	0.061773	GO_bp:go_negative_regulation_of_muscle_adaptation
Curated_gene_sets:hoebeke_ly...2	SET	90	0.14807	0.010241	0.09616	0.061816	Curated_gene_sets:hoebeke_lymphoid_stem_cell_up
GO_mf:go_dynactin_binding	SET	12	0.46966	0.011887	0.30518	0.061916	GO_mf:go_dynactin_binding
GO_bp:go_cellular_response_t...16	SET	79	0.16725	0.010841	0.10873	0.062007	GO_bp:go_cellular_response_to_calcium_ion
Curated_gene_sets:boyault_li...12	SET	17	0.36497	0.010993	0.23728	0.06202	Curated_gene_sets:boyault_liver_cancer_subclass_g56_dn
GO_bp:go_wnt_signaling_pathw...1	SET	38	0.2241	0.010086	0.14581	0.062167	GO_bp:go_wnt_signaling_pathway_calcium_modulating_pathway
GO_bp:go_intrinsic_apoptotic...3	SET	101	0.1324	0.009698	0.08619	0.062269	GO_bp:go_intrinsic_apoptotic_signaling_pathway_in_response_to_dna_damage
GO_bp:go_negative_regulation...374	SET	66	0.16286	0.0096528	0.10604	0.062287	GO_bp:go_negative_regulation_of_lipid_metabolic_process
Curated_gene_sets:gentile_uv...11	SET	36	0.23922	0.01048	0.15582	0.062369	Curated_gene_sets:gentile_uv_response_cluster_d8
GO_bp:go_positive_regulation...289	SET	4	0.77317	0.0113	0.50365	0.062385	GO_bp:go_positive_regulation_of_fear_response
GO_bp:go_positive_regulation...510	SET	35	0.2242	0.0096849	0.14607	0.062417	GO_bp:go_positive_regulation_of_mitochondrial_outer_membrane_permeabilization_involved_in_apoptotic_signaling_pathway
GO_bp:go_long_term_memory	SET	32	0.25216	0.010416	0.16432	0.062455	GO_bp:go_long_term_memory
GO_mf:go_ciliary_neurotrophi...1	SET	5	0.6267	0.01024	0.4084	0.062458	GO_mf:go_ciliary_neurotrophic_factor_receptor_activity
Curated_gene_sets:reactome_c...58	SET	69	0.16896	0.010238	0.11017	0.062561	Curated_gene_sets:reactome_circadian_clock
Curated_gene_sets:biocarta_i...4	SET	18	0.3052	0.0094587	0.19908	0.062648	Curated_gene_sets:biocarta_igf1mtor_pathway
Curated_gene_sets:korkola_em...1	SET	9	0.44402	0.0097329	0.28964	0.062649	Curated_gene_sets:korkola_embryonal_carcinoma
GO_mf:go_monovalent_inorgani...	SET	361	0.07593	0.010442	0.049565	0.062777	GO_mf:go_monovalent_inorganic_cation_transmembrane_transporter_activity
GO_bp:go_regulation_of_synap...15	SET	6	0.63417	0.011351	0.4141	0.062836	GO_bp:go_regulation_of_synaptic_vesicle_priming
GO_cc:go_sodium_channel_comp...	SET	23	0.31651	0.011087	0.20668	0.062848	GO_cc:go_sodium_channel_complex
GO_bp:go_ventricular_system_...	SET	27	0.27985	0.01062	0.18292	0.063023	GO_bp:go_ventricular_system_development
Curated_gene_sets:yao_tempor...7	SET	136	0.11143	0.0094627	0.072836	0.06303	Curated_gene_sets:yao_temporal_response_to_progesterone_cluster_14
GO_bp:go_isg15_protein_conju...	SET	6	0.47139	0.0084373	0.30813	0.063042	GO_bp:go_isg15_protein_conjugation
GO_bp:go_cell_cycle_arrest	SET	234	0.086722	0.0096345	0.056699	0.063076	GO_bp:go_cell_cycle_arrest
GO_bp:go_trophoblast_giant_c...	SET	10	0.3894	0.008997	0.25503	0.063403	GO_bp:go_trophoblast_giant_cell_differentiation
GO_bp:go_regulation_of_prote...33	SET	37	0.21532	0.0095628	0.14115	0.063573	GO_bp:go_regulation_of_protein_localization_to_cell_surface
GO_bp:go_cell_morphogenesis_...2	SET	542	0.060779	0.010191	0.039891	0.063811	GO_bp:go_cell_morphogenesis_involved_in_neuron_differentiation
Curated_gene_sets:rankin_ang...2	SET	5	0.69144	0.011298	0.45386	0.063829	Curated_gene_sets:rankin_angiogenic_targets_of_vhl_hif2a_up
GO_cc:go_atpase_dependent_tr...	SET	21	0.28884	0.0096681	0.18972	0.063955	GO_cc:go_atpase_dependent_transmembrane_transport_complex
GO_bp:go_regulation_of_stero...3	SET	112	0.12546	0.0096747	0.082441	0.064036	GO_bp:go_regulation_of_steroid_metabolic_process
GO_bp:go_negative_regulation...120	SET	634	0.056046	0.010138	0.036831	0.06405	GO_bp:go_negative_regulation_of_cell_population_proliferation
Curated_gene_sets:browne_hcm...3	SET	95	0.15199	0.010799	0.1	0.064285	Curated_gene_sets:browne_hcmv_infection_12hr_dn
GO_bp:go_regulation_of_bile_...2	SET	11	0.42553	0.010311	0.28032	0.064517	GO_bp:go_regulation_of_bile_acid_metabolic_process
GO_bp:go_pre_b_cell_differen...	SET	4	0.53617	0.0078363	0.35324	0.064533	GO_bp:go_pre_b_cell_differentiation
GO_bp:go_neuron_projection_a...	SET	18	0.31142	0.0096516	0.20522	0.06458	GO_bp:go_neuron_projection_arborization
GO_bp:go_platelet_activation	SET	147	0.11364	0.01003	0.074956	0.064758	GO_bp:go_platelet_activation
Curated_gene_sets:pomeroy_me...4	SET	43	0.18124	0.0086758	0.11955	0.064768	Curated_gene_sets:pomeroy_medulloblastoma_prognosis_up
GO_bp:go_regulation_of_cellu...18	SET	250	0.087783	0.010076	0.057905	0.064772	GO_bp:go_regulation_of_cellular_response_to_growth_factor_stimulus
Curated_gene_sets:pid_p38_al...2	SET	29	0.24657	0.0096968	0.16269	0.064819	Curated_gene_sets:pid_p38_alpha_beta_pathway
Curated_gene_sets:reactome_f...29	SET	6	0.53127	0.0095092	0.35063	0.064873	Curated_gene_sets:reactome_fibronectin_matrix_formation
GO_cc:go_spliceosomal_tri_sn...	SET	31	0.23898	0.0097164	0.15775	0.064903	GO_cc:go_spliceosomal_tri_snrnp_complex
GO_bp:go_sensory_organ_devel...	SET	520	0.062404	0.010255	0.041256	0.065199	GO_bp:go_sensory_organ_development
Curated_gene_sets:reactome_n...55	SET	17	0.33706	0.010152	0.22287	0.065226	Curated_gene_sets:reactome_norepinephrine_neurotransmitter_release_cycle
GO_bp:go_regulation_of_mitoc...8	SET	169	0.098781	0.0093427	0.065317	0.065234	GO_bp:go_regulation_of_mitochondrion_organization
Curated_gene_sets:reactome_a...111	SET	38	0.18677	0.0084059	0.12352	0.065259	Curated_gene_sets:reactome_association_of_tric_cct_with_target_proteins_during_biosynthesis
GO_mf:go_gtpase_regulator_ac...	SET	274	0.081623	0.0098019	0.053988	0.065292	GO_mf:go_gtpase_regulator_activity
GO_bp:go_organonitrogen_comp...1	SET	1653	0.033925	0.0096252	0.02244	0.065297	GO_bp:go_organonitrogen_compound_biosynthetic_process
GO_bp:go_response_to_carbohy...	SET	219	0.092291	0.0099232	0.061056	0.065328	GO_bp:go_response_to_carbohydrate
Curated_gene_sets:martens_bo...	SET	440	0.064334	0.0097459	0.042571	0.065377	Curated_gene_sets:martens_bound_by_pml_rara_fusion
GO_bp:go_postsynaptic_neurot...	SET	18	0.31571	0.0097846	0.20912	0.06557	GO_bp:go_postsynaptic_neurotransmitter_receptor_internalization
GO_bp:go_er_associated_misfo...	SET	12	0.35286	0.0089304	0.23382	0.065645	GO_bp:go_er_associated_misfolded_protein_catabolic_process
GO_mf:go_5s_rrna_binding	SET	11	0.36034	0.0087319	0.23878	0.065645	GO_mf:go_5s_rrna_binding
GO_bp:go_adenylate_cyclase_i...1	SET	2	1.1268	0.011646	0.74671	0.065653	GO_bp:go_adenylate_cyclase_inhibiting_adrenergic_receptor_signaling_pathway
GO_bp:go_endosome_to_plasma_...	SET	10	0.41126	0.0095022	0.27267	0.065751	GO_bp:go_endosome_to_plasma_membrane_protein_transport
GO_bp:go_regulation_of_neuro...17	SET	130	0.12368	0.01027	0.082014	0.065787	GO_bp:go_regulation_of_neurotransmitter_transport
Curated_gene_sets:la_men1_ta...	SET	21	0.29485	0.0098694	0.19557	0.065829	Curated_gene_sets:la_men1_targets
GO_bp:go_negative_regulation...437	SET	18	0.33193	0.010287	0.22027	0.065922	GO_bp:go_negative_regulation_of_mrna_splicing_via_spliceosome
GO_bp:go_medium_chain_fatty_...2	SET	5	0.46757	0.0076401	0.31033	0.065956	GO_bp:go_medium_chain_fatty_acid_catabolic_process
GO_mf:go_protein_phosphatase...5	SET	135	0.11332	0.0095878	0.075211	0.065956	GO_mf:go_protein_phosphatase_binding
Curated_gene_sets:fung_il2_t...1	SET	6	0.55473	0.0099291	0.36821	0.065974	Curated_gene_sets:fung_il2_targets_with_stat5_binding_sites
Curated_gene_sets:pid_tcr_ca...	SET	27	0.24228	0.0091941	0.16082	0.06598	Curated_gene_sets:pid_tcr_calcium_pathway
GO_cc:go_extrinsic_component...9	SET	4	0.59432	0.0086862	0.39461	0.066029	GO_cc:go_extrinsic_component_of_postsynaptic_density_membrane
GO_bp:go_positive_regulation...738	SET	10	0.44762	0.010342	0.29724	0.066053	GO_bp:go_positive_regulation_of_sister_chromatid_cohesion
GO_cc:go_postsynaptic_specia...1	SET	19	0.30939	0.0098511	0.20553	0.066131	GO_cc:go_postsynaptic_specialization_intracellular_component
GO_bp:go_regulation_of_micro...7	SET	5	0.49696	0.0081204	0.33018	0.066154	GO_bp:go_regulation_of_microtubule_nucleation
Curated_gene_sets:nakamura_m...3	SET	39	0.18265	0.0083276	0.12136	0.066171	Curated_gene_sets:nakamura_metastasis_model_up
GO_bp:go_guanosine_containin...2	SET	23	0.26085	0.0091373	0.17335	0.066195	GO_bp:go_guanosine_containing_compound_metabolic_process
GO_bp:go_malate_metabolic_pr...	SET	8	0.4061	0.0083928	0.26987	0.066199	GO_bp:go_malate_metabolic_process
GO_bp:go_renal_system_vascul...2	SET	7	0.60073	0.011614	0.39932	0.06625	GO_bp:go_renal_system_vasculature_morphogenesis
GO_mf:go_sodium_ion_transmem...	SET	144	0.123	0.010746	0.081818	0.066385	GO_mf:go_sodium_ion_transmembrane_transporter_activity
Curated_gene_sets:reactome_n...69	SET	52	0.20773	0.010932	0.13821	0.066434	Curated_gene_sets:reactome_nuclear_envelope_breakdown
GO_mf:go_rna_binding	SET	1533	0.033801	0.0092677	0.02249	0.066442	GO_mf:go_rna_binding
Curated_gene_sets:shin_b_cel...3	SET	27	0.27178	0.010314	0.18092	0.066522	Curated_gene_sets:shin_b_cell_lymphoma_cluster_3
GO_bp:go_central_nervous_sys...5	SET	174	0.1097	0.010526	0.073029	0.066538	GO_bp:go_central_nervous_system_neuron_differentiation
Curated_gene_sets:mcbryan_pu...8	SET	179	0.10032	0.0097626	0.066809	0.066604	Curated_gene_sets:mcbryan_pubertal_breast_6_7wk_up
GO_bp:go_positive_regulation...362	SET	123	0.11974	0.0096737	0.07975	0.066628	GO_bp:go_positive_regulation_of_hormone_secretion
Curated_gene_sets:reactome_g...57	SET	15	0.33978	0.0096137	0.2264	0.066719	Curated_gene_sets:reactome_glycogen_synthesis
GO_bp:go_positive_regulation...653	SET	21	0.26472	0.0088609	0.17651	0.066852	GO_bp:go_positive_regulation_of_protein_deacetylation
Curated_gene_sets:kamikubo_m...2	SET	16	0.38447	0.011235	0.2564	0.066882	Curated_gene_sets:kamikubo_myeloid_mn1_network
GO_bp:go_positive_regulation...701	SET	13	0.38527	0.010149	0.25711	0.067016	GO_bp:go_positive_regulation_of_regulatory_t_cell_differentiation
GO_bp:go_leukocyte_homeostas...	SET	80	0.14234	0.0092848	0.095032	0.067097	GO_bp:go_leukocyte_homeostasis
GO_bp:go_protein_quality_con...	SET	25	0.23069	0.0084243	0.15402	0.067106	GO_bp:go_protein_quality_control_for_misfolded_or_incompletely_synthesized_proteins
Curated_gene_sets:astier_int...	SET	53	0.18426	0.0097896	0.12322	0.067422	Curated_gene_sets:astier_integrin_signaling
GO_mf:go_efflux_transmembran...	SET	5	0.4907	0.0080179	0.32827	0.067496	GO_mf:go_efflux_transmembrane_transporter_activity
GO_bp:go_positive_regulation...516	SET	17	0.3392	0.010217	0.22706	0.06761	GO_bp:go_positive_regulation_of_mitotic_sister_chromatid_segregation
Curated_gene_sets:liang_hema...2	SET	40	0.19627	0.0090624	0.13139	0.067617	Curated_gene_sets:liang_hematopoiesis_stem_cell_number_large_vs_tiny_up
GO_cc:go_late_endosome	SET	230	0.087133	0.0095981	0.05833	0.067624	GO_cc:go_late_endosome
Curated_gene_sets:pujana_brc...2	SET	404	0.064108	0.0093151	0.042938	0.067723	Curated_gene_sets:pujana_brca2_pcc_network
GO_bp:go_nucleoside_metaboli...	SET	46	0.18408	0.0091133	0.12331	0.067748	GO_bp:go_nucleoside_metabolic_process
GO_bp:go_er_nucleus_signalin...	SET	44	0.21188	0.01026	0.14194	0.067758	GO_bp:go_er_nucleus_signaling_pathway
GO_bp:go_hormone_mediated_ap...	SET	5	0.64198	0.01049	0.43008	0.06777	GO_bp:go_hormone_mediated_apoptotic_signaling_pathway
GO_bp:go_sugar_mediated_sign...	SET	6	0.53582	0.0095907	0.3592	0.067899	GO_bp:go_sugar_mediated_signaling_pathway
GO_bp:go_regulation_of_behav...	SET	63	0.18248	0.010568	0.12234	0.067912	GO_bp:go_regulation_of_behavior
GO_bp:go_negative_regulation...688	SET	17	0.32297	0.0097277	0.21659	0.067966	GO_bp:go_negative_regulation_of_translational_initiation
Curated_gene_sets:verrecchia...7	SET	21	0.26871	0.0089944	0.18021	0.067979	Curated_gene_sets:verrecchia_response_to_tgfb1_c5
Curated_gene_sets:mariadason...7	SET	45	0.20652	0.010113	0.13856	0.06806	Curated_gene_sets:mariadason_response_to_butyrate_sulindac_6
GO_bp:go_positive_regulation...29	SET	6	0.4776	0.0085486	0.32059	0.068156	GO_bp:go_positive_regulation_of_amyloid_beta_clearance
GO_cc:go_nuclear_membrane_pa...	SET	16	0.28529	0.0083365	0.19153	0.068178	GO_cc:go_nuclear_membrane_part
Curated_gene_sets:mikkelsen_...12	SET	53	0.18297	0.0097211	0.12283	0.068182	Curated_gene_sets:mikkelsen_ips_icp_with_h3k27me3
GO_mf:go_proximal_promoter_s...	SET	507	0.061549	0.0099905	0.041329	0.068221	GO_mf:go_proximal_promoter_sequence_specific_dna_binding
GO_bp:go_regulation_of_non_m...1	SET	7	0.58184	0.011249	0.39079	0.06827	GO_bp:go_regulation_of_non_membrane_spanning_protein_tyrosine_kinase_activity
GO_bp:go_neuron_migration	SET	143	0.11972	0.010423	0.080424	0.0683	GO_bp:go_neuron_migration
GO_bp:go_positive_regulation...659	SET	9	0.37535	0.0082276	0.25214	0.068302	GO_bp:go_positive_regulation_of_protein_glycosylation
GO_bp:go_negative_regulation...299	SET	64	0.17754	0.010363	0.11929	0.06834	GO_bp:go_negative_regulation_of_hormone_secretion
GO_bp:go_negative_regulation...257	SET	43	0.2048	0.0098038	0.13766	0.068424	GO_bp:go_negative_regulation_of_g_protein_coupled_receptor_signaling_pathway
Curated_gene_sets:krige_resp...2	SET	685	0.050696	0.0095182	0.034098	0.068543	Curated_gene_sets:krige_response_to_tosedostat_24hr_up
GO_bp:go_defense_response	SET	1491	0.036739	0.0099464	0.024712	0.068557	GO_bp:go_defense_response
GO_bp:go_organophosphate_cat...	SET	122	0.12018	0.0096698	0.080845	0.068578	GO_bp:go_organophosphate_catabolic_process
GO_bp:go_regulation_of_tau_p...	SET	9	0.42044	0.009216	0.28291	0.068632	GO_bp:go_regulation_of_tau_protein_kinase_activity
GO_bp:go_regulation_of_chrom...1	SET	9	0.52225	0.011448	0.35154	0.068703	GO_bp:go_regulation_of_chromatin_assembly_or_disassembly
Curated_gene_sets:takeda_tar...7	SET	41	0.22604	0.010567	0.15221	0.068777	Curated_gene_sets:takeda_targets_of_nup98_hoxa9_fusion_6hr_dn
GO_bp:go_gastro_intestinal_s...	SET	12	0.40632	0.010284	0.27369	0.068835	GO_bp:go_gastro_intestinal_system_smooth_muscle_contraction
Curated_gene_sets:martin_vir...1	SET	46	0.17962	0.0088924	0.12099	0.06884	Curated_gene_sets:martin_viral_gpcr_signaling_dn
GO_bp:go_glycine_transport	SET	11	0.44266	0.010727	0.29818	0.068843	GO_bp:go_glycine_transport
Curated_gene_sets:reactome_h...18	SET	11	0.46016	0.011151	0.31001	0.06887	Curated_gene_sets:reactome_highly_calcium_permeable_postsynaptic_nicotinic_acetylcholine_receptors
GO_bp:go_corticospinal_tract...	SET	7	0.55695	0.010767	0.37528	0.068899	GO_bp:go_corticospinal_tract_morphogenesis
Curated_gene_sets:nakayama_s...1	SET	66	0.17014	0.010084	0.11468	0.068968	Curated_gene_sets:nakayama_soft_tissue_tumors_pca1_dn
Curated_gene_sets:lin_melano...2	SET	70	0.18943	0.011562	0.12769	0.068969	Curated_gene_sets:lin_melanoma_copy_number_up
GO_bp:go_hematopoietic_stem_...2	SET	6	0.63168	0.011306	0.42583	0.068993	GO_bp:go_hematopoietic_stem_cell_migration
GO_bp:go_motor_neuron_axon_g...	SET	22	0.28402	0.0097303	0.19153	0.069061	GO_bp:go_motor_neuron_axon_guidance
GO_bp:go_negative_regulation...230	SET	51	0.18851	0.0098256	0.12713	0.069072	GO_bp:go_negative_regulation_of_erbb_signaling_pathway
GO_bp:go_regulation_of_cell_...31	SET	447	0.066522	0.010155	0.044874	0.069122	GO_bp:go_regulation_of_cell_morphogenesis
Curated_gene_sets:yamazaki_t...1	SET	184	0.09919	0.0097849	0.066919	0.069148	Curated_gene_sets:yamazaki_tceb3_targets_dn
GO_mf:go_oxidoreductase_acti...2	SET	23	0.25016	0.0087626	0.16883	0.069218	GO_mf:go_oxidoreductase_activity_acting_on_a_heme_group_of_donors
GO_bp:go_complement_activati...1	SET	65	0.1704	0.010023	0.115	0.06922	GO_bp:go_complement_activation
GO_mf:go_rna_polymerase_ii_c...4	SET	6	0.58147	0.010408	0.3926	0.069306	GO_mf:go_rna_polymerase_ii_ctd_heptapeptide_repeat_phosphatase_activity
GO_bp:go_negative_regulation...502	SET	6	0.52022	0.0093115	0.35133	0.069347	GO_bp:go_negative_regulation_of_p38mapk_cascade
Curated_gene_sets:reactome_m...1	SET	365	0.068476	0.0094674	0.046251	0.069377	Curated_gene_sets:reactome_m_phase
GO_bp:go_maintenance_of_post...	SET	4	0.60802	0.0088864	0.41087	0.069466	GO_bp:go_maintenance_of_postsynaptic_specialization_structure
Curated_gene_sets:schaeffer_...5	SET	441	0.062266	0.0094431	0.042083	0.069499	Curated_gene_sets:schaeffer_prostate_development_6hr_dn
GO_bp:go_regulation_of_synap...11	SET	8	0.52139	0.010776	0.3524	0.069504	GO_bp:go_regulation_of_synaptic_vesicle_clustering
Curated_gene_sets:turashvili...12	SET	63	0.16665	0.0096509	0.11265	0.069527	Curated_gene_sets:turashvili_breast_normal_ductal_vs_lobular_up
GO_cc:go_nuclear_body	SET	704	0.048837	0.0092904	0.033012	0.069529	GO_cc:go_nuclear_body
GO_cc:go_flemming_body	SET	28	0.25917	0.010015	0.17519	0.06953	GO_cc:go_flemming_body
GO_bp:go_positive_regulation...22	SET	6	0.63866	0.011431	0.43173	0.06954	GO_bp:go_positive_regulation_of_alkaline_phosphatase_activity
GO_bp:go_positive_regulation...180	SET	22	0.2728	0.009346	0.18446	0.06959	GO_bp:go_positive_regulation_of_collagen_biosynthetic_process
GO_bp:go_cellular_response_t...96	SET	18	0.31336	0.0097116	0.21195	0.069657	GO_bp:go_cellular_response_to_ph
GO_mf:go_activin_binding	SET	14	0.35567	0.0097224	0.2407	0.069763	GO_mf:go_activin_binding
GO_bp:go_negative_regulation...125	SET	5	0.69915	0.011424	0.47326	0.069806	GO_bp:go_negative_regulation_of_cell_volume
GO_bp:go_histone_h3_k9_methy...	SET	35	0.21409	0.0092481	0.14498	0.069882	GO_bp:go_histone_h3_k9_methylation
GO_bp:go_lens_fiber_cell_mor...	SET	6	0.57474	0.010287	0.38923	0.0699	GO_bp:go_lens_fiber_cell_morphogenesis
GO_bp:go_regulation_of_gene_...2	SET	304	0.075167	0.0095002	0.050914	0.069936	GO_bp:go_regulation_of_gene_expression_epigenetic
Curated_gene_sets:lee_sp4_th...	SET	15	0.38023	0.010758	0.25758	0.06996	Curated_gene_sets:lee_sp4_thymocyte
GO_mf:go_sodium_channel_regu...	SET	33	0.24834	0.010417	0.1683	0.070039	GO_mf:go_sodium_channel_regulator_activity
GO_mf:go_choline_transmembra...	SET	4	0.58318	0.0085234	0.39532	0.070087	GO_mf:go_choline_transmembrane_transporter_activity
GO_bp:go_thymic_t_cell_selec...	SET	21	0.29803	0.0099759	0.20203	0.070096	GO_bp:go_thymic_t_cell_selection
GO_cc:go_exocytic_vesicle	SET	200	0.094053	0.0096689	0.063799	0.070224	GO_cc:go_exocytic_vesicle
GO_cc:go_cell_body_membrane	SET	28	0.28608	0.011055	0.19407	0.070238	GO_cc:go_cell_body_membrane
GO_bp:go_response_to_mechani...	SET	197	0.097726	0.0099717	0.066322	0.070315	GO_bp:go_response_to_mechanical_stimulus
GO_bp:go_cardiac_septum_morp...	SET	72	0.17685	0.010946	0.12006	0.070379	GO_bp:go_cardiac_septum_morphogenesis
Curated_gene_sets:dazard_res...1	SET	295	0.078834	0.0098175	0.053544	0.070477	Curated_gene_sets:dazard_response_to_uv_nhek_dn
Curated_gene_sets:reactome_p...100	SET	100	0.11763	0.0085742	0.079913	0.070516	Curated_gene_sets:reactome_protein_folding
GO_bp:go_negative_regulation...599	SET	52	0.18102	0.009527	0.12305	0.070639	GO_bp:go_negative_regulation_of_rna_catabolic_process
GO_bp:go_regulation_of_fear_...	SET	6	0.53064	0.0094979	0.3608	0.070693	GO_bp:go_regulation_of_fear_response
GO_mf:go_mrna_methyltransfer...	SET	11	0.34249	0.0082993	0.23309	0.070879	GO_mf:go_mrna_methyltransferase_activity
Curated_gene_sets:bilanges_s...5	SET	29	0.2548	0.01002	0.17346	0.07093	Curated_gene_sets:bilanges_serum_sensitive_via_tsc2
GO_mf:go_ribonucleoprotein_c...	SET	122	0.10701	0.0086103	0.072877	0.071007	GO_mf:go_ribonucleoprotein_complex_binding
GO_bp:go_negative_regulation...95	SET	23	0.23925	0.0083804	0.16295	0.071036	GO_bp:go_negative_regulation_of_cell_aging
GO_bp:go_snrna_transcription	SET	70	0.1449	0.0088436	0.098705	0.07106	GO_bp:go_snrna_transcription
GO_bp:go_peptidyl_lysine_mod...	SET	360	0.068091	0.0093508	0.046384	0.071062	GO_bp:go_peptidyl_lysine_modification
GO_mf:go_3_5_cyclic_amp_phos...	SET	12	0.37671	0.0095341	0.25662	0.071065	GO_mf:go_3_5_cyclic_amp_phosphodiesterase_activity
Curated_gene_sets:biocarta_t...3	SET	43	0.2074	0.0099281	0.14129	0.071074	Curated_gene_sets:biocarta_tcr_pathway
Curated_gene_sets:reactome_m...75	SET	190	0.092366	0.0092576	0.062963	0.071199	Curated_gene_sets:reactome_mitotic_prometaphase
Curated_gene_sets:pid_mapk_t...	SET	32	0.24822	0.010253	0.16924	0.07124	Curated_gene_sets:pid_mapk_trk_pathway
GO_cc:go_cytoskeleton_of_pre...	SET	6	0.54023	0.0096696	0.36837	0.071259	GO_cc:go_cytoskeleton_of_presynaptic_active_zone
Curated_gene_sets:biocarta_t...10	SET	19	0.33584	0.010693	0.22904	0.071294	Curated_gene_sets:biocarta_tgfb_pathway
GO_bp:go_telomere_maintenanc...1	SET	13	0.30567	0.0080519	0.20849	0.071317	GO_bp:go_telomere_maintenance_in_response_to_dna_damage
Curated_gene_sets:reactome_z...2	SET	7	0.49765	0.0096209	0.3395	0.071355	Curated_gene_sets:reactome_zinc_efflux_and_compartmentalization_by_the_slc30_family
Curated_gene_sets:reactome_d...62	SET	5	0.59656	0.0097478	0.40698	0.07136	Curated_gene_sets:reactome_disinhibition_of_snare_formation
GO_bp:go_regulation_of_vascu...3	SET	2	0.98813	0.010212	0.67433	0.07142	GO_bp:go_regulation_of_vascular_smooth_muscle_cell_dedifferentiation
GO_bp:go_response_to_angiote...	SET	23	0.28976	0.01015	0.1978	0.071482	GO_bp:go_response_to_angiotensin
Curated_gene_sets:greenbaum_...2	SET	30	0.23952	0.0095801	0.1636	0.071607	Curated_gene_sets:greenbaum_e2a_targets_up
Curated_gene_sets:sheth_live...4	SET	265	0.08079	0.0095435	0.055187	0.071617	Curated_gene_sets:sheth_liver_cancer_vs_txnip_loss_pam4
GO_bp:go_inactivation_of_map...	SET	24	0.2495	0.0089273	0.17044	0.071622	GO_bp:go_inactivation_of_mapk_activity
GO_cc:go_m_band	SET	28	0.23346	0.0090218	0.15958	0.071752	GO_cc:go_m_band
GO_bp:go_eye_photoreceptor_c...2	SET	44	0.1941	0.0093984	0.13275	0.071858	GO_bp:go_eye_photoreceptor_cell_differentiation
GO_bp:go_chondroitin_sulfate...3	SET	7	0.57549	0.011126	0.39361	0.071866	GO_bp:go_chondroitin_sulfate_metabolic_process
Curated_gene_sets:reactome_b...1	SET	76	0.1457	0.009264	0.099656	0.07188	Curated_gene_sets:reactome_base_excision_repair
Curated_gene_sets:mellman_tu...1	SET	47	0.1903	0.0095227	0.13018	0.071906	Curated_gene_sets:mellman_tut1_targets_dn
GO_bp:go_regulation_of_phosp...7	SET	10	0.43471	0.010044	0.29748	0.071971	GO_bp:go_regulation_of_phospholipase_a2_activity
Curated_gene_sets:reactome_r...113	SET	28	0.22024	0.008511	0.15074	0.072004	Curated_gene_sets:reactome_rna_polymerase_iii_transcription_initiation_from_type_1_promoter
GO_bp:go_head_morphogenesis	SET	35	0.22233	0.009604	0.15217	0.072012	GO_bp:go_head_morphogenesis
GO_mf:go_inositol_tetrakisph...	SET	5	0.57809	0.0094459	0.39574	0.072046	GO_mf:go_inositol_tetrakisphosphate_phosphatase_activity
GO_bp:go_regulation_of_posts...8	SET	12	0.37359	0.0094552	0.25577	0.072066	GO_bp:go_regulation_of_postsynaptic_neurotransmitter_receptor_internalization
GO_bp:go_cell_cell_adhesion_...3	SET	16	0.36257	0.010595	0.24825	0.072085	GO_bp:go_cell_cell_adhesion_mediated_by_integrin
Curated_gene_sets:weigel_oxi...3	SET	35	0.22768	0.009835	0.15594	0.072154	Curated_gene_sets:weigel_oxidative_stress_by_tbh_and_h2o2
GO_bp:go_positive_regulation...462	SET	18	0.30601	0.0094839	0.20968	0.07223	GO_bp:go_positive_regulation_of_lymphocyte_apoptotic_process
GO_cc:go_ribbon_synapse	SET	9	0.44858	0.0098329	0.30744	0.072278	GO_cc:go_ribbon_synapse
GO_bp:go_terminal_button_org...	SET	4	0.6805	0.0099457	0.46649	0.072323	GO_bp:go_terminal_button_organization
GO_bp:go_dna_replication_ind...	SET	49	0.17576	0.0089801	0.1205	0.072338	GO_bp:go_dna_replication_independent_nucleosome_organization
GO_cc:go_mast_cell_granule	SET	20	0.29457	0.0096228	0.202	0.072388	GO_cc:go_mast_cell_granule
Curated_gene_sets:biocarta_u...	SET	14	0.35154	0.0096096	0.24114	0.072448	Curated_gene_sets:biocarta_ucalpain_pathway
GO_bp:go_histone_h3_k9_trime...	SET	14	0.34764	0.0095028	0.23855	0.072525	GO_bp:go_histone_h3_k9_trimethylation
GO_bp:go_limbic_system_devel...	SET	103	0.13407	0.0099171	0.092063	0.072661	GO_bp:go_limbic_system_development
GO_cc:go_presynaptic_cytosol	SET	13	0.40659	0.01071	0.27919	0.072666	GO_cc:go_presynaptic_cytosol
Curated_gene_sets:lastowska_...2	SET	786	0.052939	0.010617	0.036355	0.072685	Curated_gene_sets:lastowska_neuroblastoma_copy_number_dn
GO_mf:go_mitogen_activated_p...1	SET	26	0.25458	0.0094806	0.17486	0.072715	GO_mf:go_mitogen_activated_protein_kinase_binding
Curated_gene_sets:kaab_faile...3	SET	37	0.19226	0.0085386	0.13207	0.072746	Curated_gene_sets:kaab_failed_heart_ventricle_dn
GO_bp:go_negative_regulation...505	SET	227	0.091508	0.010015	0.062869	0.072768	GO_bp:go_negative_regulation_of_peptidase_activity
Curated_gene_sets:reactome_m...89	SET	21	0.28942	0.0096877	0.19899	0.072917	Curated_gene_sets:reactome_mtorc1_mediated_signalling
GO_bp:go_3_utr_mediated_mrna...2	SET	17	0.30652	0.0092324	0.2108	0.072969	GO_bp:go_3_utr_mediated_mrna_stabilization
Curated_gene_sets:reactome_d...21	SET	7	0.56396	0.010903	0.38793	0.073017	Curated_gene_sets:reactome_defective_csf2rb_causes_pulmonary_surfactant_metabolism_dysfunction_5_smdp5
GO_bp:go_acetate_ester_trans...	SET	6	0.57338	0.010263	0.39455	0.073086	GO_bp:go_acetate_ester_transport
GO_bp:go_muscular_septum_mor...	SET	5	0.65861	0.010762	0.45323	0.073101	GO_bp:go_muscular_septum_morphogenesis
GO_bp:go_regulation_of_inter...2	SET	6	0.63126	0.011299	0.43449	0.073137	GO_bp:go_regulation_of_interleukin_12_secretion
GO_cc:go_platelet_alpha_gran...2	SET	60	0.17133	0.0096833	0.11795	0.073194	GO_cc:go_platelet_alpha_granule_lumen
GO_bp:go_glycosyl_compound_b...	SET	39	0.18383	0.0083814	0.12657	0.073213	GO_bp:go_glycosyl_compound_biosynthetic_process
GO_bp:go_retrograde_axonal_t...	SET	15	0.31272	0.0088481	0.21535	0.073239	GO_bp:go_retrograde_axonal_transport
Curated_gene_sets:kurozumi_r...1	SET	37	0.24018	0.010667	0.16556	0.073432	Curated_gene_sets:kurozumi_response_to_oncocytic_virus
GO_mf:go_rna_polymerase_iii_...2	SET	7	0.35992	0.0069582	0.24819	0.073519	GO_mf:go_rna_polymerase_iii_general_transcription_initiation_factor_activity
Curated_gene_sets:pid_myc_re...	SET	62	0.16542	0.0095037	0.11415	0.07366	Curated_gene_sets:pid_myc_repress_pathway
Curated_gene_sets:safford_t_...	SET	84	0.13889	0.0092826	0.095861	0.073691	Curated_gene_sets:safford_t_lymphocyte_anergy
GO_bp:go_positive_regulation...856	SET	61	0.16558	0.0094362	0.11431	0.073734	GO_bp:go_positive_regulation_of_tyrosine_phosphorylation_of_stat_protein
GO_bp:go_regulation_of_vesic...2	SET	489	0.058514	0.0093324	0.040394	0.073736	GO_bp:go_regulation_of_vesicle_mediated_transport
GO_bp:go_negative_regulation...692	SET	439	0.06184	0.0093578	0.042762	0.074076	GO_bp:go_negative_regulation_of_transport
GO_bp:go_proteolysis	SET	1624	0.03383	0.0095218	0.023403	0.074158	GO_bp:go_proteolysis
Curated_gene_sets:biocarta_n...14	SET	22	0.27077	0.0092766	0.18744	0.074291	Curated_gene_sets:biocarta_nthi_pathway
Curated_gene_sets:rodrigues_...1	SET	114	0.11768	0.0091546	0.081472	0.074327	Curated_gene_sets:rodrigues_dcc_targets_dn
GO_cc:go_late_endosome_membr...	SET	119	0.1156	0.0091873	0.080041	0.074335	GO_cc:go_late_endosome_membrane
Curated_gene_sets:mikkelsen_...17	SET	96	0.14169	0.01012	0.098104	0.074336	Curated_gene_sets:mikkelsen_ips_with_hcp_h3k27me3
Curated_gene_sets:biocarta_a...12	SET	35	0.23638	0.010211	0.16368	0.074352	Curated_gene_sets:biocarta_alk_pathway
GO_bp:go_regulation_of_chond...	SET	47	0.20412	0.010214	0.14135	0.074367	GO_bp:go_regulation_of_chondrocyte_differentiation
GO_bp:go_interleukin_2_biosy...	SET	21	0.32075	0.010736	0.22214	0.074385	GO_bp:go_interleukin_2_biosynthetic_process
Curated_gene_sets:sartipy_no...2	SET	29	0.22858	0.0089895	0.15835	0.074437	Curated_gene_sets:sartipy_normal_at_insulin_resistance_up
GO_bp:go_regulation_of_presy...2	SET	15	0.33895	0.0095902	0.23484	0.074476	GO_bp:go_regulation_of_presynaptic_cytosolic_calcium_ion_concentration
Curated_gene_sets:shipp_dlbc...3	SET	39	0.20199	0.0092095	0.13997	0.074498	Curated_gene_sets:shipp_dlbcl_vs_follicular_lymphoma_dn
GO_bp:go_pons_development	SET	10	0.3601	0.0083202	0.24954	0.07451	GO_bp:go_pons_development
GO_bp:go_negative_regulation...277	SET	240	0.085403	0.0096073	0.059182	0.074511	GO_bp:go_negative_regulation_of_growth
Curated_gene_sets:nagashima_...3	SET	168	0.10281	0.0096953	0.071256	0.074541	Curated_gene_sets:nagashima_nrg1_signaling_up
Curated_gene_sets:reactome_c...70	SET	8	0.44712	0.0092406	0.3099	0.074548	Curated_gene_sets:reactome_coenzyme_a_biosynthesis
Curated_gene_sets:kobayashi_...3	SET	17	0.28023	0.0084405	0.19428	0.074598	Curated_gene_sets:kobayashi_egfr_signaling_6hr_dn
Curated_gene_sets:kegg_cell_...2	SET	121	0.11222	0.0089929	0.077848	0.074717	Curated_gene_sets:kegg_cell_cycle
Curated_gene_sets:breuhahn_g...	SET	23	0.29618	0.010375	0.20554	0.074808	Curated_gene_sets:breuhahn_growth_factor_signaling_in_liver_cancer
Curated_gene_sets:kegg_proxi...	SET	22	0.2805	0.0096099	0.19471	0.074853	Curated_gene_sets:kegg_proximal_tubule_bicarbonate_reclamation
Curated_gene_sets:reactome_p...8	SET	15	0.31606	0.0089426	0.2197	0.075143	Curated_gene_sets:reactome_p75ntr_signals_via_nf_kb
GO_bp:go_regulation_of_vascu...1	SET	32	0.22647	0.0093548	0.15743	0.075146	GO_bp:go_regulation_of_vascular_endothelial_growth_factor_receptor_signaling_pathway
GO_bp:go_glucose_import	SET	62	0.16158	0.0092832	0.11237	0.075225	GO_bp:go_glucose_import
Curated_gene_sets:biocarta_t...12	SET	12	0.40676	0.010295	0.2829	0.075253	Curated_gene_sets:biocarta_thelper_pathway
GO_cc:go_ap_3_adaptor_complex	SET	10	0.39986	0.0092388	0.27815	0.075288	GO_cc:go_ap_3_adaptor_complex
GO_bp:go_depyrimidination	SET	8	0.46542	0.0096189	0.32376	0.075289	GO_bp:go_depyrimidination
GO_bp:go_negative_regulation...243	SET	5	0.5997	0.0097991	0.41723	0.075321	GO_bp:go_negative_regulation_of_fat_cell_proliferation
Curated_gene_sets:pid_ajdiss...	SET	47	0.207	0.010359	0.14402	0.075326	Curated_gene_sets:pid_ajdiss_2pathway
Curated_gene_sets:browne_hcm...4	SET	105	0.1266	0.0094546	0.088126	0.075422	Curated_gene_sets:browne_hcmv_infection_12hr_up
GO_bp:go_regulation_of_myeli...	SET	35	0.2145	0.0092658	0.1494	0.075546	GO_bp:go_regulation_of_myelination
GO_bp:go_import_across_plasm...	SET	109	0.1305	0.0099287	0.091004	0.075787	GO_bp:go_import_across_plasma_membrane
Curated_gene_sets:kuwano_rna...	SET	7	0.56516	0.010926	0.39418	0.075829	Curated_gene_sets:kuwano_rna_stabilized_by_no
Curated_gene_sets:rodrigues_...4	SET	154	0.10664	0.0096323	0.074419	0.075934	Curated_gene_sets:rodrigues_ntn1_targets_dn
Curated_gene_sets:fournier_a...5	SET	11	0.38723	0.0093834	0.27037	0.076053	Curated_gene_sets:fournier_acinar_development_late_up
GO_bp:go_positive_regulation...565	SET	5	0.65642	0.010726	0.45835	0.076061	GO_bp:go_positive_regulation_of_neuron_maturation
GO_bp:go_enucleate_erythrocy...	SET	8	0.51042	0.010549	0.35641	0.076063	GO_bp:go_enucleate_erythrocyte_differentiation
GO_bp:go_positive_regulation...201	SET	10	0.47338	0.010937	0.33075	0.076194	GO_bp:go_positive_regulation_of_cytoplasmic_translation
GO_bp:go_luteinizing_hormone...	SET	10	0.38982	0.0090067	0.27241	0.076224	GO_bp:go_luteinizing_hormone_secretion
Curated_gene_sets:reactome_m...77	SET	108	0.12108	0.0091699	0.084623	0.076245	Curated_gene_sets:reactome_mitotic_spindle_checkpoint
GO_bp:go_negative_regulation...250	SET	5	0.53471	0.0087372	0.37371	0.076248	GO_bp:go_negative_regulation_of_female_gonad_development
Curated_gene_sets:pid_p38_ga...	SET	11	0.35868	0.0086917	0.25073	0.076286	Curated_gene_sets:pid_p38_gamma_delta_pathway
GO_bp:go_apoptotic_process_i...4	SET	23	0.27025	0.0094664	0.18895	0.076333	GO_bp:go_apoptotic_process_involved_in_morphogenesis
GO_bp:go_regulation_of_syste...1	SET	549	0.056793	0.0095816	0.039723	0.076407	GO_bp:go_regulation_of_system_process
GO_bp:go_positive_regulation...361	SET	15	0.33629	0.009515	0.23522	0.076416	GO_bp:go_positive_regulation_of_hormone_metabolic_process
Curated_gene_sets:hoebeke_ly...1	SET	80	0.1421	0.0092693	0.099479	0.076586	Curated_gene_sets:hoebeke_lymphoid_stem_cell_dn
Curated_gene_sets:su_placenta	SET	23	0.25984	0.0091016	0.18193	0.076627	Curated_gene_sets:su_placenta
GO_bp:go_somatic_diversifica...4	SET	5	0.63588	0.01039	0.44526	0.076639	GO_bp:go_somatic_diversification_of_t_cell_receptor_genes
Curated_gene_sets:reactome_c...94	SET	14	0.32098	0.008774	0.22479	0.076672	Curated_gene_sets:reactome_creation_of_c4_and_c2_activators
Curated_gene_sets:biocarta_b...6	SET	8	0.51194	0.01058	0.35859	0.076707	Curated_gene_sets:biocarta_bbcell_pathway
GO_bp:go_maternal_placenta_d...	SET	32	0.2173	0.008976	0.15221	0.076709	GO_bp:go_maternal_placenta_development
Curated_gene_sets:oswald_hem...2	SET	211	0.088333	0.0093245	0.06188	0.076729	Curated_gene_sets:oswald_hematopoietic_stem_cell_in_collagen_gel_up
Curated_gene_sets:zwang_tran...	SET	1449	0.034871	0.0093181	0.024444	0.07686	Curated_gene_sets:zwang_transiently_up_by_2nd_egf_pulse_only
GO_bp:go_macrophage_chemotax...	SET	33	0.21766	0.0091299	0.1527	0.077029	GO_bp:go_macrophage_chemotaxis
Curated_gene_sets:reactome_n...45	SET	5	0.69829	0.01141	0.48995	0.077054	Curated_gene_sets:reactome_ngf_independant_trka_activation
GO_bp:go_long_chain_fatty_ac...1	SET	25	0.2699	0.0098562	0.18938	0.07706	GO_bp:go_long_chain_fatty_acid_biosynthetic_process
GO_bp:go_regulation_of_muscl...4	SET	56	0.1796	0.0098078	0.12603	0.077073	GO_bp:go_regulation_of_muscle_hypertrophy
Curated_gene_sets:reactome_d...8	SET	55	0.1624	0.0087894	0.11396	0.077082	Curated_gene_sets:reactome_deadenylation_dependent_mrna_decay
Curated_gene_sets:reactome_r...46	SET	29	0.23025	0.0090548	0.1616	0.077114	Curated_gene_sets:reactome_regulation_of_mecp2_expression_and_activity
Curated_gene_sets:reactome_t...69	SET	76	0.12935	0.0082247	0.090802	0.077152	Curated_gene_sets:reactome_transcription_coupled_nucleotide_excision_repair_tc_ner
Curated_gene_sets:fischer_di...	SET	307	0.071412	0.0090692	0.050132	0.077163	Curated_gene_sets:fischer_direct_p53_targets_meta_analysis
GO_cc:go_synaptic_vesicle_me...	SET	103	0.1336	0.0098824	0.093827	0.07724	GO_cc:go_synaptic_vesicle_membrane
GO_bp:go_base_excision_repai...2	SET	5	0.65666	0.01073	0.46119	0.077256	GO_bp:go_base_excision_repair_gap_filling
GO_bp:go_regulation_of_pepti...11	SET	236	0.08259	0.0092141	0.058031	0.077347	GO_bp:go_regulation_of_peptidyl_tyrosine_phosphorylation
GO_bp:go_organonitrogen_comp...2	SET	1173	0.037369	0.009056	0.026264	0.077399	GO_bp:go_organonitrogen_compound_catabolic_process
GO_cc:go_cul2_ring_ubiquitin...	SET	15	0.36554	0.010343	0.25697	0.077452	GO_cc:go_cul2_ring_ubiquitin_ligase_complex
Curated_gene_sets:biocarta_v...2	SET	25	0.24895	0.0090909	0.17504	0.077496	Curated_gene_sets:biocarta_vegf_pathway
GO_bp:go_positive_regulation...213	SET	36	0.21884	0.0095869	0.15388	0.077503	GO_bp:go_positive_regulation_of_dendritic_spine_development
GO_bp:go_snrna_transcription...	SET	6	0.39799	0.0071237	0.27997	0.077588	GO_bp:go_snrna_transcription_by_rna_polymerase_iii
GO_bp:go_regulation_of_synap...9	SET	32	0.22376	0.0092428	0.15752	0.077748	GO_bp:go_regulation_of_synaptic_transmission_gabaergic
GO_bp:go_negative_regulation...210	SET	39	0.189	0.0086171	0.13309	0.077801	GO_bp:go_negative_regulation_of_endocytosis
GO_bp:go_positive_regulation...131	SET	19	0.30101	0.0095844	0.21197	0.077804	GO_bp:go_positive_regulation_of_cell_migration_involved_in_sprouting_angiogenesis
GO_bp:go_protein_o_linked_ma...	SET	17	0.27526	0.0082908	0.19391	0.077883	GO_bp:go_protein_o_linked_mannosylation
GO_bp:go_neuronal_action_pot...1	SET	33	0.24626	0.01033	0.17357	0.077984	GO_bp:go_neuronal_action_potential
GO_bp:go_amyloid_beta_format...	SET	27	0.24546	0.0093147	0.17303	0.078021	GO_bp:go_amyloid_beta_formation
Curated_gene_sets:lu_tumor_e...2	SET	20	0.286	0.0093428	0.20172	0.078134	Curated_gene_sets:lu_tumor_endothelial_markers_up
GO_bp:go_coronary_artery_mor...	SET	8	0.48521	0.010028	0.34227	0.078156	GO_bp:go_coronary_artery_morphogenesis
Curated_gene_sets:simbulan_p...2	SET	28	0.24744	0.009562	0.17464	0.078269	Curated_gene_sets:simbulan_parp1_targets_up
Curated_gene_sets:zhou_pancr...1	SET	11	0.40743	0.0098728	0.28756	0.078275	Curated_gene_sets:zhou_pancreatic_beta_cell
Curated_gene_sets:nadler_hyp...	SET	56	0.16303	0.008903	0.11509	0.078326	Curated_gene_sets:nadler_hyperglycemia_at_obesity
GO_bp:go_regulation_of_amylo...4	SET	28	0.26439	0.010217	0.18667	0.078347	GO_bp:go_regulation_of_amyloid_precursor_protein_catabolic_process
GO_bp:go_leukocyte_different...	SET	478	0.060839	0.0095964	0.042957	0.078355	GO_bp:go_leukocyte_differentiation
Curated_gene_sets:reactome_c...3	SET	61	0.16054	0.0091486	0.11336	0.078376	Curated_gene_sets:reactome_ca2plus_pathway
GO_bp:go_membrane_protein_pr...	SET	55	0.16033	0.0086772	0.11335	0.078628	GO_bp:go_membrane_protein_proteolysis
GO_mf:go_intramolecular_tran...1	SET	25	0.21138	0.0077191	0.14956	0.078783	GO_mf:go_intramolecular_transferase_activity
GO_bp:go_regulation_of_macro...6	SET	21	0.30617	0.010248	0.21663	0.078792	GO_bp:go_regulation_of_macrophage_differentiation
Curated_gene_sets:reactome_p...78	SET	51	0.17758	0.0092559	0.12568	0.078836	Curated_gene_sets:reactome_prc2_methylates_histones_and_dna
GO_bp:go_ossification	SET	353	0.069731	0.0094842	0.049458	0.079293	GO_bp:go_ossification
Curated_gene_sets:biocarta_b...7	SET	14	0.31767	0.0086836	0.22532	0.079301	Curated_gene_sets:biocarta_bcellsurvival_pathway
GO_bp:go_cardiac_muscle_tiss...2	SET	67	0.15803	0.0094365	0.1121	0.079334	GO_bp:go_cardiac_muscle_tissue_morphogenesis
Curated_gene_sets:whitfield_...5	SET	124	0.11548	0.0093667	0.081934	0.079369	Curated_gene_sets:whitfield_cell_cycle_m_g1
Curated_gene_sets:verrecchia...1	SET	37	0.20207	0.0089743	0.14339	0.07939	Curated_gene_sets:verrecchia_delayed_response_to_tgfb1
GO_bp:go_nucleotide_salvage	SET	14	0.33595	0.0091833	0.23849	0.079479	GO_bp:go_nucleotide_salvage
GO_mf:go_fibroblast_growth_f...3	SET	24	0.28133	0.010066	0.19975	0.079511	GO_mf:go_fibroblast_growth_factor_receptor_binding
Curated_gene_sets:kang_cispl...2	SET	20	0.27524	0.0089913	0.19546	0.079544	Curated_gene_sets:kang_cisplatin_resistance_up
Curated_gene_sets:sa_trka_re...	SET	16	0.31959	0.0093387	0.22701	0.079601	Curated_gene_sets:sa_trka_receptor
Curated_gene_sets:reactome_c...71	SET	8	0.52906	0.010934	0.3759	0.079656	Curated_gene_sets:reactome_cohesin_loading_onto_chromatin
GO_bp:go_regulation_of_chrom...5	SET	314	0.068122	0.0087479	0.048415	0.079714	GO_bp:go_regulation_of_chromosome_organization
GO_cc:go_distal_axon	SET	261	0.08024	0.0094078	0.057046	0.079782	GO_cc:go_distal_axon
Curated_gene_sets:le_egr2_ta...1	SET	100	0.12835	0.0093551	0.091277	0.079852	Curated_gene_sets:le_egr2_targets_dn
GO_bp:go_ciliary_neurotrophi...	SET	6	0.51449	0.009209	0.36589	0.079852	GO_bp:go_ciliary_neurotrophic_factor_mediated_signaling_pathway
Curated_gene_sets:reactome_p...6	SET	12	0.35936	0.0090951	0.25562	0.079897	Curated_gene_sets:reactome_p75ntr_recruits_signalling_complexes
Curated_gene_sets:reactome_i...53	SET	100	0.13421	0.0097821	0.095473	0.079916	Curated_gene_sets:reactome_interleukin_4_and_interleukin_13_signaling
Curated_gene_sets:aguirre_pa...1	SET	232	0.088074	0.0097433	0.062687	0.080023	Curated_gene_sets:aguirre_pancreatic_cancer_copy_number_dn
GO_bp:go_positive_regulation...294	SET	7	0.50749	0.0098111	0.36133	0.080092	GO_bp:go_positive_regulation_of_fibroblast_growth_factor_receptor_signaling_pathway
GO_mf:go_filamin_binding	SET	13	0.35557	0.0093664	0.25316	0.080092	GO_mf:go_filamin_binding
Curated_gene_sets:benporath_...3	SET	353	0.063776	0.0086744	0.045418	0.080136	Curated_gene_sets:benporath_es_1
GO_cc:go_polysome	SET	63	0.1481	0.0085768	0.10548	0.080152	GO_cc:go_polysome
GO_bp:go_muscle_adaptation	SET	106	0.12561	0.0094244	0.089488	0.080226	GO_bp:go_muscle_adaptation
GO_mf:go_notch_binding	SET	21	0.2897	0.0096971	0.20643	0.080254	GO_mf:go_notch_binding
GO_bp:go_response_to_alcohol	SET	217	0.087348	0.0093492	0.062253	0.080302	GO_bp:go_response_to_alcohol
GO_bp:go_uv_protection	SET	13	0.29009	0.0076416	0.20678	0.08033	GO_bp:go_uv_protection
GO_bp:go_cerebellar_cortex_f...	SET	19	0.28393	0.0090406	0.20244	0.080378	GO_bp:go_cerebellar_cortex_formation
GO_mf:go_cation_transmembran...	SET	607	0.053731	0.0095167	0.038326	0.080472	GO_mf:go_cation_transmembrane_transporter_activity
GO_bp:go_regulation_of_respi...1	SET	14	0.33286	0.0090989	0.23745	0.080496	GO_bp:go_regulation_of_respiratory_burst
GO_bp:go_organelle_fusion	SET	117	0.11073	0.0087263	0.079002	0.08052	GO_bp:go_organelle_fusion
Curated_gene_sets:wierenga_s...1	SET	179	0.09569	0.0093117	0.068292	0.080589	Curated_gene_sets:wierenga_stat5a_targets_dn
GO_bp:go_glandular_epithelia...2	SET	46	0.20496	0.010147	0.14628	0.080601	GO_bp:go_glandular_epithelial_cell_differentiation
GO_bp:go_response_to_potassi...	SET	15	0.30505	0.008631	0.21773	0.080617	GO_bp:go_response_to_potassium_ion
Curated_gene_sets:reactome_d...73	SET	309	0.067562	0.0086079	0.048245	0.080707	Curated_gene_sets:reactome_dna_repair
Curated_gene_sets:linsley_mi...	SET	203	0.083943	0.0086933	0.05998	0.080839	Curated_gene_sets:linsley_mir16_targets
GO_bp:go_vestibulocochlear_n...1	SET	9	0.51988	0.011396	0.37148	0.080844	GO_bp:go_vestibulocochlear_nerve_development
GO_bp:go_white_fat_cell_diff...	SET	13	0.35461	0.0093411	0.25342	0.080873	GO_bp:go_white_fat_cell_differentiation
Curated_gene_sets:vanloo_sp3...2	SET	8	0.48131	0.0099472	0.34407	0.080934	Curated_gene_sets:vanloo_sp3_targets_up
GO_bp:go_peptidyl_threonine_...1	SET	16	0.34049	0.0099496	0.24343	0.08096	GO_bp:go_peptidyl_threonine_dephosphorylation
Curated_gene_sets:reactome_s...155	SET	13	0.32783	0.0086357	0.23462	0.081167	Curated_gene_sets:reactome_synthesis_of_ip2_ip_and_ins_in_the_cytosol
GO_bp:go_chondroitin_sulfate...4	SET	29	0.22987	0.0090399	0.16455	0.08123	GO_bp:go_chondroitin_sulfate_proteoglycan_biosynthetic_process
GO_bp:go_regulation_of_synap...1	SET	96	0.13597	0.0097117	0.097347	0.08125	GO_bp:go_regulation_of_synapse_assembly
Curated_gene_sets:gaussmann_...2	SET	169	0.10331	0.0097708	0.073971	0.081278	Curated_gene_sets:gaussmann_mll_af4_fusion_targets_a_up
Curated_gene_sets:ouellet_ov...2	SET	113	0.1174	0.0090935	0.084078	0.081311	Curated_gene_sets:ouellet_ovarian_cancer_invasive_vs_lmp_up
GO_mf:go_rna_polymerase_core...	SET	44	0.17728	0.0085843	0.12699	0.081366	GO_mf:go_rna_polymerase_core_enzyme_binding
GO_bp:go_regulation_of_natur...5	SET	46	0.19227	0.0095187	0.13774	0.081389	GO_bp:go_regulation_of_natural_killer_cell_mediated_immunity
GO_bp:go_acrosome_reaction	SET	33	0.20772	0.0087131	0.14885	0.081444	GO_bp:go_acrosome_reaction
GO_mf:go_rna_polymerase_iii_...5	SET	5	0.71813	0.011734	0.51469	0.081476	GO_mf:go_rna_polymerase_iii_type_3_promoter_dna_binding
Curated_gene_sets:yagi_aml_r...	SET	32	0.18831	0.0077785	0.13502	0.08156	Curated_gene_sets:yagi_aml_relapse_prognosis
GO_bp:go_respiratory_system_...2	SET	25	0.24402	0.0089112	0.17502	0.081632	GO_bp:go_respiratory_system_process
Curated_gene_sets:reichert_g...	SET	8	0.40098	0.0082871	0.28782	0.081792	Curated_gene_sets:reichert_g1s_regulators_as_pi3k_targets
Curated_gene_sets:reactome_c...83	SET	75	0.15395	0.0097246	0.11052	0.081811	Curated_gene_sets:reactome_constitutive_signaling_by_aberrant_pi3k_in_cancer
GO_bp:go_regulation_of_lipid...1	SET	173	0.092146	0.0088168	0.066188	0.08194	GO_bp:go_regulation_of_lipid_biosynthetic_process
GO_bp:go_regulation_of_dopam...1	SET	11	0.38739	0.0093874	0.27829	0.081965	GO_bp:go_regulation_of_dopamine_receptor_signaling_pathway
GO_bp:go_inflammatory_respon...2	SET	45	0.19088	0.0093468	0.13712	0.081966	GO_bp:go_inflammatory_response_to_antigenic_stimulus
GO_bp:go_glucocorticoid_secr...	SET	10	0.38073	0.0087967	0.27354	0.081996	GO_bp:go_glucocorticoid_secretion
GO_mf:go_protein_kinase_acti...	SET	560	0.05349	0.0091117	0.038435	0.082014	GO_mf:go_protein_kinase_activity
Curated_gene_sets:stambolsky...1	SET	16	0.34823	0.010176	0.25024	0.08203	Curated_gene_sets:stambolsky_bound_by_mutated_tp53
Curated_gene_sets:rorie_targ...2	SET	25	0.26466	0.0096648	0.19021	0.082057	Curated_gene_sets:rorie_targets_of_ewsr1_fli1_fusion_up
GO_bp:go_positive_regulation...332	SET	9	0.47388	0.010387	0.34076	0.082178	GO_bp:go_positive_regulation_of_growth_hormone_secretion
GO_bp:go_negative_regulation...350	SET	131	0.11196	0.0093325	0.080537	0.082248	GO_bp:go_negative_regulation_of_ion_transport
GO_bp:go_response_to_fluid_s...	SET	32	0.22898	0.0094588	0.16473	0.082258	GO_bp:go_response_to_fluid_shear_stress
GO_mf:go_phosphatase_binding	SET	179	0.090724	0.0088285	0.065309	0.082402	GO_mf:go_phosphatase_binding
Curated_gene_sets:weng_por_d...	SET	21	0.26046	0.0087182	0.1875	0.082407	Curated_gene_sets:weng_por_dosage
Curated_gene_sets:colin_pilo...1	SET	26	0.24262	0.009035	0.17468	0.082433	Curated_gene_sets:colin_pilocytic_astrocytoma_vs_glioblastoma_dn
Curated_gene_sets:sasson_res...2	SET	80	0.13287	0.0086671	0.095755	0.082634	Curated_gene_sets:sasson_response_to_forskolin_up
GO_bp:go_molting_cycle	SET	107	0.12487	0.0094131	0.089989	0.082634	GO_bp:go_molting_cycle
GO_bp:go_response_to_ether	SET	11	0.3895	0.0094385	0.28077	0.082686	GO_bp:go_response_to_ether
GO_bp:go_myeloid_progenitor_...	SET	6	0.53805	0.0096305	0.38797	0.082756	GO_bp:go_myeloid_progenitor_cell_differentiation
GO_cc:go_condensed_nuclear_c...2	SET	22	0.23931	0.0081987	0.17258	0.082781	GO_cc:go_condensed_nuclear_chromosome_centromeric_region
GO_cc:go_t_cell_receptor_com...	SET	17	0.32358	0.0097462	0.23336	0.082783	GO_cc:go_t_cell_receptor_complex
Curated_gene_sets:reactome_g...36	SET	28	0.25787	0.0099652	0.18599	0.082808	Curated_gene_sets:reactome_generation_of_second_messenger_molecules
Curated_gene_sets:gargalovic...12	SET	11	0.36881	0.008937	0.26618	0.082953	Curated_gene_sets:gargalovic_response_to_oxidized_phospholipids_lightyellow_up
GO_bp:go_positive_regulation...641	SET	41	0.20686	0.00967	0.14936	0.083028	GO_bp:go_positive_regulation_of_potassium_ion_transport
GO_bp:go_negative_regulation...305	SET	39	0.2039	0.0092968	0.14723	0.083049	GO_bp:go_negative_regulation_of_i_kappab_kinase_nf_kappab_signaling
Curated_gene_sets:yu_bap1_ta...	SET	29	0.21334	0.0083899	0.15406	0.083072	Curated_gene_sets:yu_bap1_targets
GO_cc:go_cajal_body	SET	52	0.15896	0.0083659	0.11485	0.083171	GO_cc:go_cajal_body
Curated_gene_sets:reactome_a...30	SET	41	0.18778	0.0087778	0.13569	0.083204	Curated_gene_sets:reactome_activation_of_gene_expression_by_srebf_srebp
Curated_gene_sets:reactome_a...91	SET	7	0.41758	0.0080729	0.30189	0.083306	Curated_gene_sets:reactome_apex1_independent_resolution_of_ap_sites_via_the_single_nucleotide_replacement_pathway
Curated_gene_sets:pid_p38_al...1	SET	36	0.19884	0.008711	0.14377	0.083331	Curated_gene_sets:pid_p38_alpha_beta_downstream_pathway
Curated_gene_sets:riz_erythr...5	SET	40	0.1774	0.0081912	0.12827	0.083338	Curated_gene_sets:riz_erythroid_differentiation_ccne1
Curated_gene_sets:jeon_smad6...1	SET	19	0.29538	0.009405	0.21362	0.083378	Curated_gene_sets:jeon_smad6_targets_dn
Curated_gene_sets:sana_tnf_s...1	SET	79	0.15117	0.0097994	0.10934	0.0834	Curated_gene_sets:sana_tnf_signaling_dn
Curated_gene_sets:phong_tnf_...2	SET	221	0.082869	0.0089503	0.059963	0.083495	Curated_gene_sets:phong_tnf_response_via_p38_complete
GO_bp:go_embryonic_viscerocr...	SET	11	0.41651	0.010093	0.30139	0.083496	GO_bp:go_embryonic_viscerocranium_morphogenesis
GO_bp:go_positive_regulation...665	SET	9	0.46056	0.010096	0.3333	0.083522	GO_bp:go_positive_regulation_of_protein_kinase_c_signaling
GO_mf:go_ccr5_chemokine_rece...	SET	5	0.71867	0.011743	0.5202	0.083566	GO_mf:go_ccr5_chemokine_receptor_binding
Curated_gene_sets:tonks_targ...2	SET	148	0.10596	0.0093838	0.076706	0.083588	Curated_gene_sets:tonks_targets_of_runx1_runx1t1_fusion_erythrocyte_up
Curated_gene_sets:ghandhi_by...1	SET	13	0.42178	0.01111	0.30542	0.08365	Curated_gene_sets:ghandhi_bystander_irradiation_dn
GO_bp:go_nucleotide_excision...1	SET	103	0.11061	0.0081815	0.080118	0.083716	GO_bp:go_nucleotide_excision_repair
GO_bp:go_regulation_of_carti...	SET	64	0.16412	0.0095792	0.11892	0.083785	GO_bp:go_regulation_of_cartilage_development
GO_bp:go_glycogen_biosynthet...	SET	44	0.18997	0.0091988	0.13786	0.084108	GO_bp:go_glycogen_biosynthetic_process
Curated_gene_sets:gaussmann_...3	SET	7	0.46225	0.0089365	0.33546	0.084119	Curated_gene_sets:gaussmann_mll_af4_fusion_targets_b_dn
Curated_gene_sets:reactome_c...106	SET	21	0.24525	0.0082091	0.17799	0.084135	Curated_gene_sets:reactome_ctla4_inhibitory_signaling
Curated_gene_sets:reactome_r...6	SET	22	0.25569	0.0087596	0.18557	0.084137	Curated_gene_sets:reactome_raf_independent_mapk1_3_activation
GO_bp:go_ncrna_catabolic_pro...	SET	30	0.25431	0.010172	0.1847	0.084277	GO_bp:go_ncrna_catabolic_process
Curated_gene_sets:figueroa_a...5	SET	37	0.20767	0.009223	0.15083	0.084281	Curated_gene_sets:figueroa_aml_methylation_cluster_3_dn
Curated_gene_sets:reactome_n...29	SET	109	0.1207	0.0091827	0.087671	0.084307	Curated_gene_sets:reactome_negative_regulation_of_the_pi3k_akt_network
Curated_gene_sets:reactome_p...62	SET	14	0.36655	0.01002	0.26644	0.084461	Curated_gene_sets:reactome_platelet_adhesion_to_exposed_collagen
GO_bp:go_protein_phosphoryla...	SET	1813	0.030153	0.0089173	0.021921	0.084495	GO_bp:go_protein_phosphorylation
GO_mf:go_satellite_dna_bindi...	SET	8	0.51736	0.010692	0.37614	0.084507	GO_mf:go_satellite_dna_binding
GO_bp:go_positive_regulation...318	SET	41	0.18732	0.0087564	0.13622	0.084553	GO_bp:go_positive_regulation_of_glucose_transmembrane_transport
Curated_gene_sets:yagi_aml_s...	SET	111	0.11244	0.0086323	0.081781	0.084586	Curated_gene_sets:yagi_aml_survival
Curated_gene_sets:nikolsky_b...25	SET	37	0.29755	0.013215	0.21644	0.084615	Curated_gene_sets:nikolsky_breast_cancer_7p22_amplicon
GO_bp:go_negative_regulation...81	SET	20	0.28673	0.0093666	0.2088	0.084843	GO_bp:go_negative_regulation_of_cardiac_muscle_tissue_growth
GO_bp:go_protection_from_non...	SET	10	0.30424	0.0070296	0.22165	0.084946	GO_bp:go_protection_from_non_homologous_end_joining_at_telomere
GO_bp:go_response_to_uv	SET	134	0.10105	0.0085183	0.073648	0.085033	GO_bp:go_response_to_uv
GO_bp:go_extracellular_matri...2	SET	11	0.41644	0.010091	0.30369	0.085152	GO_bp:go_extracellular_matrix_constituent_secretion
GO_bp:go_atrial_cardiac_musc...3	SET	6	0.54408	0.0097385	0.3968	0.085169	GO_bp:go_atrial_cardiac_muscle_tissue_development
GO_bp:go_cytokine_metabolic_...	SET	105	0.12333	0.0092099	0.089955	0.085197	GO_bp:go_cytokine_metabolic_process
GO_bp:go_blood_vessel_morpho...	SET	554	0.054393	0.0092172	0.039686	0.085259	GO_bp:go_blood_vessel_morphogenesis
Curated_gene_sets:reactome_m...96	SET	28	0.25956	0.01003	0.18938	0.085262	Curated_gene_sets:reactome_myogenesis
Curated_gene_sets:igarashi_a...1	SET	92	0.12623	0.0088272	0.092125	0.085314	Curated_gene_sets:igarashi_atf4_targets_dn
Curated_gene_sets:maina_hypo...	SET	6	0.50856	0.0091028	0.37155	0.085544	Curated_gene_sets:maina_hypoxia_vhl_targets_up
GO_bp:go_nucleobase_cataboli...	SET	6	0.56879	0.010181	0.41557	0.085559	GO_bp:go_nucleobase_catabolic_process
Curated_gene_sets:mcclung_de...1	SET	46	0.18871	0.0093426	0.13792	0.085628	Curated_gene_sets:mcclung_delta_fosb_targets_2wk
GO_cc:go_mitochondrial_crista	SET	6	0.53502	0.0095763	0.39132	0.08579	GO_cc:go_mitochondrial_crista
GO_bp:go_cellular_response_t...113	SET	15	0.32559	0.0092122	0.23815	0.085796	GO_bp:go_cellular_response_to_thyroid_hormone_stimulus
GO_bp:go_translational_termi...	SET	103	0.11397	0.0084304	0.083385	0.085846	GO_bp:go_translational_termination
GO_bp:go_sensory_perception_...5	SET	99	0.12841	0.0093128	0.093944	0.085846	GO_bp:go_sensory_perception_of_pain
Curated_gene_sets:reactome_p...12	SET	20	0.28724	0.0093831	0.21024	0.085947	Curated_gene_sets:reactome_pd_1_signaling
Curated_gene_sets:rashi_resp...1	SET	36	0.20306	0.0088957	0.1487	0.086043	Curated_gene_sets:rashi_response_to_ionizing_radiation_1
GO_bp:go_regulation_of_extra...2	SET	7	0.5224	0.010099	0.38259	0.086069	GO_bp:go_regulation_of_extracellular_matrix_constituent_secretion
GO_bp:go_muscle_cell_differe...	SET	328	0.070192	0.009209	0.051409	0.086076	GO_bp:go_muscle_cell_differentiation
Curated_gene_sets:sagiv_cd24...2	SET	22	0.24513	0.0083978	0.17953	0.086077	Curated_gene_sets:sagiv_cd24_targets_up
Curated_gene_sets:zhong_secr...1	SET	62	0.16124	0.0092636	0.1181	0.086092	Curated_gene_sets:zhong_secretome_of_lung_cancer_and_endothelium
Curated_gene_sets:reactome_n...73	SET	36	0.22273	0.0097575	0.16318	0.086147	Curated_gene_sets:reactome_nuclear_pore_complex_npc_disassembly
Curated_gene_sets:reactome_n...16	SET	86	0.12582	0.008508	0.092202	0.086195	Curated_gene_sets:reactome_negative_epigenetic_regulation_of_rrna_expression
GO_bp:go_regulation_of_prote...26	SET	20	0.28341	0.0092582	0.20781	0.086319	GO_bp:go_regulation_of_protein_kinase_a_signaling
GO_bp:go_cellular_response_t...116	SET	77	0.13328	0.0085301	0.097766	0.086402	GO_bp:go_cellular_response_to_uv
GO_bp:go_establishment_of_pr...10	SET	43	0.19654	0.0094082	0.14427	0.08656	GO_bp:go_establishment_of_protein_localization_to_vacuole
GO_bp:go_carbohydrate_biosyn...	SET	195	0.08697	0.0088295	0.063854	0.086605	GO_bp:go_carbohydrate_biosynthetic_process
GO_bp:go_vestibulocochlear_n...2	SET	6	0.65819	0.011781	0.48342	0.086686	GO_bp:go_vestibulocochlear_nerve_morphogenesis
GO_mf:go_phosphoric_diester_...	SET	90	0.13116	0.0090722	0.09634	0.086692	GO_mf:go_phosphoric_diester_hydrolase_activity
Curated_gene_sets:watanabe_r...1	SET	89	0.12199	0.0083907	0.089605	0.086706	Curated_gene_sets:watanabe_rectal_cancer_radiotherapy_responsive_dn
GO_bp:go_regulation_of_intra...4	SET	1689	0.030994	0.0088794	0.022771	0.086753	GO_bp:go_regulation_of_intracellular_signal_transduction
GO_bp:go_axo_dendritic_trans...	SET	62	0.14782	0.0084925	0.10864	0.086812	GO_bp:go_axo_dendritic_transport
GO_bp:go_response_to_transfo...	SET	231	0.080765	0.0089158	0.059376	0.086886	GO_bp:go_response_to_transforming_growth_factor_beta
GO_bp:go_regulation_of_ire1_...	SET	12	0.34612	0.0087599	0.25452	0.086944	GO_bp:go_regulation_of_ire1_mediated_unfolded_protein_response
GO_bp:go_ventral_spinal_cord...1	SET	46	0.19623	0.009715	0.14431	0.086947	GO_bp:go_ventral_spinal_cord_development
GO_bp:go_regulation_of_anato...1	SET	991	0.041041	0.0091891	0.030183	0.086964	GO_bp:go_regulation_of_anatomical_structure_morphogenesis
Curated_gene_sets:jazag_tgfb...4	SET	104	0.11733	0.0087206	0.086293	0.086972	Curated_gene_sets:jazag_tgfb1_signaling_via_smad4_up
Curated_gene_sets:reactome_c...78	SET	57	0.16586	0.0091378	0.12204	0.087075	Curated_gene_sets:reactome_complement_cascade
GO_bp:go_tyrosine_phosphoryl...	SET	73	0.14293	0.0089076	0.10518	0.087105	GO_bp:go_tyrosine_phosphorylation_of_stat_protein
GO_bp:go_chemical_homeostasi...	SET	13	0.39766	0.010475	0.29287	0.087274	GO_bp:go_chemical_homeostasis_within_a_tissue
GO_bp:go_activation_of_phosp...2	SET	6	0.5886	0.010535	0.43358	0.087312	GO_bp:go_activation_of_phospholipase_d_activity
GO_cc:go_eukaryotic_translat...2	SET	6	0.3962	0.0070916	0.29186	0.087317	GO_cc:go_eukaryotic_translation_initiation_factor_2b_complex
GO_bp:go_prostanoid_metaboli...	SET	14	0.32348	0.0088425	0.23835	0.087367	GO_bp:go_prostanoid_metabolic_process
GO_bp:go_columnar_cuboidal_e...2	SET	105	0.12203	0.0091129	0.089961	0.087487	GO_bp:go_columnar_cuboidal_epithelial_cell_differentiation
Curated_gene_sets:spielman_l...3	SET	567	0.049795	0.0085334	0.036723	0.087567	Curated_gene_sets:spielman_lymphoblast_european_vs_asian_dn
GO_bp:go_carbohydrate_mediat...	SET	8	0.43904	0.0090737	0.32405	0.087739	GO_bp:go_carbohydrate_mediated_signaling
GO_bp:go_embryo_development	SET	941	0.042096	0.0091973	0.031071	0.087744	GO_bp:go_embryo_development
GO_bp:go_regulation_of_gluco...4	SET	41	0.1838	0.0085918	0.13568	0.087771	GO_bp:go_regulation_of_gluconeogenesis
GO_bp:go_axon_development	SET	475	0.058087	0.0091342	0.042891	0.087828	GO_bp:go_axon_development
Curated_gene_sets:kegg_inosi...	SET	53	0.16413	0.0087205	0.1212	0.087833	Curated_gene_sets:kegg_inositol_phosphate_metabolism
GO_bp:go_cardiac_muscle_fibe...	SET	18	0.28954	0.0089733	0.21385	0.087891	GO_bp:go_cardiac_muscle_fiber_development
GO_bp:go_response_to_pheromo...	SET	6	0.62858	0.011251	0.46437	0.08794	GO_bp:go_response_to_pheromone
GO_bp:go_fibroblast_activati...	SET	10	0.45592	0.010534	0.33691	0.087998	GO_bp:go_fibroblast_activation
Curated_gene_sets:marzec_il2...2	SET	108	0.11805	0.0089403	0.087255	0.088045	Curated_gene_sets:marzec_il2_signaling_up
Curated_gene_sets:reactome_d...38	SET	41	0.18778	0.0087781	0.1388	0.088056	Curated_gene_sets:reactome_depurination
GO_bp:go_positive_regulation...517	SET	9	0.39862	0.0087377	0.29465	0.088063	GO_bp:go_positive_regulation_of_mitotic_sister_chromatid_separation
GO_bp:go_nucleic_acid_phosph...	SET	276	0.069006	0.0083165	0.051012	0.08808	GO_bp:go_nucleic_acid_phosphodiester_bond_hydrolysis
Curated_gene_sets:yemelyanov...	SET	11	0.34638	0.0083935	0.25607	0.088093	Curated_gene_sets:yemelyanov_gr_targets_dn
GO_bp:go_mast_cell_different...	SET	5	0.62748	0.010253	0.46411	0.088197	GO_bp:go_mast_cell_differentiation
Curated_gene_sets:biocarta_h...3	SET	24	0.24769	0.0088627	0.18321	0.0882	Curated_gene_sets:biocarta_hdac_pathway
Curated_gene_sets:biocarta_h...2	SET	17	0.29924	0.009013	0.22136	0.088226	Curated_gene_sets:biocarta_hcmv_pathway
GO_bp:go_synapse_maturation	SET	24	0.26053	0.009322	0.19275	0.088249	GO_bp:go_synapse_maturation
GO_bp:go_trna_transcription	SET	7	0.32263	0.0062373	0.23872	0.088272	GO_bp:go_trna_transcription
GO_bp:go_activation_of_cyste...3	SET	7	0.47174	0.0091199	0.3491	0.088309	GO_bp:go_activation_of_cysteine_type_endopeptidase_activity_involved_in_apoptotic_process_by_cytochrome_c
Curated_gene_sets:phong_tnf_...3	SET	162	0.10207	0.0094535	0.075583	0.088448	Curated_gene_sets:phong_tnf_response_via_p38_partial
GO_bp:go_homologous_chromoso...	SET	53	0.1512	0.0080334	0.112	0.088519	GO_bp:go_homologous_chromosome_segregation
Curated_gene_sets:krige_resp...4	SET	845	0.041118	0.008536	0.030458	0.088522	Curated_gene_sets:krige_response_to_tosedostat_6hr_up
GO_bp:go_protein_dna_complex...2	SET	237	0.077197	0.0086305	0.057253	0.08878	GO_bp:go_protein_dna_complex_subunit_organization
Curated_gene_sets:mullighan_...3	SET	266	0.077106	0.0091253	0.057187	0.088786	Curated_gene_sets:mullighan_mll_signature_2_dn
GO_bp:go_negative_regulation...647	SET	66	0.15357	0.009102	0.1139	0.088801	GO_bp:go_negative_regulation_of_synaptic_transmission
GO_bp:go_transcription_coupl...	SET	71	0.12773	0.0078508	0.094747	0.088823	GO_bp:go_transcription_coupled_nucleotide_excision_repair
GO_bp:go_negative_regulation...139	SET	18	0.25585	0.0079293	0.18981	0.088849	GO_bp:go_negative_regulation_of_cellular_senescence
GO_mf:go_threonine_type_pept...	SET	23	0.23234	0.0081386	0.17241	0.0889	GO_mf:go_threonine_type_peptidase_activity
GO_bp:go_negative_regulation...668	SET	18	0.31354	0.0097173	0.23274	0.088968	GO_bp:go_negative_regulation_of_telomere_maintenance_via_telomerase
Curated_gene_sets:biocarta_c...16	SET	10	0.38506	0.0088968	0.28588	0.089012	Curated_gene_sets:biocarta_cell2cell_pathway
GO_bp:go_positive_regulation...526	SET	47	0.17321	0.0086674	0.12861	0.089042	GO_bp:go_positive_regulation_of_mrna_catabolic_process
GO_bp:go_negative_regulation...675	SET	45	0.16591	0.0081244	0.1232	0.089049	GO_bp:go_negative_regulation_of_tor_signaling
Curated_gene_sets:burton_adi...17	SET	35	0.19465	0.0084084	0.14455	0.089056	Curated_gene_sets:burton_adipogenesis_peak_at_8hr
Curated_gene_sets:reactome_m...2	SET	86	0.12583	0.0085085	0.093453	0.08909	Curated_gene_sets:reactome_macroautophagy
GO_mf:go_beta_n_acetylglucos...	SET	5	0.46469	0.007593	0.34524	0.089164	GO_mf:go_beta_n_acetylglucosaminylglycopeptide_beta_1_4_galactosyltransferase_activity
GO_bp:go_positive_regulation...758	SET	36	0.20632	0.0090384	0.15329	0.08918	GO_bp:go_positive_regulation_of_sprouting_angiogenesis
GO_bp:go_cellular_response_t...1	SET	302	0.068921	0.0086825	0.051253	0.089369	GO_bp:go_cellular_response_to_abiotic_stimulus
Curated_gene_sets:meissner_b...2	SET	252	0.08043	0.0092683	0.059816	0.089384	Curated_gene_sets:meissner_brain_hcp_with_h3k27me3
GO_bp:go_negative_regulation...269	SET	17	0.28997	0.0087339	0.21565	0.089384	GO_bp:go_negative_regulation_of_glucose_transmembrane_transport
Curated_gene_sets:cervera_sd...3	SET	113	0.12121	0.0093886	0.090157	0.089406	Curated_gene_sets:cervera_sdhb_targets_2
GO_bp:go_positive_regulation...87	SET	20	0.27269	0.008908	0.20287	0.089454	GO_bp:go_positive_regulation_of_camp_mediated_signaling
GO_bp:go_nad_metabolic_proce...	SET	23	0.22936	0.0080341	0.17066	0.089497	GO_bp:go_nad_metabolic_process
GO_mf:go_monovalent_cation_p...	SET	10	0.40105	0.0092662	0.29848	0.089546	GO_mf:go_monovalent_cation_proton_antiporter_activity
GO_cc:go_pcg_protein_complex	SET	44	0.17078	0.0082696	0.12722	0.089738	GO_cc:go_pcg_protein_complex
GO_bp:go_post_embryonic_deve...	SET	85	0.13002	0.0087408	0.096892	0.089824	GO_bp:go_post_embryonic_development
Curated_gene_sets:fujii_ybx1...2	SET	40	0.18015	0.0083182	0.13425	0.089828	Curated_gene_sets:fujii_ybx1_targets_up
Curated_gene_sets:jiang_core...	SET	5	0.46894	0.0076624	0.34962	0.089922	Curated_gene_sets:jiang_core_duplicon_genes
Curated_gene_sets:reactome_p...36	SET	19	0.28416	0.0090479	0.21188	0.089946	Curated_gene_sets:reactome_phosphorylation_of_cd3_and_tcr_zeta_chains
GO_bp:go_synapse_assembly	SET	159	0.099815	0.0091594	0.074444	0.090001	GO_bp:go_synapse_assembly
GO_bp:go_negative_regulation...16	SET	19	0.29691	0.0094538	0.22146	0.090021	GO_bp:go_negative_regulation_of_adenylate_cyclase_activity
GO_cc:go_voltage_gated_sodiu...	SET	14	0.36604	0.010006	0.27308	0.090063	GO_cc:go_voltage_gated_sodium_channel_complex
GO_bp:go_peripheral_nervous_...3	SET	7	0.41935	0.0081071	0.31287	0.090078	GO_bp:go_peripheral_nervous_system_myelin_maintenance
GO_bp:go_type_i_interferon_p...	SET	117	0.10082	0.0079448	0.07522	0.090086	GO_bp:go_type_i_interferon_production
GO_cc:go_plasma_membrane_rec...	SET	182	0.092306	0.0090567	0.068943	0.090314	GO_cc:go_plasma_membrane_receptor_complex
Curated_gene_sets:reactome_s...83	SET	412	0.059511	0.0087305	0.044451	0.090325	Curated_gene_sets:reactome_signaling_by_rho_gtpases
Curated_gene_sets:mattioli_m...1	SET	15	0.33209	0.0093962	0.24818	0.090444	Curated_gene_sets:mattioli_mgus_vs_multiple_myeloma
GO_bp:go_muscle_system_proce...	SET	422	0.060458	0.0089739	0.045184	0.090451	GO_bp:go_muscle_system_process
Curated_gene_sets:chiaradonn...6	SET	116	0.1134	0.0088989	0.084761	0.090466	Curated_gene_sets:chiaradonna_neoplastic_transformation_kras_up
GO_bp:go_regulation_of_non_m...2	SET	13	0.33527	0.0088317	0.25061	0.090483	GO_bp:go_regulation_of_non_motile_cilium_assembly
Curated_gene_sets:deurig_t_c...2	SET	336	0.063909	0.0084844	0.047787	0.090562	Curated_gene_sets:deurig_t_cell_prolymphocytic_leukemia_up
GO_bp:go_uterus_morphogenesis	SET	6	0.42194	0.0075523	0.31554	0.090593	GO_bp:go_uterus_morphogenesis
GO_cc:go_postsynaptic_densit...1	SET	15	0.3037	0.0085928	0.22718	0.090656	GO_cc:go_postsynaptic_density_intracellular_component
GO_bp:go_protein_complex_oli...	SET	539	0.051621	0.0086319	0.038639	0.090787	GO_bp:go_protein_complex_oligomerization
GO_bp:go_negative_regulation...177	SET	7	0.45351	0.0087676	0.33956	0.090853	GO_bp:go_negative_regulation_of_cytoplasmic_translation
Curated_gene_sets:yauch_hedg...1	SET	231	0.081662	0.0090147	0.061148	0.090868	Curated_gene_sets:yauch_hedgehog_signaling_paracrine_dn
GO_cc:go_myosin_ii_complex	SET	22	0.25327	0.008677	0.18971	0.090934	GO_cc:go_myosin_ii_complex
GO_bp:go_regulation_of_cycla...	SET	45	0.1888	0.0092452	0.14145	0.090978	GO_bp:go_regulation_of_cyclase_activity
GO_bp:go_regulation_of_inosi...2	SET	16	0.29496	0.0086192	0.22098	0.090984	GO_bp:go_regulation_of_inositol_phosphate_biosynthetic_process
GO_bp:go_regulation_of_trans...4	SET	21	0.26321	0.0088102	0.19722	0.091016	GO_bp:go_regulation_of_transcription_by_rna_polymerase_iii
GO_bp:go_protein_localizatio...14	SET	6	0.50424	0.0090255	0.37803	0.091131	GO_bp:go_protein_localization_to_cytoplasmic_stress_granule
GO_bp:go_regulation_of_muscl...1	SET	81	0.1369	0.0089854	0.10264	0.091144	GO_bp:go_regulation_of_muscle_adaptation
GO_bp:go_norepinephrine_bios...	SET	4	0.69005	0.010085	0.51738	0.091153	GO_bp:go_norepinephrine_biosynthetic_process
GO_mf:go_insulin_like_growth...1	SET	29	0.23636	0.0092953	0.17728	0.091226	GO_mf:go_insulin_like_growth_factor_binding
GO_bp:go_regulation_of_alkal...	SET	9	0.43313	0.0094942	0.32496	0.091297	GO_bp:go_regulation_of_alkaline_phosphatase_activity
GO_bp:go_heart_development	SET	522	0.0556	0.0091536	0.041722	0.091336	GO_bp:go_heart_development
Curated_gene_sets:takeda_tar...3	SET	111	0.11354	0.0087167	0.085207	0.091348	Curated_gene_sets:takeda_targets_of_nup98_hoxa9_fusion_16d_dn
Curated_gene_sets:hernandez_...4	SET	20	0.29466	0.0096255	0.22118	0.091401	Curated_gene_sets:hernandez_aberrant_mitosis_by_docetacel_4nm_up
GO_bp:go_oogenesis	SET	79	0.12385	0.008028	0.092977	0.091435	GO_bp:go_oogenesis
GO_bp:go_regulation_of_activ...3	SET	23	0.24047	0.0084232	0.18063	0.091564	GO_bp:go_regulation_of_activin_receptor_signaling_pathway
Curated_gene_sets:johnstone_...6	SET	410	0.059049	0.0086421	0.044366	0.091613	Curated_gene_sets:johnstone_parvb_targets_3_up
GO_bp:go_membrane_docking	SET	173	0.08573	0.0082028	0.06442	0.091635	GO_bp:go_membrane_docking
Curated_gene_sets:chebotaev_...2	SET	74	0.14572	0.0091433	0.1095	0.091638	Curated_gene_sets:chebotaev_gr_targets_up
Curated_gene_sets:sartipy_bl...2	SET	16	0.30224	0.0088319	0.22713	0.091654	Curated_gene_sets:sartipy_blunted_by_insulin_resistance_up
Curated_gene_sets:guenther_g...2	SET	19	0.28172	0.0089701	0.21178	0.091722	Curated_gene_sets:guenther_growth_spherical_vs_adherent_up
Curated_gene_sets:biocarta_a...18	SET	17	0.29481	0.0088795	0.22162	0.091729	Curated_gene_sets:biocarta_arf_pathway
GO_bp:go_innate_immune_respo...1	SET	837	0.042595	0.0088027	0.032029	0.091786	GO_bp:go_innate_immune_response
GO_bp:go_regulation_of_skele...2	SET	14	0.32106	0.0087763	0.24151	0.091866	GO_bp:go_regulation_of_skeletal_muscle_adaptation
GO_bp:go_regulation_of_mda_5...	SET	6	0.52702	0.0094332	0.39676	0.092044	GO_bp:go_regulation_of_mda_5_signaling_pathway
Curated_gene_sets:reactome_n...71	SET	22	0.2389	0.0081847	0.17993	0.092136	Curated_gene_sets:reactome_nuclear_events_kinase_and_transcription_factor_activation
GO_bp:go_regulation_of_muscl...6	SET	221	0.082614	0.0089227	0.06222	0.092137	GO_bp:go_regulation_of_muscle_system_process
GO_cc:go_glycinergic_synapse	SET	5	0.45066	0.0073638	0.33951	0.092197	GO_cc:go_glycinergic_synapse
GO_bp:go_interleukin_4_media...	SET	6	0.47427	0.0084891	0.35736	0.092238	GO_bp:go_interleukin_4_mediated_signaling_pathway
GO_mf:go_organic_hydroxy_com...	SET	44	0.17817	0.0086275	0.13427	0.092262	GO_mf:go_organic_hydroxy_compound_transmembrane_transporter_activity
GO_bp:go_positive_regulation...803	SET	6	0.42908	0.00768	0.32334	0.092264	GO_bp:go_positive_regulation_of_tau_protein_kinase_activity
GO_cc:go_presynaptic_active_...3	SET	29	0.20473	0.0080514	0.15429	0.092271	GO_cc:go_presynaptic_active_zone_membrane
Curated_gene_sets:reactome_t...73	SET	52	0.16141	0.0084949	0.12171	0.092394	Curated_gene_sets:reactome_transcriptional_activation_of_mitochondrial_biogenesis
Curated_gene_sets:reactome_e...17	SET	27	0.24469	0.0092855	0.18457	0.092473	Curated_gene_sets:reactome_energy_dependent_regulation_of_mtor_by_lkb1_ampk
GO_mf:go_outward_rectifier_p...	SET	15	0.33359	0.0094387	0.25165	0.092488	GO_mf:go_outward_rectifier_potassium_channel_activity
GO_bp:go_regulation_of_stero...2	SET	10	0.33856	0.0078224	0.2554	0.0925	GO_bp:go_regulation_of_steroid_hormone_biosynthetic_process
GO_bp:go_dorsal_spinal_cord_...	SET	21	0.28676	0.0095988	0.21636	0.092532	GO_bp:go_dorsal_spinal_cord_development
Curated_gene_sets:pilon_klf1...2	SET	453	0.056499	0.0086815	0.042682	0.092806	Curated_gene_sets:pilon_klf1_targets_up
Curated_gene_sets:gregory_sy...	SET	133	0.10286	0.008639	0.077753	0.092934	Curated_gene_sets:gregory_synthetic_lethal_with_imatinib
GO_mf:go_acetylcholine_gated...	SET	16	0.34904	0.010199	0.2639	0.092995	GO_mf:go_acetylcholine_gated_cation_selective_channel_activity
GO_mf:go_ap_1_adaptor_comple...	SET	5	0.55349	0.009044	0.41857	0.093039	GO_mf:go_ap_1_adaptor_complex_binding
Curated_gene_sets:delacroix_...4	SET	351	0.063551	0.0086196	0.048065	0.093061	Curated_gene_sets:delacroix_rarg_bound_mef
GO_bp:go_positive_regulation...173	SET	11	0.35282	0.0085496	0.2671	0.093275	GO_bp:go_positive_regulation_of_chromosome_separation
GO_bp:go_negative_regulation...112	SET	8	0.45818	0.0094692	0.34697	0.09334	GO_bp:go_negative_regulation_of_cell_growth_involved_in_cardiac_muscle_cell_development
GO_bp:go_commitment_of_neuro...	SET	7	0.50046	0.0096751	0.379	0.093348	GO_bp:go_commitment_of_neuronal_cell_to_specific_neuron_type_in_forebrain
Curated_gene_sets:kim_glis2_...1	SET	5	0.4062	0.0066372	0.30767	0.093384	Curated_gene_sets:kim_glis2_targets_dn
Curated_gene_sets:sasaki_tar...	SET	12	0.3131	0.0079242	0.23715	0.093385	Curated_gene_sets:sasaki_targets_of_tp73_and_tp63
GO_cc:go_post_mrna_release_s...	SET	10	0.30323	0.0070063	0.22978	0.093481	GO_cc:go_post_mrna_release_spliceosomal_complex
GO_bp:go_maturation_of_5_8s_...1	SET	26	0.20899	0.0077826	0.15836	0.093486	GO_bp:go_maturation_of_5_8s_rrna
GO_bp:go_circadian_sleep_wak...1	SET	25	0.25075	0.0091569	0.19012	0.093606	GO_bp:go_circadian_sleep_wake_cycle
Curated_gene_sets:tang_senes...1	SET	54	0.15094	0.0080947	0.11446	0.093635	Curated_gene_sets:tang_senescence_tp53_targets_dn
GO_mf:go_metal_ion_transmemb...	SET	420	0.061864	0.0091613	0.046935	0.093748	GO_mf:go_metal_ion_transmembrane_transporter_activity
Curated_gene_sets:teramoto_o...6	SET	18	0.23604	0.0073155	0.17914	0.093819	Curated_gene_sets:teramoto_opn_targets_cluster_7
GO_bp:go_regulation_of_stero...1	SET	84	0.13068	0.0087339	0.099204	0.093874	GO_bp:go_regulation_of_steroid_biosynthetic_process
Curated_gene_sets:roylance_b...1	SET	24	0.35157	0.012579	0.26698	0.093954	Curated_gene_sets:roylance_breast_cancer_16q_copy_number_dn
GO_bp:go_positive_regulation...185	SET	4	0.5661	0.0082738	0.4299	0.093959	GO_bp:go_positive_regulation_of_cortisol_secretion
Curated_gene_sets:mcmurray_t...1	SET	62	0.15445	0.0088732	0.1173	0.093973	Curated_gene_sets:mcmurray_tp53_hras_cooperation_response_dn
GO_bp:go_endocardium_morphog...	SET	6	0.56146	0.01005	0.42644	0.09399	GO_bp:go_endocardium_morphogenesis
GO_bp:go_t_cell_proliferation	SET	168	0.093465	0.0088139	0.071023	0.094099	GO_bp:go_t_cell_proliferation
GO_mf:go_dopamine_binding	SET	11	0.40057	0.0097066	0.30439	0.094103	GO_mf:go_dopamine_binding
Curated_gene_sets:reactome_s...96	SET	20	0.24179	0.0078986	0.18378	0.094158	Curated_gene_sets:reactome_signalling_to_ras
GO_cc:go_spanning_component_...1	SET	8	0.43785	0.009049	0.33286	0.094192	GO_cc:go_spanning_component_of_membrane
Curated_gene_sets:gross_hif1...1	SET	25	0.23826	0.0087008	0.18117	0.094235	Curated_gene_sets:gross_hif1a_targets_dn
GO_bp:go_neuronal_stem_cell_...	SET	22	0.25828	0.0088485	0.19651	0.094378	GO_bp:go_neuronal_stem_cell_population_maintenance
GO_mf:go_translation_regulat...1	SET	125	0.10455	0.0085146	0.07955	0.094378	GO_mf:go_translation_regulator_activity
GO_bp:go_nuclear_transcribed...3	SET	7	0.4256	0.0082279	0.32398	0.094493	GO_bp:go_nuclear_transcribed_mrna_catabolic_process_deadenylation_independent_decay
GO_bp:go_synaptic_vesicle_un...	SET	5	0.49565	0.008099	0.37733	0.094501	GO_bp:go_synaptic_vesicle_uncoating
GO_bp:go_apoptotic_chromosom...	SET	5	0.44987	0.0073508	0.34248	0.094504	GO_bp:go_apoptotic_chromosome_condensation
Curated_gene_sets:mccabe_hox...3	SET	21	0.27247	0.0091202	0.20749	0.094573	Curated_gene_sets:mccabe_hoxc6_targets_dn
Curated_gene_sets:gryder_pax...2	SET	430	0.059803	0.0089586	0.045555	0.094637	Curated_gene_sets:gryder_pax3foxo1_enhancers_ko_down
GO_bp:go_late_endosome_to_va...2	SET	8	0.32766	0.0067717	0.24962	0.09466	GO_bp:go_late_endosome_to_vacuole_transport_via_multivesicular_body_sorting_pathway
GO_mf:go_sodium_channel_acti...	SET	39	0.20655	0.0094176	0.15736	0.09466	GO_mf:go_sodium_channel_activity
GO_bp:go_negative_regulation...296	SET	36	0.18761	0.0082187	0.14292	0.094664	GO_bp:go_negative_regulation_of_histone_modification
Curated_gene_sets:acevedo_li...6	SET	120	0.11622	0.0092748	0.088554	0.094695	Curated_gene_sets:acevedo_liver_cancer_with_h3k9me3_up
Curated_gene_sets:ingram_shh...2	SET	60	0.14619	0.0082625	0.11149	0.094901	Curated_gene_sets:ingram_shh_targets_dn
GO_bp:go_mitochondrion_local...	SET	39	0.18264	0.0083271	0.13929	0.094904	GO_bp:go_mitochondrion_localization
GO_bp:go_positive_regulation...430	SET	37	0.21082	0.0093629	0.16081	0.094941	GO_bp:go_positive_regulation_of_kidney_development
GO_bp:go_cellular_carbohydra...3	SET	242	0.073885	0.0083457	0.05637	0.094986	GO_bp:go_cellular_carbohydrate_metabolic_process
Curated_gene_sets:hummerich_...1	SET	16	0.30306	0.0088558	0.23126	0.095025	Curated_gene_sets:hummerich_benign_skin_tumor_dn
GO_bp:go_regulation_of_nitri...1	SET	10	0.42433	0.0098042	0.3238	0.095028	GO_bp:go_regulation_of_nitric_oxide_mediated_signal_transduction
Curated_gene_sets:korkola_se...1	SET	11	0.36192	0.0087701	0.27629	0.095119	Curated_gene_sets:korkola_seminoma_dn
Curated_gene_sets:valk_aml_c...15	SET	32	0.22065	0.0091143	0.16846	0.095139	Curated_gene_sets:valk_aml_cluster_9
Curated_gene_sets:nikolsky_b...24	SET	11	0.65197	0.015799	0.49803	0.095262	Curated_gene_sets:nikolsky_breast_cancer_7p15_amplicon
GO_bp:go_dna_methylation_on_...	SET	5	0.61674	0.010078	0.47122	0.095307	GO_bp:go_dna_methylation_on_cytosine
GO_bp:go_sex_differentiation	SET	243	0.075312	0.0085243	0.057579	0.095447	GO_bp:go_sex_differentiation
Curated_gene_sets:marson_fox...2	SET	49	0.16821	0.0085943	0.12864	0.09551	Curated_gene_sets:marson_foxp3_targets_dn
Curated_gene_sets:reactome_d...19	SET	8	0.46919	0.0096967	0.35896	0.095598	Curated_gene_sets:reactome_defective_chst6_causes_mcdc1
GO_bp:go_endochondral_bone_m...	SET	70	0.14754	0.009005	0.11298	0.095791	GO_bp:go_endochondral_bone_morphogenesis
GO_bp:go_regulation_of_glyco...3	SET	7	0.5464	0.010563	0.41844	0.095816	GO_bp:go_regulation_of_glycogen_starch_synthase_activity
GO_mf:go_glucose_sodium_symp...	SET	8	0.47144	0.0097433	0.36107	0.09584	GO_mf:go_glucose_sodium_symporter_activity
Curated_gene_sets:kegg_basal...2	SET	30	0.21231	0.008492	0.16261	0.095845	Curated_gene_sets:kegg_basal_transcription_factors
GO_bp:go_negative_regulation...661	SET	19	0.24841	0.0079093	0.19031	0.095916	GO_bp:go_negative_regulation_of_t_cell_receptor_signaling_pathway
Curated_gene_sets:turjanski_...4	SET	8	0.41271	0.0085295	0.31633	0.096007	Curated_gene_sets:turjanski_mapk7_targets
GO_bp:go_cell_projection_org...	SET	1431	0.032239	0.0085657	0.024729	0.09618	GO_bp:go_cell_projection_organization
GO_bp:go_positive_regulation...794	SET	13	0.30273	0.0079743	0.23223	0.096204	GO_bp:go_positive_regulation_of_t_cell_receptor_signaling_pathway
Curated_gene_sets:caffarel_r...9	SET	29	0.24157	0.0095001	0.18538	0.096276	Curated_gene_sets:caffarel_response_to_thc_dn
GO_bp:go_zymogen_activation	SET	48	0.17767	0.0089846	0.13636	0.096303	GO_bp:go_zymogen_activation
Curated_gene_sets:yang_breas...3	SET	23	0.23218	0.0081329	0.17823	0.096344	Curated_gene_sets:yang_breast_cancer_esr1_dn
GO_bp:go_cardiac_septum_deve...	SET	105	0.12551	0.0093728	0.096355	0.096371	GO_bp:go_cardiac_septum_development
Curated_gene_sets:reactome_r...122	SET	17	0.28817	0.0086796	0.22129	0.096425	Curated_gene_sets:reactome_rora_activates_gene_expression
Curated_gene_sets:chiang_liv...3	SET	48	0.17683	0.0089421	0.13581	0.096457	Curated_gene_sets:chiang_liver_cancer_subclass_interferon_dn
Curated_gene_sets:naba_prote...	SET	33	0.23392	0.0098122	0.17971	0.096528	Curated_gene_sets:naba_proteoglycans
GO_bp:go_pigment_granule_org...	SET	24	0.23932	0.008563	0.18389	0.096563	GO_bp:go_pigment_granule_organization
Curated_gene_sets:bild_e2f3_...	SET	233	0.076384	0.0084681	0.05873	0.096705	Curated_gene_sets:bild_e2f3_oncogenic_signature
Curated_gene_sets:gavin_foxp...3	SET	98	0.1251	0.0090273	0.096232	0.096812	Curated_gene_sets:gavin_foxp3_targets_cluster_p4
Curated_gene_sets:reactome_m...6	SET	10	0.37254	0.0086076	0.28661	0.096839	Curated_gene_sets:reactome_mapk3_erk1_activation
GO_mf:go_histone_acetyltrans...1	SET	8	0.39674	0.0081995	0.30538	0.096947	GO_mf:go_histone_acetyltransferase_activity_h4_k5_specific_
GO_bp:go_regulation_of_mitoc...6	SET	43	0.16743	0.0080148	0.12887	0.096948	GO_bp:go_regulation_of_mitochondrial_outer_membrane_permeabilization_involved_in_apoptotic_signaling_pathway
GO_cc:go_nucleoplasm_part	SET	1019	0.035582	0.0080722	0.027392	0.096984	GO_cc:go_nucleoplasm_part
GO_bp:go_retinal_ganglion_ce...	SET	21	0.28071	0.009396	0.21612	0.097004	GO_bp:go_retinal_ganglion_cell_axon_guidance
GO_bp:go_leukocyte_apoptotic...	SET	103	0.10859	0.0080321	0.083632	0.097082	GO_bp:go_leukocyte_apoptotic_process
Curated_gene_sets:pid_cd8_tc...2	SET	51	0.15975	0.0083266	0.12305	0.097097	Curated_gene_sets:pid_cd8_tcr_pathway
GO_mf:go_nf_kappab_binding	SET	28	0.22052	0.0085217	0.16986	0.097113	GO_mf:go_nf_kappab_binding
GO_bp:go_ovulation_cycle	SET	67	0.14395	0.0085957	0.11095	0.097257	GO_bp:go_ovulation_cycle
GO_bp:go_positive_regulation...699	SET	81	0.13078	0.0085833	0.10085	0.097362	GO_bp:go_positive_regulation_of_receptor_signaling_pathway_via_stat
GO_mf:go_cytoskeletal_protei...	SET	899	0.039182	0.0083772	0.030221	0.097413	GO_mf:go_cytoskeletal_protein_binding
GO_bp:go_positive_regulation...19	SET	31	0.21443	0.0087185	0.16542	0.097446	GO_bp:go_positive_regulation_of_adherens_junction_organization
GO_cc:go_phagocytic_vesicle_...	SET	65	0.14116	0.0083033	0.10891	0.097478	GO_cc:go_phagocytic_vesicle_membrane
GO_mf:go_protein_tyrosine_ki...2	SET	129	0.11091	0.0091747	0.085579	0.097496	GO_mf:go_protein_tyrosine_kinase_activity
GO_bp:go_negative_regulation...457	SET	15	0.30566	0.0086483	0.23585	0.0975	GO_bp:go_negative_regulation_of_natural_killer_cell_mediated_immunity
GO_cc:go_u2af	SET	4	0.61722	0.0090208	0.47633	0.097534	GO_cc:go_u2af
GO_mf:go_growth_factor_bindi...	SET	136	0.1008	0.0085598	0.077802	0.097571	GO_mf:go_growth_factor_binding
GO_mf:go_mhc_class_ib_recept...	SET	5	0.50555	0.0082606	0.39031	0.097624	GO_mf:go_mhc_class_ib_receptor_activity
Curated_gene_sets:heidenblad...3	SET	39	0.18246	0.0083192	0.14088	0.097637	Curated_gene_sets:heidenblad_amplicon_8q24_dn
GO_mf:go_rna_polymerase_bind...	SET	59	0.14088	0.007896	0.10886	0.097814	GO_mf:go_rna_polymerase_binding
GO_bp:go_muscle_hypertrophy_...	SET	23	0.24581	0.0086102	0.18999	0.097875	GO_bp:go_muscle_hypertrophy_in_response_to_stress
Curated_gene_sets:reactome_f...6	SET	8	0.39383	0.0081393	0.30442	0.097889	Curated_gene_sets:reactome_fatty_acids_bound_to_gpr40_ffar1_regulate_insulin_secretion
GO_bp:go_regulation_of_dendr...3	SET	79	0.13131	0.0085114	0.1015	0.097911	GO_bp:go_regulation_of_dendrite_morphogenesis
Curated_gene_sets:gale_apl_w...2	SET	57	0.14928	0.0082242	0.11548	0.098073	Curated_gene_sets:gale_apl_with_flt3_mutated_up
GO_bp:go_negative_regulation...138	SET	9	0.389	0.0085268	0.3011	0.098202	GO_bp:go_negative_regulation_of_cellular_response_to_vascular_endothelial_growth_factor_stimulus
GO_mf:go_extracellular_matri...5	SET	19	0.28587	0.0091021	0.22134	0.098274	GO_mf:go_extracellular_matrix_structural_constituent_conferring_compression_resistance
GO_bp:go_positive_regulation...250	SET	93	0.12308	0.0086534	0.095385	0.098465	GO_bp:go_positive_regulation_of_endothelial_cell_migration
GO_cc:go_atp_binding_cassett...	SET	7	0.3552	0.006867	0.27535	0.098536	GO_cc:go_atp_binding_cassette_abc_transporter_complex
GO_bp:go_telencephalon_glial...	SET	22	0.22389	0.0076705	0.17366	0.098661	GO_bp:go_telencephalon_glial_cell_migration
Curated_gene_sets:reactome_a...9	SET	14	0.36985	0.01011	0.28691	0.098693	Curated_gene_sets:reactome_acetylcholine_binding_and_downstream_events
GO_bp:go_positive_regulation...55	SET	8	0.50695	0.010477	0.39337	0.098756	GO_bp:go_positive_regulation_of_axon_guidance
Curated_gene_sets:reactome_f...50	SET	10	0.36341	0.0083965	0.28221	0.098931	Curated_gene_sets:reactome_frs2_mediated_activation
Curated_gene_sets:yao_tempor...14	SET	28	0.23721	0.0091666	0.18427	0.099005	Curated_gene_sets:yao_temporal_response_to_progesterone_cluster_5
GO_bp:go_negative_regulation...309	SET	423	0.055299	0.0082176	0.042966	0.099048	GO_bp:go_negative_regulation_of_immune_system_process
GO_cc:go_contractile_ring	SET	10	0.30562	0.0070614	0.2375	0.099091	GO_cc:go_contractile_ring
GO_bp:go_osteoblast_differen...	SET	191	0.085126	0.0085542	0.066166	0.099132	GO_bp:go_osteoblast_differentiation
GO_mf:go_proton_transmembran...	SET	120	0.10192	0.0081331	0.079256	0.099248	GO_mf:go_proton_transmembrane_transporter_activity
GO_bp:go_humoral_immune_resp...2	SET	46	0.17296	0.0085629	0.13452	0.099271	GO_bp:go_humoral_immune_response_mediated_by_circulating_immunoglobulin
GO_bp:go_antigen_processing_...1	SET	212	0.077262	0.008175	0.060119	0.099378	GO_bp:go_antigen_processing_and_presentation
Curated_gene_sets:reactome_c...63	SET	357	0.060697	0.0083012	0.04723	0.099385	Curated_gene_sets:reactome_class_i_mhc_mediated_antigen_processing_presentation
Curated_gene_sets:reactome_e...14	SET	27	0.23592	0.0089528	0.18364	0.099463	Curated_gene_sets:reactome_endogenous_sterols
GO_bp:go_regulation_of_rac_p...	SET	12	0.34275	0.0086747	0.26681	0.099473	GO_bp:go_regulation_of_rac_protein_signal_transduction
GO_bp:go_protein_mannosylati...	SET	22	0.22891	0.0078423	0.1783	0.099605	GO_bp:go_protein_mannosylation
GO_mf:go_voltage_gated_sodiu...1	SET	19	0.30209	0.0096187	0.23544	0.099736	GO_mf:go_voltage_gated_sodium_channel_activity
GO_cc:go_transcription_facto...2	SET	338	0.063808	0.0084957	0.049735	0.099762	GO_cc:go_transcription_factor_complex
GO_bp:go_mhc_class_ii_biosyn...	SET	12	0.35276	0.008928	0.27504	0.099833	GO_bp:go_mhc_class_ii_biosynthetic_process
GO_mf:go_histamine_receptor_...	SET	6	0.51907	0.0092908	0.40474	0.099846	GO_mf:go_histamine_receptor_activity
GO_bp:go_rrna_metabolic_proc...	SET	196	0.076031	0.0077385	0.059297	0.099892	GO_bp:go_rrna_metabolic_process
GO_bp:go_negative_regulation...244	SET	5	0.51799	0.008464	0.40402	0.099915	GO_bp:go_negative_regulation_of_fatty_acid_beta_oxidation
GO_bp:go_dna_damage_induced_...	SET	8	0.32107	0.0066355	0.25043	0.099918	GO_bp:go_dna_damage_induced_protein_phosphorylation
GO_bp:go_regulation_of_cellu...12	SET	838	0.039727	0.0082147	0.030988	0.099926	GO_bp:go_regulation_of_cellular_localization
GO_bp:go_response_to_ethanol	SET	120	0.10614	0.0084701	0.082805	0.099968	GO_bp:go_response_to_ethanol
Curated_gene_sets:amundson_r...	SET	202	0.080571	0.0083238	0.062927	0.10021	Curated_gene_sets:amundson_response_to_arsenite
GO_bp:go_crd_mediated_mrna_s...	SET	5	0.46684	0.0076282	0.36461	0.10021	GO_bp:go_crd_mediated_mrna_stabilization
Curated_gene_sets:reactome_r...74	SET	121	0.098001	0.007853	0.076547	0.10023	Curated_gene_sets:reactome_reproduction
GO_bp:go_cell_differentiatio...6	SET	3	0.76512	0.0096845	0.59764	0.10024	GO_bp:go_cell_differentiation_involved_in_phenotypic_switching
GO_bp:go_mechanosensory_beha...	SET	15	0.30476	0.0086228	0.23812	0.10031	GO_bp:go_mechanosensory_behavior
Curated_gene_sets:reactome_r...52	SET	9	0.36916	0.0080919	0.28855	0.10039	Curated_gene_sets:reactome_regulation_of_pten_mrna_translation
GO_bp:go_negative_regulation...464	SET	138	0.095367	0.0081575	0.074547	0.10041	GO_bp:go_negative_regulation_of_neuron_apoptotic_process
GO_bp:go_regulation_of_cellu...24	SET	665	0.0448	0.008292	0.035028	0.10046	GO_bp:go_regulation_of_cellular_response_to_stress
Curated_gene_sets:hoshida_li...4	SET	112	0.10395	0.008016	0.081283	0.10048	Curated_gene_sets:hoshida_liver_cancer_subclass_s2
GO_mf:go_actinin_binding	SET	38	0.18967	0.0085363	0.14832	0.10049	GO_mf:go_actinin_binding
Curated_gene_sets:dunne_targ...1	SET	17	0.26662	0.0080304	0.2087	0.10072	Curated_gene_sets:dunne_targets_of_aml1_mtg8_fusion_dn
GO_bp:go_dendrite_morphogene...	SET	127	0.10426	0.0085578	0.081614	0.10073	GO_bp:go_dendrite_morphogenesis
GO_bp:go_dendritic_spine_dev...	SET	81	0.13051	0.008566	0.10219	0.10078	GO_bp:go_dendritic_spine_development
GO_bp:go_retina_development_...	SET	138	0.10105	0.0086435	0.079126	0.1008	GO_bp:go_retina_development_in_camera_type_eye
GO_bp:go_secretory_granule_l...	SET	11	0.36189	0.0087695	0.28339	0.10081	GO_bp:go_secretory_granule_localization
GO_bp:go_nadh_metabolic_proc...	SET	9	0.32645	0.0071559	0.25571	0.10087	GO_bp:go_nadh_metabolic_process
GO_bp:go_regulation_of_neuro...12	SET	50	0.16776	0.0086579	0.13152	0.10107	GO_bp:go_regulation_of_neuronal_synaptic_plasticity
GO_bp:go_synaptic_vesicle_bu...1	SET	9	0.38022	0.0083343	0.29809	0.10107	GO_bp:go_synaptic_vesicle_budding
Curated_gene_sets:reactome_t...101	SET	77	0.12411	0.007943	0.097348	0.10118	Curated_gene_sets:reactome_transport_of_mature_transcript_to_cytoplasm
Curated_gene_sets:enk_uv_res...2	SET	282	0.067208	0.008186	0.052729	0.10124	Curated_gene_sets:enk_uv_response_epidermis_up
GO_bp:go_positive_regulation...324	SET	20	0.23293	0.0076089	0.18277	0.10127	GO_bp:go_positive_regulation_of_glycoprotein_biosynthetic_process
GO_bp:go_positive_regulation...787	SET	14	0.30551	0.0083511	0.23975	0.10129	GO_bp:go_positive_regulation_of_t_cell_apoptotic_process
GO_bp:go_negative_regulation...415	SET	37	0.17586	0.0078103	0.13803	0.10133	GO_bp:go_negative_regulation_of_metaphase_anaphase_transition_of_cell_cycle
Curated_gene_sets:staege_ewi...	SET	26	0.24331	0.0090607	0.19098	0.10134	Curated_gene_sets:staege_ewing_family_tumor
Curated_gene_sets:liu_sox4_t...1	SET	296	0.06441	0.0080345	0.05061	0.10158	Curated_gene_sets:liu_sox4_targets_dn
GO_bp:go_triglyceride_rich_l...2	SET	13	0.35005	0.009221	0.27507	0.10159	GO_bp:go_triglyceride_rich_lipoprotein_particle_remodeling
GO_bp:go_purine_nucleoside_m...3	SET	19	0.25373	0.008079	0.19944	0.10165	GO_bp:go_purine_nucleoside_monophosphate_metabolic_process
GO_cc:go_transcription_facto...8	SET	6	0.30556	0.0054692	0.24019	0.10167	GO_cc:go_transcription_factor_tfiiic_complex
Curated_gene_sets:ross_acute...	SET	79	0.13366	0.008664	0.10507	0.10169	Curated_gene_sets:ross_acute_myeloid_leukemia_cbf
GO_bp:go_anoikis	SET	33	0.19356	0.0081192	0.15217	0.1017	GO_bp:go_anoikis
Curated_gene_sets:bandres_re...3	SET	149	0.091705	0.0081485	0.072115	0.10176	Curated_gene_sets:bandres_response_to_carmustin_mgmt_48hr_dn
GO_mf:go_i_smad_binding	SET	11	0.40684	0.0098587	0.31994	0.10176	GO_mf:go_i_smad_binding
Curated_gene_sets:xu_akt1_ta...1	SET	8	0.4075	0.0084219	0.32061	0.10187	Curated_gene_sets:xu_akt1_targets_48hr
Curated_gene_sets:reactome_r...18	SET	4	0.66063	0.0096553	0.51977	0.10187	Curated_gene_sets:reactome_reelin_signalling_pathway
Curated_gene_sets:reactome_s...77	SET	97	0.11285	0.0081015	0.088801	0.10192	Curated_gene_sets:reactome_signaling_by_ntrks
GO_bp:go_regulation_of_plate...1	SET	30	0.21809	0.0087232	0.17162	0.10192	GO_bp:go_regulation_of_platelet_activation
Curated_gene_sets:acevedo_li...5	SET	105	0.10843	0.0080975	0.085348	0.10197	Curated_gene_sets:acevedo_liver_cancer_with_h3k9me3_dn
GO_bp:go_positive_regulation...455	SET	5	0.59701	0.0097551	0.47002	0.10202	GO_bp:go_positive_regulation_of_lipoprotein_particle_clearance
GO_bp:go_n_terminal_protein_...3	SET	6	0.37712	0.0067501	0.29696	0.10206	GO_bp:go_n_terminal_protein_lipidation
GO_mf:go_lipid_kinase_activi...	SET	5	0.53507	0.008743	0.42178	0.1023	GO_mf:go_lipid_kinase_activity
Curated_gene_sets:bakker_fox...1	SET	162	0.092342	0.0085525	0.072799	0.10233	Curated_gene_sets:bakker_foxo3_targets_dn
GO_mf:go_hsp70_protein_bindi...	SET	41	0.17826	0.0083329	0.14055	0.10235	GO_mf:go_hsp70_protein_binding
GO_bp:go_regulation_of_dendr...1	SET	131	0.10076	0.0083989	0.079451	0.10237	GO_bp:go_regulation_of_dendrite_development
Curated_gene_sets:holleman_p...1	SET	11	0.353	0.008554	0.27842	0.10243	Curated_gene_sets:holleman_prednisolone_resistance_all_dn
GO_bp:go_schwann_cell_differ...	SET	36	0.18188	0.007968	0.14347	0.10245	GO_bp:go_schwann_cell_differentiation
GO_cc:go_kinesin_complex	SET	52	0.15519	0.0081675	0.12243	0.10248	GO_cc:go_kinesin_complex
GO_mf:go_alpha_n_acetylneura...	SET	5	0.60386	0.009867	0.47646	0.10252	GO_mf:go_alpha_n_acetylneuraminate_alpha_2_8_sialyltransferase_activity
GO_bp:go_scf_dependent_prote...	SET	89	0.11598	0.0079774	0.091549	0.10262	GO_bp:go_scf_dependent_proteasomal_ubiquitin_dependent_protein_catabolic_process
GO_bp:go_trans_synaptic_sign...2	SET	7	0.48445	0.0093657	0.38262	0.10274	GO_bp:go_trans_synaptic_signaling_by_trans_synaptic_complex
GO_bp:go_animal_organ_matura...	SET	24	0.2432	0.008702	0.19217	0.10284	GO_bp:go_animal_organ_maturation
GO_bp:go_mesenchymal_cell_di...2	SET	7	0.46512	0.008992	0.36757	0.10287	GO_bp:go_mesenchymal_cell_differentiation_involved_in_kidney_development
GO_bp:go_peptidyl_tyrosine_m...	SET	343	0.062267	0.0083505	0.04921	0.10289	GO_bp:go_peptidyl_tyrosine_modification
GO_bp:go_cell_part_morphogen...	SET	636	0.046749	0.0084687	0.036961	0.10298	GO_bp:go_cell_part_morphogenesis
GO_bp:go_positive_regulation...478	SET	5	0.47509	0.007763	0.37565	0.103	GO_bp:go_positive_regulation_of_mapkkk_cascade_by_fibroblast_growth_factor_receptor_signaling_pathway
Curated_gene_sets:wang_respo...5	SET	21	0.22013	0.0073684	0.17412	0.10307	Curated_gene_sets:wang_response_to_forskolin_up
Curated_gene_sets:casorelli_...3	SET	38	0.19423	0.0087417	0.15368	0.10315	Curated_gene_sets:casorelli_apl_secondary_vs_de_novo_up
GO_bp:go_positive_regulation...781	SET	31	0.22826	0.0092807	0.18063	0.10317	GO_bp:go_positive_regulation_of_synaptic_transmission_glutamatergic
GO_bp:go_positive_regulation...745	SET	93	0.11777	0.0082799	0.093221	0.10324	GO_bp:go_positive_regulation_of_small_molecule_metabolic_process
Curated_gene_sets:myllykanga...4	SET	18	0.24421	0.0075687	0.19345	0.10341	Curated_gene_sets:myllykangas_amplification_hot_spot_17
GO_bp:go_regulation_of_potas...2	SET	7	0.45876	0.0088691	0.36342	0.10342	GO_bp:go_regulation_of_potassium_ion_import
GO_cc:go_spectrin	SET	8	0.37949	0.0078429	0.30071	0.10348	GO_cc:go_spectrin
Curated_gene_sets:reactome_p...3	SET	13	0.28586	0.00753	0.22652	0.10349	Curated_gene_sets:reactome_p38mapk_events
GO_bp:go_negative_regulation...530	SET	12	0.31648	0.0080099	0.25081	0.10351	GO_bp:go_negative_regulation_of_pri_mirna_transcription_by_rna_polymerase_ii
GO_cc:go_esc_e_z_complex	SET	15	0.27474	0.0077734	0.21775	0.10353	GO_cc:go_esc_e_z_complex
Curated_gene_sets:reactome_d...54	SET	9	0.42645	0.0093479	0.33804	0.10356	Curated_gene_sets:reactome_diseases_associated_with_surfactant_metabolism
GO_bp:go_negative_regulation...669	SET	23	0.25151	0.00881	0.1994	0.1036	GO_bp:go_negative_regulation_of_telomere_maintenance_via_telomere_lengthening
Curated_gene_sets:reactome_e...39	SET	126	0.098126	0.0080228	0.077821	0.10368	Curated_gene_sets:reactome_estrogen_dependent_gene_expression
GO_cc:go_neurofibrillary_tan...	SET	5	0.64568	0.01055	0.51231	0.10378	GO_cc:go_neurofibrillary_tangle
Curated_gene_sets:fortschegg...1	SET	729	0.041333	0.0079959	0.0328	0.10381	Curated_gene_sets:fortschegger_phf8_targets_dn
GO_mf:go_solute_cation_antip...	SET	28	0.23016	0.008894	0.18268	0.10386	GO_mf:go_solute_cation_antiporter_activity
GO_bp:go_cellular_triglyceri...	SET	7	0.35768	0.006915	0.284	0.10394	GO_bp:go_cellular_triglyceride_homeostasis
GO_bp:go_regulation_of_fatty...1	SET	17	0.27145	0.008176	0.21558	0.10399	GO_bp:go_regulation_of_fatty_acid_beta_oxidation
GO_cc:go_muscle_myosin_compl...	SET	18	0.25682	0.0079593	0.20397	0.104	GO_cc:go_muscle_myosin_complex
Curated_gene_sets:tien_intes...3	SET	85	0.13418	0.0090204	0.10659	0.10406	Curated_gene_sets:tien_intestine_probiotics_2hr_dn
GO_bp:go_negative_regulation...427	SET	301	0.061747	0.0077661	0.049077	0.10418	GO_bp:go_negative_regulation_of_mitotic_cell_cycle
Curated_gene_sets:reactome_e...16	SET	11	0.34153	0.0082759	0.27156	0.10427	Curated_gene_sets:reactome_endosomal_vacuolar_pathway
Curated_gene_sets:yagi_aml_w...1	SET	319	0.063246	0.0081851	0.0503	0.10431	Curated_gene_sets:yagi_aml_with_11q23_rearranged
GO_bp:go_protein_containing_...1	SET	1746	0.027509	0.0079994	0.021879	0.10432	GO_bp:go_protein_containing_complex_assembly
GO_bp:go_negative_regulation...51	SET	15	0.31023	0.0087777	0.24679	0.10437	GO_bp:go_negative_regulation_of_behavior
Curated_gene_sets:kegg_endom...	SET	51	0.16526	0.0086134	0.13162	0.10464	Curated_gene_sets:kegg_endometrial_cancer
GO_bp:go_cellular_transition...	SET	99	0.1095	0.0079417	0.087219	0.10466	GO_bp:go_cellular_transition_metal_ion_homeostasis
Curated_gene_sets:pid_il2_st...	SET	28	0.21242	0.0082087	0.16922	0.10469	Curated_gene_sets:pid_il2_stat5_pathway
GO_bp:go_response_to_camp	SET	98	0.11077	0.0079934	0.088259	0.10473	GO_bp:go_response_to_camp
Curated_gene_sets:biocarta_t...20	SET	7	0.48887	0.0094512	0.38996	0.10499	Curated_gene_sets:biocarta_tsp1_pathway
GO_bp:go_galactose_catabolic...1	SET	10	0.3804	0.0087891	0.30344	0.105	GO_bp:go_galactose_catabolic_process
Curated_gene_sets:fujii_ybx1...1	SET	186	0.080367	0.0079706	0.064112	0.10501	Curated_gene_sets:fujii_ybx1_targets_dn
GO_bp:go_neuron_fate_commitm...	SET	66	0.15378	0.0091147	0.12269	0.10503	GO_bp:go_neuron_fate_commitment
GO_mf:go_jun_kinase_kinase_k...	SET	8	0.40085	0.0082844	0.31983	0.10505	GO_mf:go_jun_kinase_kinase_kinase_activity
Curated_gene_sets:wakabayash...3	SET	141	0.091043	0.0078711	0.072648	0.10508	Curated_gene_sets:wakabayashi_adipogenesis_pparg_rxra_bound_36hr
GO_bp:go_response_to_endopla...	SET	262	0.063181	0.0074217	0.05043	0.10514	GO_bp:go_response_to_endoplasmic_reticulum_stress
Curated_gene_sets:reactome_b...33	SET	12	0.4625	0.011705	0.36932	0.10524	Curated_gene_sets:reactome_butyrophilin_btn_family_interactions
GO_bp:go_positive_regulation...367	SET	700	0.04427	0.0083987	0.035355	0.10526	GO_bp:go_positive_regulation_of_hydrolase_activity
Curated_gene_sets:park_hsc_a...	SET	40	0.17102	0.0078967	0.13659	0.10527	Curated_gene_sets:park_hsc_and_multipotent_progenitors
GO_cc:go_g_protein_coupled_r...1	SET	9	0.42127	0.0092343	0.3365	0.10531	GO_cc:go_g_protein_coupled_receptor_complex
GO_mf:go_protein_serine_thre...2	SET	411	0.054837	0.0080353	0.043818	0.10539	GO_mf:go_protein_serine_threonine_kinase_activity
GO_mf:go_nucleocytoplasmic_c...	SET	18	0.30257	0.0093774	0.24179	0.1054	GO_mf:go_nucleocytoplasmic_carrier_activity
Curated_gene_sets:mclachlan_...1	SET	70	0.13573	0.0082838	0.10847	0.10541	Curated_gene_sets:mclachlan_dental_caries_dn
GO_bp:go_guanosine_containin...1	SET	12	0.26734	0.006766	0.21365	0.10542	GO_bp:go_guanosine_containing_compound_biosynthetic_process
GO_bp:go_regulation_of_pigme...	SET	8	0.43193	0.0089267	0.34529	0.10549	GO_bp:go_regulation_of_pigment_cell_differentiation
Curated_gene_sets:worschech_...4	SET	56	0.15771	0.0086122	0.12613	0.10559	Curated_gene_sets:worschech_tumor_rejection_up
Curated_gene_sets:biocarta_d...7	SET	8	0.36151	0.0074712	0.28915	0.10561	Curated_gene_sets:biocarta_dsp_pathway
GO_bp:go_negative_regulation...190	SET	101	0.10502	0.0076924	0.084014	0.10566	GO_bp:go_negative_regulation_of_dephosphorylation
Curated_gene_sets:reactome_h...32	SET	37	0.18618	0.0082683	0.14897	0.10571	Curated_gene_sets:reactome_hsf1_dependent_transactivation
GO_bp:go_presynaptic_modulat...	SET	14	0.30576	0.008358	0.24468	0.10573	GO_bp:go_presynaptic_modulation_of_chemical_synaptic_transmission
GO_mf:go_nucleobase_binding	SET	5	0.55544	0.0090759	0.44476	0.10586	GO_mf:go_nucleobase_binding
Curated_gene_sets:bacolod_re...2	SET	23	0.22758	0.0079717	0.18223	0.10587	Curated_gene_sets:bacolod_resistance_to_alkylating_agents_up
GO_bp:go_protein_homotetrame...	SET	81	0.11962	0.0078514	0.09581	0.10592	GO_bp:go_protein_homotetramerization
Curated_gene_sets:kegg_hunti...	SET	168	0.079892	0.007534	0.064008	0.106	Curated_gene_sets:kegg_huntingtons_disease
GO_bp:go_respiratory_burst_i...1	SET	13	0.32013	0.0084327	0.25649	0.10601	GO_bp:go_respiratory_burst_involved_in_defense_response
GO_bp:go_regulation_of_exten...	SET	98	0.11508	0.0083039	0.092215	0.10604	GO_bp:go_regulation_of_extent_of_cell_growth
GO_bp:go_nephric_duct_morpho...	SET	11	0.40252	0.009754	0.32266	0.10611	GO_bp:go_nephric_duct_morphogenesis
GO_bp:go_regulation_of_aldos...	SET	7	0.41386	0.0080011	0.3318	0.10614	GO_bp:go_regulation_of_aldosterone_metabolic_process
Curated_gene_sets:wong_mitoc...	SET	210	0.070556	0.0074305	0.056582	0.10621	Curated_gene_sets:wong_mitochondria_gene_module
GO_bp:go_positive_regulation...378	SET	7	0.4765	0.009212	0.38212	0.10621	GO_bp:go_positive_regulation_of_inhibitory_postsynaptic_potential
GO_bp:go_neural_precursor_ce...	SET	140	0.093938	0.0080928	0.07534	0.10624	GO_bp:go_neural_precursor_cell_proliferation
GO_cc:go_nuclear_chromosome	SET	550	0.046777	0.0078989	0.037526	0.10629	GO_cc:go_nuclear_chromosome
GO_cc:go_spherical_high_dens...	SET	8	0.38495	0.0079557	0.30883	0.1063	GO_cc:go_spherical_high_density_lipoprotein_particle
Curated_gene_sets:reactome_d...69	SET	64	0.13156	0.0076791	0.10556	0.10632	Curated_gene_sets:reactome_dna_damage_telomere_stress_induced_senescence
GO_cc:go_extrinsic_component...13	SET	12	0.31983	0.0080946	0.25664	0.10635	GO_cc:go_extrinsic_component_of_synaptic_membrane
GO_bp:go_positive_regulation...581	SET	8	0.44262	0.0091477	0.35538	0.10648	GO_bp:go_positive_regulation_of_nk_t_cell_activation
GO_bp:go_cellular_response_t...39	SET	17	0.28664	0.0086336	0.23023	0.10656	GO_bp:go_cellular_response_to_fluid_shear_stress
GO_bp:go_response_to_seleniu...	SET	10	0.27394	0.0063293	0.22001	0.10656	GO_bp:go_response_to_selenium_ion
GO_bp:go_developmental_proce...	SET	616	0.045126	0.0080496	0.036245	0.10657	GO_bp:go_developmental_process_involved_in_reproduction
Curated_gene_sets:kamminga_e...	SET	41	0.1659	0.0077549	0.13329	0.10665	Curated_gene_sets:kamminga_ezh2_targets
Curated_gene_sets:reactome_n...36	SET	6	0.42843	0.0076684	0.34425	0.10666	Curated_gene_sets:reactome_neurofascin_interactions
GO_bp:go_regulation_of_signa...1	SET	173	0.080735	0.0077249	0.064894	0.10674	GO_bp:go_regulation_of_signal_transduction_by_p53_class_mediator
GO_bp:go_myosin_filament_org...	SET	13	0.30212	0.0079583	0.2429	0.1068	GO_bp:go_myosin_filament_organization
GO_mf:go_transferase_activit...1	SET	237	0.072271	0.0080797	0.058149	0.10697	GO_mf:go_transferase_activity_transferring_acyl_groups
Curated_gene_sets:reactome_h...6	SET	35	0.18111	0.0078235	0.14576	0.10703	Curated_gene_sets:reactome_hdms_demethylate_histones
Curated_gene_sets:reactome_r...68	SET	37	0.17626	0.0078278	0.14188	0.10707	Curated_gene_sets:reactome_regulation_of_tp53_expression_and_degradation
GO_bp:go_regulation_of_rna_p...2	SET	14	0.26952	0.0073674	0.21701	0.10713	GO_bp:go_regulation_of_rna_polymerase_ii_transcriptional_preinitiation_complex_assembly
GO_bp:go_lymphocyte_homeosta...	SET	56	0.13736	0.0075013	0.11063	0.1072	GO_bp:go_lymphocyte_homeostasis
GO_bp:go_dermatan_sulfate_pr...	SET	14	0.27318	0.0074675	0.22009	0.10727	GO_bp:go_dermatan_sulfate_proteoglycan_biosynthetic_process
Curated_gene_sets:vandesluis...2	SET	33	0.19666	0.0082491	0.15846	0.10731	Curated_gene_sets:vandesluis_commd1_targets_group_3_dn
GO_mf:go_histone_demethylase...5	SET	12	0.37506	0.0094923	0.30233	0.1074	GO_mf:go_histone_demethylase_activity_h3_k9_specific_
Curated_gene_sets:reactome_r...98	SET	19	0.2512	0.0079985	0.20261	0.10752	Curated_gene_sets:reactome_rho_gtpases_activate_rocks
GO_bp:go_negative_regulation...85	SET	724	0.041579	0.0080169	0.033535	0.10752	GO_bp:go_negative_regulation_of_catalytic_activity
GO_bp:go_spliceosomal_tri_sn...	SET	12	0.29801	0.0075424	0.24037	0.10753	GO_bp:go_spliceosomal_tri_snrnp_complex_assembly
Curated_gene_sets:holleman_v...2	SET	27	0.21468	0.0081466	0.17335	0.1078	Curated_gene_sets:holleman_vincristine_resistance_all_up
GO_bp:go_regulation_of_long_...1	SET	5	0.41563	0.0067914	0.33566	0.10782	GO_bp:go_regulation_of_long_chain_fatty_acid_import_into_cell
Curated_gene_sets:weigel_oxi...4	SET	33	0.18588	0.007797	0.15014	0.10786	Curated_gene_sets:weigel_oxidative_stress_response
GO_mf:go_sodium_ion_binding	SET	8	0.44716	0.0092415	0.36127	0.10791	GO_mf:go_sodium_ion_binding
GO_mf:go_exonuclease_activit...	SET	53	0.14889	0.0079109	0.12029	0.10791	GO_mf:go_exonuclease_activity_active_with_either_ribo_or_deoxyribonucleic_acids_and_producing_5_phosphomonoesters
GO_bp:go_female_gamete_gener...	SET	124	0.093252	0.0075639	0.075359	0.10797	GO_bp:go_female_gamete_generation
GO_cc:go_phagocytic_vesicle	SET	118	0.099622	0.007884	0.080511	0.10798	GO_cc:go_phagocytic_vesicle
GO_bp:go_transforming_growth...5	SET	178	0.082986	0.0080532	0.067069	0.10799	GO_bp:go_transforming_growth_factor_beta_receptor_signaling_pathway
GO_bp:go_negative_regulation...558	SET	76	0.1208	0.007681	0.097657	0.10805	GO_bp:go_negative_regulation_of_protein_modification_by_small_protein_conjugation_or_removal
GO_bp:go_cellular_response_t...40	SET	11	0.38363	0.0092962	0.31013	0.10805	GO_bp:go_cellular_response_to_follicle_stimulating_hormone_stimulus
GO_bp:go_chromatin_assembly_...	SET	152	0.088605	0.0079512	0.071645	0.1081	GO_bp:go_chromatin_assembly_or_disassembly
Curated_gene_sets:zhan_multi...21	SET	31	0.18274	0.0074298	0.14779	0.10814	Curated_gene_sets:zhan_multiple_myeloma_subgroups
GO_mf:go_snorna_binding	SET	25	0.19285	0.0070424	0.15597	0.10815	GO_mf:go_snorna_binding
Curated_gene_sets:barrier_ca...3	SET	10	0.28428	0.0065683	0.22997	0.10821	Curated_gene_sets:barrier_cancer_relapse_tumor_sample_dn
Curated_gene_sets:reactome_f...55	SET	5	0.64673	0.010568	0.52324	0.10824	Curated_gene_sets:reactome_fructose_catabolism
GO_bp:go_fructose_catabolic_...	SET	5	0.64673	0.010568	0.52324	0.10824	GO_bp:go_fructose_catabolic_process
GO_mf:go_ccr1_chemokine_rece...	SET	3	0.66985	0.0084786	0.54202	0.10827	GO_mf:go_ccr1_chemokine_receptor_binding
GO_bp:go_regulation_of_membr...7	SET	22	0.22946	0.0078612	0.1858	0.10843	GO_bp:go_regulation_of_membrane_protein_ectodomain_proteolysis
Curated_gene_sets:siligan_bo...	SET	45	0.18221	0.0089221	0.1476	0.10852	Curated_gene_sets:siligan_bound_by_ews_flt1_fusion
Curated_gene_sets:naba_ecm_r...	SET	227	0.07912	0.0086591	0.064094	0.10853	Curated_gene_sets:naba_ecm_regulators
GO_bp:go_vesicle_organization	SET	308	0.060464	0.0076912	0.048997	0.1086	GO_bp:go_vesicle_organization
GO_bp:go_regulation_of_macro...4	SET	24	0.21184	0.0075799	0.17166	0.1086	GO_bp:go_regulation_of_macrophage_chemotaxis
Curated_gene_sets:zhan_multi...5	SET	52	0.16907	0.0088979	0.13705	0.10868	Curated_gene_sets:zhan_multiple_myeloma_cd1_vs_cd2_dn
GO_bp:go_negative_regulation...550	SET	44	0.15464	0.007488	0.12539	0.10875	GO_bp:go_negative_regulation_of_protein_kinase_b_signaling
Curated_gene_sets:hollmann_a...2	SET	190	0.082053	0.008224	0.066537	0.10876	Curated_gene_sets:hollmann_apoptosis_via_cd40_up
GO_bp:go_response_to_type_i_...	SET	88	0.11691	0.0079964	0.094839	0.10885	GO_bp:go_response_to_type_i_interferon
Curated_gene_sets:reactome_s...119	SET	34	0.18974	0.0080786	0.15393	0.10886	Curated_gene_sets:reactome_striated_muscle_contraction
GO_bp:go_cellular_response_t...29	SET	1286	0.03201	0.0080962	0.025968	0.10886	GO_bp:go_cellular_response_to_endogenous_stimulus
GO_mf:go_carbohydrate_cation...	SET	20	0.26424	0.008632	0.21443	0.10893	GO_mf:go_carbohydrate_cation_symporter_activity
GO_bp:go_regulation_of_amylo...2	SET	21	0.25513	0.0085398	0.20705	0.10895	GO_bp:go_regulation_of_amyloid_beta_formation
GO_bp:go_regulation_of_organ...5	SET	53	0.14669	0.007794	0.11906	0.10896	GO_bp:go_regulation_of_organic_acid_transport
Curated_gene_sets:verhaak_gl...3	SET	120	0.097579	0.0077871	0.079218	0.10902	Curated_gene_sets:verhaak_glioblastoma_neural
Curated_gene_sets:gutierrez_...3	SET	34	0.16998	0.0072373	0.13802	0.10906	Curated_gene_sets:gutierrez_multiple_myeloma_up
GO_bp:go_negative_regulation...492	SET	65	0.14498	0.0085277	0.11772	0.10906	GO_bp:go_negative_regulation_of_ossification
GO_bp:go_lens_fiber_cell_dev...	SET	14	0.31768	0.0086839	0.25801	0.10912	GO_bp:go_lens_fiber_cell_development
GO_bp:go_gonadal_mesoderm_de...	SET	2	0.75896	0.007844	0.61695	0.10932	GO_bp:go_gonadal_mesoderm_development
GO_cc:go_spindle_pole_centro...	SET	13	0.29862	0.0078661	0.24273	0.10932	GO_cc:go_spindle_pole_centrosome
GO_mf:go_carbohydrate_proton...	SET	10	0.36497	0.0084326	0.29683	0.10944	GO_mf:go_carbohydrate_proton_symporter_activity
Curated_gene_sets:reactome_c...46	SET	9	0.42449	0.0093049	0.34535	0.10951	Curated_gene_sets:reactome_chl1_interactions
GO_bp:go_icosanoid_metabolic...	SET	76	0.12888	0.0081947	0.10488	0.10958	GO_bp:go_icosanoid_metabolic_process
GO_bp:go_transposition_rna_m...	SET	5	0.43119	0.0070456	0.35118	0.10977	GO_bp:go_transposition_rna_mediated
GO_cc:go_clathrin_coated_ves...1	SET	178	0.085561	0.008303	0.069685	0.10977	GO_cc:go_clathrin_coated_vesicle
GO_bp:go_positive_regulation...764	SET	27	0.20577	0.0078086	0.16764	0.10984	GO_bp:go_positive_regulation_of_steroid_metabolic_process
GO_bp:go_regulation_of_melan...2	SET	6	0.53677	0.0096077	0.43734	0.10985	GO_bp:go_regulation_of_melanocyte_differentiation
GO_cc:go_cul4_ring_e3_ubiqui...	SET	31	0.19303	0.0078483	0.1573	0.10988	GO_cc:go_cul4_ring_e3_ubiquitin_ligase_complex
Curated_gene_sets:raffel_veg...2	SET	9	0.33206	0.0072787	0.27064	0.10993	Curated_gene_sets:raffel_vegfa_targets_up
Curated_gene_sets:gnatenko_p...	SET	37	0.17026	0.0075616	0.1388	0.10999	Curated_gene_sets:gnatenko_platelet_signature
GO_bp:go_smooth_muscle_tissu...	SET	19	0.27099	0.0086286	0.22096	0.11003	GO_bp:go_smooth_muscle_tissue_development
GO_bp:go_mitochondrial_rna_m...2	SET	9	0.35469	0.0077748	0.28934	0.11013	GO_bp:go_mitochondrial_rna_modification
GO_bp:go_carbohydrate_metabo...	SET	523	0.047224	0.0077819	0.038525	0.11015	GO_bp:go_carbohydrate_metabolic_process
GO_bp:go_cation_transport	SET	1070	0.035082	0.0081437	0.028622	0.11017	GO_bp:go_cation_transport
GO_bp:go_positive_regulation...540	SET	8	0.40878	0.0084483	0.33368	0.11028	GO_bp:go_positive_regulation_of_myeloid_cell_apoptotic_process
GO_mf:go_phosphoric_ester_hy...	SET	348	0.056811	0.0076731	0.046373	0.11028	GO_mf:go_phosphoric_ester_hydrolase_activity
GO_bp:go_protein_catabolic_p...1	SET	839	0.037257	0.0077082	0.030413	0.11029	GO_bp:go_protein_catabolic_process
GO_bp:go_opsonization	SET	12	0.33307	0.0084297	0.27198	0.11037	GO_bp:go_opsonization
GO_bp:go_myelin_maintenance	SET	13	0.30032	0.0079109	0.24524	0.11038	GO_bp:go_myelin_maintenance
Curated_gene_sets:turjanski_...3	SET	11	0.37392	0.009061	0.30548	0.11047	Curated_gene_sets:turjanski_mapk1_and_mapk2_targets
GO_bp:go_genitalia_morphogen...	SET	13	0.3368	0.0088719	0.27515	0.11047	GO_bp:go_genitalia_morphogenesis
GO_bp:go_muscle_filament_sli...	SET	37	0.17557	0.0077971	0.14346	0.11053	GO_bp:go_muscle_filament_sliding
GO_mf:go_actin_filament_bind...	SET	180	0.08237	0.0080377	0.067308	0.11053	GO_mf:go_actin_filament_binding
GO_bp:go_response_to_bmp	SET	149	0.090872	0.0080745	0.074259	0.11054	GO_bp:go_response_to_bmp
GO_cc:go_recycling_endosome_...	SET	71	0.13189	0.0081066	0.10778	0.11055	GO_cc:go_recycling_endosome_membrane
GO_mf:go_diphosphoinositol_p...	SET	2	1.12	0.011575	0.91562	0.11064	GO_mf:go_diphosphoinositol_polyphosphate_diphosphatase_activity
GO_bp:go_corticotropin_secre...	SET	5	0.45885	0.0074976	0.37515	0.11065	GO_bp:go_corticotropin_secretion
GO_cc:go_aggresome	SET	41	0.15272	0.0071388	0.12486	0.11065	GO_cc:go_aggresome
GO_bp:go_negative_regulation...103	SET	233	0.069543	0.0077097	0.056867	0.11069	GO_bp:go_negative_regulation_of_cell_cycle_phase_transition
Curated_gene_sets:vecchi_gas...3	SET	322	0.066597	0.0086585	0.054476	0.11077	Curated_gene_sets:vecchi_gastric_cancer_early_dn
GO_bp:go_negative_regulation...267	SET	16	0.26253	0.0076716	0.21483	0.11085	GO_bp:go_negative_regulation_of_gluconeogenesis
GO_bp:go_atrial_septum_morph...	SET	16	0.29926	0.0087446	0.2449	0.11087	GO_bp:go_atrial_septum_morphogenesis
GO_bp:go_negative_regulation...516	SET	6	0.50875	0.0091062	0.41639	0.1109	GO_bp:go_negative_regulation_of_phospholipase_activity
GO_bp:go_regulation_of_branc...5	SET	5	0.55238	0.0090259	0.45233	0.11102	GO_bp:go_regulation_of_branching_morphogenesis_of_a_nerve
GO_bp:go_positive_regulation...577	SET	38	0.17694	0.0079635	0.14494	0.11109	GO_bp:go_positive_regulation_of_nitric_oxide_biosynthetic_process
GO_bp:go_positive_regulation...35	SET	7	0.41861	0.0080929	0.34297	0.11113	GO_bp:go_positive_regulation_of_anoikis
GO_bp:go_negative_regulation...428	SET	1029	0.034409	0.007842	0.028221	0.11138	GO_bp:go_negative_regulation_of_molecular_function
Curated_gene_sets:biocarta_w...2	SET	23	0.24483	0.0085762	0.20081	0.11139	Curated_gene_sets:biocarta_wnt_pathway
GO_cc:go_proteasome_core_com...1	SET	22	0.21302	0.0072981	0.17473	0.1114	GO_cc:go_proteasome_core_complex
GO_bp:go_positive_regulation...813	SET	6	0.45398	0.0081257	0.37239	0.11141	GO_bp:go_positive_regulation_of_toll_like_receptor_2_signaling_pathway
GO_mf:go_alpha_amylase_activ...	SET	2	0.8315	0.0085937	0.68209	0.11142	GO_mf:go_alpha_amylase_activity_releasing_maltohexaose_
Curated_gene_sets:ren_bound_...	SET	58	0.13189	0.0073297	0.10827	0.11158	Curated_gene_sets:ren_bound_by_e2f
GO_bp:go_negative_regulation...648	SET	6	0.45665	0.0081736	0.3749	0.11161	GO_bp:go_negative_regulation_of_synaptic_transmission_gabaergic
GO_bp:go_collateral_sprouting	SET	25	0.2299	0.0083953	0.18876	0.11163	GO_bp:go_collateral_sprouting
GO_bp:go_bone_maturation	SET	20	0.25188	0.0082282	0.20686	0.11169	GO_bp:go_bone_maturation
GO_bp:go_negative_regulation...361	SET	48	0.1424	0.0072011	0.11695	0.1117	GO_bp:go_negative_regulation_of_leukocyte_apoptotic_process
GO_cc:go_postsynaptic_cytosol	SET	17	0.25923	0.007808	0.21293	0.11172	GO_cc:go_postsynaptic_cytosol
Curated_gene_sets:biocarta_t...5	SET	12	0.34234	0.0086642	0.28121	0.11174	Curated_gene_sets:biocarta_tcytotoxic_pathway
GO_bp:go_response_to_gonadot...1	SET	28	0.23236	0.0089793	0.19095	0.11184	GO_bp:go_response_to_gonadotropin
Curated_gene_sets:amit_serum...4	SET	29	0.21729	0.0085452	0.17865	0.11195	Curated_gene_sets:amit_serum_response_40_mcf10a
GO_mf:go_kinase_activity	SET	715	0.040938	0.007846	0.033665	0.11199	GO_mf:go_kinase_activity
Curated_gene_sets:reactome_d...94	SET	63	0.121	0.0070073	0.099507	0.112	Curated_gene_sets:reactome_dual_incision_in_tc_ner
GO_bp:go_bone_morphogenesis	SET	110	0.11393	0.0087072	0.093731	0.11209	GO_bp:go_bone_morphogenesis
Curated_gene_sets:doane_resp...1	SET	227	0.07345	0.0080386	0.060428	0.1121	Curated_gene_sets:doane_response_to_androgen_dn
GO_bp:go_positive_regulation...61	SET	8	0.36479	0.0075391	0.30012	0.1121	GO_bp:go_positive_regulation_of_b_cell_receptor_signaling_pathway
GO_bp:go_ribosome_biogenesis	SET	266	0.06054	0.0071648	0.049812	0.11212	GO_bp:go_ribosome_biogenesis
Curated_gene_sets:biocarta_m...2	SET	6	0.40095	0.0071766	0.33003	0.11222	Curated_gene_sets:biocarta_malatex_pathway
GO_bp:go_histone_h3_s10_phos...	SET	5	0.4467	0.007299	0.36771	0.11223	GO_bp:go_histone_h3_s10_phosphorylation
GO_bp:go_regulation_of_smoot...2	SET	30	0.20923	0.0083689	0.17228	0.11228	GO_bp:go_regulation_of_smooth_muscle_cell_differentiation
GO_cc:go_nsl_complex	SET	5	0.42404	0.0069288	0.34932	0.1124	GO_cc:go_nsl_complex
GO_bp:go_positive_regulation...189	SET	33	0.18236	0.0076495	0.15023	0.11241	GO_bp:go_positive_regulation_of_cyclin_dependent_protein_kinase_activity
GO_bp:go_dicarboxylic_acid_m...	SET	59	0.13605	0.0076254	0.11218	0.11262	GO_bp:go_dicarboxylic_acid_metabolic_process
Curated_gene_sets:reactome_e...36	SET	198	0.075768	0.0077505	0.062477	0.11263	Curated_gene_sets:reactome_esr_mediated_signaling
Curated_gene_sets:reactome_a...83	SET	25	0.18944	0.006918	0.15625	0.11269	Curated_gene_sets:reactome_antigen_presentation:_folding_assembly_and_peptide_loading_of_class_i_mhc
GO_bp:go_mrna_modification	SET	21	0.21426	0.007172	0.17678	0.11276	GO_bp:go_mrna_modification
GO_bp:go_negative_regulation...594	SET	84	0.11879	0.0079392	0.098039	0.11282	GO_bp:go_negative_regulation_of_response_to_wounding
GO_bp:go_aldehyde_biosynthet...	SET	14	0.31103	0.0085021	0.25677	0.11289	GO_bp:go_aldehyde_biosynthetic_process
GO_bp:go_regulation_of_neutr...3	SET	5	0.36342	0.0059383	0.30002	0.11289	GO_bp:go_regulation_of_neutrophil_mediated_cytotoxicity
GO_cc:go_intrinsic_component...2	SET	23	0.21929	0.0076813	0.18105	0.11291	GO_cc:go_intrinsic_component_of_external_side_of_plasma_membrane
Curated_gene_sets:fontaine_f...2	SET	75	0.1181	0.0074602	0.097511	0.11292	Curated_gene_sets:fontaine_follicular_thyroid_adenoma_up
GO_bp:go_mononuclear_cell_di...	SET	34	0.19113	0.0081375	0.15787	0.11302	GO_bp:go_mononuclear_cell_differentiation
GO_bp:go_rna_localization	SET	214	0.069151	0.0073508	0.057145	0.11313	GO_bp:go_rna_localization
GO_bp:go_diencephalon_develo...	SET	71	0.13671	0.0084031	0.11304	0.11325	GO_bp:go_diencephalon_development
GO_bp:go_lung_growth	SET	6	0.51536	0.0092245	0.42611	0.11325	GO_bp:go_lung_growth
GO_mf:go_atpase_regulator_ac...	SET	40	0.16968	0.0078348	0.14035	0.11333	GO_mf:go_atpase_regulator_activity
GO_bp:go_positive_regulation...536	SET	42	0.17707	0.0083776	0.14652	0.11342	GO_bp:go_positive_regulation_of_muscle_contraction
GO_mf:go_histone_deacetylase...2	SET	101	0.10386	0.0076075	0.085987	0.11357	GO_mf:go_histone_deacetylase_binding
GO_bp:go_central_nervous_sys...4	SET	76	0.13218	0.0084045	0.10945	0.11359	GO_bp:go_central_nervous_system_neuron_development
GO_mf:go_histone_serine_kina...	SET	6	0.42544	0.007615	0.3523	0.11361	GO_mf:go_histone_serine_kinase_activity
GO_bp:go_ectodermal_placode_...	SET	12	0.32285	0.0081711	0.2675	0.11374	GO_bp:go_ectodermal_placode_development
GO_mf:go_ige_binding	SET	5	0.49105	0.0080237	0.40707	0.11386	GO_mf:go_ige_binding
Curated_gene_sets:su_liver	SET	56	0.13332	0.0072807	0.11055	0.11392	Curated_gene_sets:su_liver
GO_bp:go_embryonic_skeletal_...1	SET	13	0.30093	0.0079272	0.24954	0.11392	GO_bp:go_embryonic_skeletal_joint_development
Curated_gene_sets:biocarta_p...4	SET	16	0.23522	0.0068735	0.19507	0.11395	Curated_gene_sets:biocarta_p53_pathway
Curated_gene_sets:yauch_hedg...2	SET	130	0.099694	0.0082785	0.082729	0.1141	Curated_gene_sets:yauch_hedgehog_signaling_paracrine_up
GO_bp:go_regulation_of_cellu...25	SET	110	0.10455	0.0079904	0.086778	0.11415	GO_bp:go_regulation_of_cellular_response_to_transforming_growth_factor_beta_stimulus
Curated_gene_sets:ly_aging_m...2	SET	13	0.31874	0.0083961	0.2646	0.11418	Curated_gene_sets:ly_aging_middle_up
GO_bp:go_innervation	SET	27	0.2285	0.0086711	0.18972	0.11423	GO_bp:go_innervation
GO_bp:go_response_to_ischemia	SET	43	0.16376	0.0078389	0.13602	0.11432	GO_bp:go_response_to_ischemia
GO_cc:go_sodium_potassium_ex...	SET	11	0.34882	0.0084526	0.28979	0.11436	GO_cc:go_sodium_potassium_exchanging_atpase_complex
GO_mf:go_potassium_transport...	SET	11	0.37752	0.0091482	0.31366	0.11438	GO_mf:go_potassium_transporting_atpase_activity
Curated_gene_sets:jiang_agin...3	SET	33	0.17419	0.0073067	0.14476	0.11444	Curated_gene_sets:jiang_aging_hypothalamus_dn
Curated_gene_sets:korkola_em...2	SET	12	0.32487	0.0082221	0.27	0.11445	Curated_gene_sets:korkola_embryonal_carcinoma_dn
GO_bp:go_postsynaptic_membra...1	SET	8	0.34742	0.0071801	0.28873	0.11445	GO_bp:go_postsynaptic_membrane_assembly
Curated_gene_sets:montero_th...2	SET	12	0.30298	0.0076682	0.25194	0.11458	Curated_gene_sets:montero_thyroid_cancer_poor_survival_up
GO_bp:go_positive_regulation...93	SET	9	0.40466	0.0088701	0.33656	0.11462	GO_bp:go_positive_regulation_of_cardiac_muscle_contraction
GO_bp:go_regulation_of_trigl...3	SET	8	0.36486	0.0075405	0.30346	0.11463	GO_bp:go_regulation_of_triglyceride_metabolic_process
Curated_gene_sets:nikolsky_b...7	SET	115	0.17731	0.013854	0.14749	0.11466	Curated_gene_sets:nikolsky_breast_cancer_16p13_amplicon
GO_bp:go_rna_splicing_via_tr...	SET	307	0.056714	0.0072026	0.047179	0.11467	GO_bp:go_rna_splicing_via_transesterification_reactions
GO_bp:go_negative_regulation...620	SET	67	0.12594	0.0075208	0.10478	0.11469	GO_bp:go_negative_regulation_of_small_molecule_metabolic_process
GO_mf:go_ubiquitin_like_prot...6	SET	92	0.1105	0.0077273	0.091936	0.1147	GO_mf:go_ubiquitin_like_protein_specific_protease_activity
GO_mf:go_activin_activated_r...	SET	7	0.37542	0.0072579	0.31234	0.1147	GO_mf:go_activin_activated_receptor_activity
GO_bp:go_trna_5_end_processi...	SET	16	0.24202	0.0070723	0.20137	0.11471	GO_bp:go_trna_5_end_processing
GO_bp:go_very_low_density_li...3	SET	11	0.35542	0.0086126	0.29572	0.11472	GO_bp:go_very_low_density_lipoprotein_particle_remodeling
Curated_gene_sets:reactome_m...14	SET	95	0.1038	0.0073752	0.086404	0.11482	Curated_gene_sets:reactome_meiosis
GO_bp:go_leukocyte_mediated_...1	SET	104	0.10886	0.008091	0.090619	0.11483	GO_bp:go_leukocyte_mediated_cytotoxicity
GO_bp:go_schwann_cell_migrat...	SET	3	0.61269	0.0077552	0.51002	0.11483	GO_bp:go_schwann_cell_migration
GO_mf:go_oxidoreductase_acti...8	SET	10	0.34457	0.0079612	0.28694	0.11492	GO_mf:go_oxidoreductase_activity_acting_on_ch_or_ch2_groups
GO_bp:go_regulation_of_cell_...27	SET	89	0.1171	0.0080544	0.097519	0.11493	GO_bp:go_regulation_of_cell_killing
Curated_gene_sets:mccollum_g...1	SET	7	0.3555	0.0068728	0.2961	0.11496	Curated_gene_sets:mccollum_geldanamycin_resistance_dn
GO_bp:go_bone_mineralization...	SET	10	0.36731	0.0084867	0.30595	0.11497	GO_bp:go_bone_mineralization_involved_in_bone_maturation
GO_bp:go_rna_splicing	SET	389	0.051154	0.0072966	0.04262	0.11503	GO_bp:go_rna_splicing
GO_bp:go_mitochondrial_trans...5	SET	241	0.065375	0.0073694	0.054488	0.11512	GO_bp:go_mitochondrial_transport
GO_mf:go_arrestin_family_pro...	SET	9	0.30306	0.006643	0.25266	0.11518	GO_mf:go_arrestin_family_protein_binding
GO_mf:go_intramolecular_oxid...3	SET	11	0.27613	0.0066911	0.23043	0.1154	GO_mf:go_intramolecular_oxidoreductase_activity_transposing_c_c_bonds
GO_bp:go_cilium_or_flagellum...	SET	36	0.18479	0.0080952	0.15421	0.11541	GO_bp:go_cilium_or_flagellum_dependent_cell_motility
Curated_gene_sets:mohankumar...2	SET	389	0.053281	0.0076	0.044465	0.11542	Curated_gene_sets:mohankumar_hoxa1_targets_up
GO_mf:go_sumo_specific_prote...	SET	5	0.56706	0.0092657	0.4735	0.11555	GO_mf:go_sumo_specific_protease_activity
GO_cc:go_nuclear_membrane	SET	292	0.061774	0.0076543	0.051599	0.11563	GO_cc:go_nuclear_membrane
Curated_gene_sets:biocarta_n...9	SET	14	0.31675	0.0086586	0.26467	0.1157	Curated_gene_sets:biocarta_no2il12_pathway
GO_bp:go_regulation_of_membr...6	SET	400	0.056503	0.0081703	0.047228	0.11578	GO_bp:go_regulation_of_membrane_potential
GO_bp:go_vesicle_uncoating	SET	7	0.40246	0.0077806	0.33642	0.1158	GO_bp:go_vesicle_uncoating
Curated_gene_sets:sweet_lung...1	SET	396	0.058055	0.0083536	0.048569	0.11599	Curated_gene_sets:sweet_lung_cancer_kras_dn
GO_mf:go_voltage_gated_chlor...	SET	9	0.38868	0.0085199	0.32529	0.11607	GO_mf:go_voltage_gated_chloride_channel_activity
GO_cc:go_eukaryotic_translat...5	SET	13	0.27632	0.0072788	0.23129	0.11611	GO_cc:go_eukaryotic_translation_initiation_factor_4f_complex
Curated_gene_sets:chiang_liv...2	SET	164	0.087677	0.00817	0.07339	0.11612	Curated_gene_sets:chiang_liver_cancer_subclass_ctnnb1_up
GO_bp:go_regulation_of_eatin...	SET	7	0.45647	0.0088248	0.38212	0.11613	GO_bp:go_regulation_of_eating_behavior
GO_cc:go_radial_spoke	SET	6	0.36428	0.0065203	0.30494	0.11613	GO_cc:go_radial_spoke
Curated_gene_sets:reactome_g...8	SET	5	0.44363	0.007249	0.37151	0.11622	Curated_gene_sets:reactome_g2_phase
GO_mf:go_malate_dehydrogenas...	SET	8	0.32294	0.0066741	0.27044	0.11623	GO_mf:go_malate_dehydrogenase_activity
Curated_gene_sets:reactome_c...88	SET	97	0.10324	0.0074119	0.086522	0.1164	Curated_gene_sets:reactome_copi_dependent_golgi_to_er_retrograde_traffic
GO_mf:go_fatz_binding	SET	5	0.41097	0.0067153	0.3446	0.11652	GO_mf:go_fatz_binding
GO_bp:go_adaptive_immune_res...1	SET	371	0.057266	0.007981	0.048024	0.11655	GO_bp:go_adaptive_immune_response
Curated_gene_sets:darwiche_s...3	SET	168	0.076028	0.0071696	0.063771	0.1166	Curated_gene_sets:darwiche_squamous_cell_carcinoma_dn
Curated_gene_sets:bafna_muc4...1	SET	5	0.51184	0.0083634	0.42947	0.11668	Curated_gene_sets:bafna_muc4_targets_dn
Curated_gene_sets:rampon_enr...2	SET	14	0.28044	0.0076659	0.23533	0.1167	Curated_gene_sets:rampon_enriched_learning_environment_early_up
GO_bp:go_cardiovascular_syst...	SET	665	0.042951	0.0079497	0.036043	0.11671	GO_bp:go_cardiovascular_system_development
GO_mf:go_camp_response_eleme...2	SET	8	0.375	0.00775	0.31468	0.11671	GO_mf:go_camp_response_element_binding_protein_binding
GO_bp:go_schwann_cell_develo...	SET	28	0.19782	0.0076443	0.16607	0.1168	GO_bp:go_schwann_cell_development
GO_bp:go_transmembrane_recep...1	SET	313	0.061194	0.0078459	0.051381	0.11684	GO_bp:go_transmembrane_receptor_protein_serine_threonine_kinase_signaling_pathway
Curated_gene_sets:dalessio_t...	SET	19	0.24684	0.0078594	0.2073	0.11689	Curated_gene_sets:dalessio_tsa_response
GO_bp:go_acylglycerol_homeos...	SET	33	0.16146	0.0067727	0.13563	0.11694	GO_bp:go_acylglycerol_homeostasis
GO_bp:go_negative_regulation...582	SET	6	0.44542	0.0079725	0.37417	0.11695	GO_bp:go_negative_regulation_of_respiratory_burst
GO_bp:go_spinal_cord_develop...	SET	100	0.1131	0.008244	0.095017	0.11696	GO_bp:go_spinal_cord_development
Curated_gene_sets:reactome_c...2	SET	9	0.40637	0.0089076	0.34142	0.11698	Curated_gene_sets:reactome_ca2plus_activated_kplus_channels
Curated_gene_sets:kegg_nicot...	SET	24	0.21757	0.0077849	0.18281	0.11701	Curated_gene_sets:kegg_nicotinate_and_nicotinamide_metabolism
Curated_gene_sets:bandres_re...5	SET	9	0.36082	0.0079092	0.30319	0.11702	Curated_gene_sets:bandres_response_to_carmustin_without_mgmt_24hr_dn
Curated_gene_sets:kegg_leish...	SET	65	0.13749	0.0080871	0.11555	0.11706	Curated_gene_sets:kegg_leishmania_infection
Curated_gene_sets:reactome_c...111	SET	64	0.14873	0.0086811	0.12508	0.1172	Curated_gene_sets:reactome_cytochrome_p450_arranged_by_substrate_type
GO_bp:go_beta_catenin_destru...1	SET	4	0.58946	0.0086152	0.49588	0.11728	GO_bp:go_beta_catenin_destruction_complex_assembly
GO_mf:go_rna_stem_loop_bindi...	SET	15	0.27894	0.0078923	0.23465	0.11728	GO_mf:go_rna_stem_loop_binding
GO_bp:go_histone_mrna_catabo...	SET	12	0.27535	0.0069688	0.23172	0.11737	GO_bp:go_histone_mrna_catabolic_process
GO_mf:go_carbon_nitrogen_lya...	SET	13	0.34412	0.0090647	0.28965	0.11741	GO_mf:go_carbon_nitrogen_lyase_activity
Curated_gene_sets:reactome_i...13	SET	22	0.2272	0.0077836	0.19132	0.11752	Curated_gene_sets:reactome_initial_triggering_of_complement
GO_mf:go_serine_type_carboxy...	SET	5	0.51077	0.0083459	0.43021	0.11757	GO_mf:go_serine_type_carboxypeptidase_activity
GO_mf:go_catalytic_activity_...2	SET	21	0.23444	0.0078473	0.19756	0.11768	GO_mf:go_catalytic_activity_acting_on_a_rrna
GO_bp:go_negative_regulation...62	SET	45	0.16649	0.0081527	0.14034	0.11775	GO_bp:go_negative_regulation_of_bmp_signaling_pathway
GO_cc:go_centrosome	SET	486	0.04743	0.0075419	0.040005	0.1179	GO_cc:go_centrosome
GO_cc:go_calyx_of_held	SET	24	0.21138	0.0075635	0.17842	0.11807	GO_cc:go_calyx_of_held
GO_bp:go_response_to_erythro...	SET	8	0.39948	0.0082561	0.33723	0.1181	GO_bp:go_response_to_erythropoietin
GO_bp:go_cleavage_involved_i...	SET	21	0.20321	0.0068019	0.17155	0.11812	GO_bp:go_cleavage_involved_in_rrna_processing
GO_mf:go_azole_transmembrane...	SET	7	0.38877	0.0075159	0.32826	0.11815	GO_mf:go_azole_transmembrane_transporter_activity
Curated_gene_sets:ongusaha_b...1	SET	11	0.33105	0.008022	0.27954	0.11816	Curated_gene_sets:ongusaha_brca1_targets_dn
Curated_gene_sets:chiaretti_...1	SET	66	0.12725	0.0075421	0.10752	0.1183	Curated_gene_sets:chiaretti_acute_lymphoblastic_leukemia_zap70
GO_cc:go_intrinsic_component...17	SET	7	0.38674	0.0074767	0.32682	0.11834	GO_cc:go_intrinsic_component_of_the_cytoplasmic_side_of_the_plasma_membrane
GO_bp:go_proteoglycan_biosyn...	SET	64	0.13257	0.0077378	0.11206	0.1184	GO_bp:go_proteoglycan_biosynthetic_process
GO_mf:go_amidine_lyase_activ...	SET	7	0.45766	0.0088478	0.38702	0.11851	GO_mf:go_amidine_lyase_activity
GO_bp:go_nuclear_ncrna_surve...	SET	6	0.65676	0.011755	0.55552	0.11856	GO_bp:go_nuclear_ncrna_surveillance
GO_bp:go_vesicle_cytoskeleta...	SET	51	0.14446	0.0075294	0.12221	0.11859	GO_bp:go_vesicle_cytoskeletal_trafficking
GO_bp:go_gpi_anchor_biosynth...	SET	27	0.15925	0.0060434	0.13473	0.11861	GO_bp:go_gpi_anchor_biosynthetic_process
Curated_gene_sets:biocarta_n...6	SET	21	0.23106	0.0077342	0.1955	0.11864	Curated_gene_sets:biocarta_nkcells_pathway
GO_bp:go_postsynaptic_actin_...	SET	8	0.36636	0.0075715	0.31001	0.11866	GO_bp:go_postsynaptic_actin_cytoskeleton_organization
Curated_gene_sets:chandran_m...4	SET	182	0.077235	0.0075779	0.065357	0.11867	Curated_gene_sets:chandran_metastasis_up
Curated_gene_sets:hoffmann_i...1	SET	42	0.16249	0.0076876	0.1376	0.11883	Curated_gene_sets:hoffmann_immature_to_mature_b_lymphocyte_dn
Curated_gene_sets:kang_fluor...2	SET	21	0.22913	0.0076697	0.19409	0.11889	Curated_gene_sets:kang_fluorouracil_resistance_up
Curated_gene_sets:myllykanga...8	SET	11	0.3341	0.0080961	0.28301	0.1189	Curated_gene_sets:myllykangas_amplification_hot_spot_22
GO_bp:go_positive_regulation...132	SET	136	0.093362	0.0079283	0.079103	0.11896	GO_bp:go_positive_regulation_of_cell_morphogenesis_involved_in_differentiation
GO_bp:go_metanephric_mesench...1	SET	5	0.49608	0.0081059	0.42031	0.11896	GO_bp:go_metanephric_mesenchymal_cell_differentiation
Curated_gene_sets:mori_plasm...2	SET	47	0.15385	0.0076987	0.13037	0.11899	Curated_gene_sets:mori_plasma_cell_up
GO_bp:go_negative_regulation...580	SET	18	0.21264	0.0065902	0.18019	0.11899	GO_bp:go_negative_regulation_of_release_of_cytochrome_c_from_mitochondria
GO_bp:go_regulation_of_phosp...8	SET	67	0.14418	0.0086098	0.12222	0.11907	GO_bp:go_regulation_of_phospholipase_activity
Curated_gene_sets:liang_hema...5	SET	37	0.17653	0.0078398	0.14968	0.11913	Curated_gene_sets:liang_hematopoiesis_stem_cell_number_small_vs_huge_up
Curated_gene_sets:kim_myc_am...1	SET	97	0.11122	0.0079848	0.094321	0.11917	Curated_gene_sets:kim_myc_amplification_targets_dn
Curated_gene_sets:korkola_ch...2	SET	11	0.32867	0.0079644	0.27885	0.11927	Curated_gene_sets:korkola_choriocarcinoma_dn
Curated_gene_sets:le_neurona...2	SET	17	0.25226	0.0075981	0.21412	0.11938	Curated_gene_sets:le_neuronal_differentiation_up
GO_bp:go_erythrocyte_homeost...	SET	113	0.1008	0.0078071	0.08558	0.11945	GO_bp:go_erythrocyte_homeostasis
Curated_gene_sets:reactome_c...17	SET	12	0.31464	0.0079633	0.26729	0.11957	Curated_gene_sets:reactome_caspase_mediated_cleavage_of_cytoskeletal_proteins
Curated_gene_sets:reactome_s...125	SET	178	0.078551	0.0076228	0.066735	0.11959	Curated_gene_sets:reactome_sumoylation
Curated_gene_sets:riz_erythr...1	SET	74	0.11519	0.0072275	0.097879	0.11964	Curated_gene_sets:riz_erythroid_differentiation
Curated_gene_sets:reactome_t...100	SET	42	0.16044	0.0075906	0.13634	0.11964	Curated_gene_sets:reactome_transport_of_mature_mrnas_derived_from_intronless_transcripts
GO_bp:go_dendritic_cell_diff...	SET	39	0.175	0.0079789	0.14875	0.11971	GO_bp:go_dendritic_cell_differentiation
Curated_gene_sets:lein_oligo...	SET	73	0.12183	0.0075927	0.10356	0.11972	Curated_gene_sets:lein_oligodendrocyte_markers
GO_mf:go_metalloendopeptidas...1	SET	97	0.10897	0.0078232	0.092674	0.11984	GO_mf:go_metalloendopeptidase_activity
GO_bp:go_detoxification_of_n...	SET	5	0.47795	0.0078096	0.40651	0.11986	GO_bp:go_detoxification_of_nitrogen_compound
GO_mf:go_voltage_gated_ion_c...	SET	182	0.084706	0.008311	0.072045	0.11986	GO_mf:go_voltage_gated_ion_channel_activity
Curated_gene_sets:biocarta_a...11	SET	20	0.20944	0.0068419	0.17816	0.11988	Curated_gene_sets:biocarta_akt_pathway
GO_bp:go_phosphatidylinosito...2	SET	14	0.26209	0.0071644	0.22295	0.11989	GO_bp:go_phosphatidylinositol_3_phosphate_biosynthetic_process
Curated_gene_sets:zhan_late_...2	SET	28	0.1822	0.0070408	0.15501	0.11993	Curated_gene_sets:zhan_late_differentiation_genes_up
Curated_gene_sets:ji_carcino...2	SET	11	0.34886	0.0084537	0.29685	0.11996	Curated_gene_sets:ji_carcinogenesis_by_kras_and_stk11_up
GO_bp:go_nephric_duct_develo...	SET	15	0.29536	0.0083568	0.25132	0.11996	GO_bp:go_nephric_duct_development
GO_bp:go_negative_regulation...336	SET	40	0.15933	0.0073569	0.13561	0.12002	GO_bp:go_negative_regulation_of_interleukin_6_production
Curated_gene_sets:kegg_t_cel...	SET	105	0.10266	0.0076662	0.087386	0.12006	Curated_gene_sets:kegg_t_cell_receptor_signaling_pathway
Curated_gene_sets:hoelzel_nf...1	SET	106	0.11266	0.0084533	0.095915	0.12008	Curated_gene_sets:hoelzel_nf1_targets_dn
GO_bp:go_negative_regulation...294	SET	5	0.49149	0.0080309	0.41845	0.1201	GO_bp:go_negative_regulation_of_histone_h4_acetylation
GO_bp:go_positive_regulation...243	SET	10	0.36761	0.0084937	0.31299	0.12011	GO_bp:go_positive_regulation_of_endoplasmic_reticulum_stress_induced_intrinsic_apoptotic_signaling_pathway
Curated_gene_sets:fontaine_p...2	SET	61	0.13234	0.0075416	0.11268	0.12012	Curated_gene_sets:fontaine_papillary_thyroid_carcinoma_up
Curated_gene_sets:pramoonjag...2	SET	51	0.15701	0.0081837	0.1337	0.12013	Curated_gene_sets:pramoonjago_sox4_targets_up
GO_bp:go_meiotic_telomere_cl...	SET	10	0.2813	0.0064995	0.23965	0.12025	GO_bp:go_meiotic_telomere_clustering
GO_bp:go_regulation_of_actin...2	SET	40	0.16763	0.0077402	0.14283	0.12028	GO_bp:go_regulation_of_actin_filament_based_movement
Curated_gene_sets:collis_prk...1	SET	19	0.23799	0.0075778	0.20279	0.12029	Curated_gene_sets:collis_prkdc_regulators
GO_bp:go_protein_catabolic_p...2	SET	13	0.25086	0.006608	0.21376	0.1203	GO_bp:go_protein_catabolic_process_in_the_vacuole
GO_bp:go_monosaccharide_bios...	SET	86	0.11212	0.0075812	0.095546	0.12032	GO_bp:go_monosaccharide_biosynthetic_process
GO_bp:go_protein_polyufmylat...	SET	5	0.33782	0.00552	0.28792	0.12034	GO_bp:go_protein_polyufmylation
GO_bp:go_nucleotide_phosphor...	SET	20	0.21126	0.0069011	0.18012	0.12043	GO_bp:go_nucleotide_phosphorylation
Curated_gene_sets:reactome_t...83	SET	68	0.13141	0.007905	0.11204	0.12044	Curated_gene_sets:reactome_transcriptional_regulation_of_granulopoiesis
GO_bp:go_surfactant_homeosta...	SET	11	0.37398	0.0090622	0.31887	0.12044	GO_bp:go_surfactant_homeostasis
GO_cc:go_neuron_projection_t...	SET	128	0.091098	0.0075067	0.077682	0.12046	GO_cc:go_neuron_projection_terminus
Curated_gene_sets:cui_tcf21_...2	SET	393	0.052578	0.0075373	0.044843	0.12051	Curated_gene_sets:cui_tcf21_targets_2_up
GO_bp:go_t_cell_receptor_sig...	SET	185	0.078273	0.0077422	0.066766	0.12054	GO_bp:go_t_cell_receptor_signaling_pathway
GO_cc:go_receptor_complex	SET	376	0.05728	0.0080356	0.048872	0.1206	GO_cc:go_receptor_complex
GO_mf:go_phosphatidylinosito...26	SET	15	0.27021	0.0076454	0.23055	0.1206	GO_mf:go_phosphatidylinositol_phosphate_kinase_activity
GO_bp:go_positive_regulation...706	SET	6	0.36145	0.0064697	0.30842	0.12062	GO_bp:go_positive_regulation_of_respiratory_burst
Curated_gene_sets:zhu_cmv_8_...1	SET	48	0.15914	0.0080475	0.1358	0.12064	Curated_gene_sets:zhu_cmv_8_hr_dn
GO_bp:go_ire1_mediated_unfol...	SET	62	0.11508	0.0066115	0.098283	0.12083	GO_bp:go_ire1_mediated_unfolded_protein_response
GO_bp:go_bundle_of_his_cell_...2	SET	7	0.42597	0.0082351	0.36386	0.12087	GO_bp:go_bundle_of_his_cell_to_purkinje_myocyte_signaling
Curated_gene_sets:demagalhae...2	SET	51	0.13504	0.0070385	0.11536	0.12089	Curated_gene_sets:demagalhaes_aging_up
GO_bp:go_positive_regulation...752	SET	19	0.23541	0.0074955	0.20116	0.12095	GO_bp:go_positive_regulation_of_sodium_ion_transmembrane_transport
GO_bp:go_macrophage_differen...	SET	39	0.18466	0.0084193	0.15779	0.12096	GO_bp:go_macrophage_differentiation
GO_bp:go_positive_regulation...129	SET	8	0.40804	0.0084329	0.34875	0.12101	GO_bp:go_positive_regulation_of_cell_maturation
GO_bp:go_peristalsis	SET	10	0.38639	0.0089275	0.33047	0.12117	GO_bp:go_peristalsis
Curated_gene_sets:reactome_t...15	SET	13	0.30566	0.0080516	0.26152	0.12125	Curated_gene_sets:reactome_tfap2_ap_2_family_regulates_transcription_of_growth_factors_and_their_receptors
GO_bp:go_cellular_response_t...77	SET	5	0.4769	0.0077925	0.40812	0.1213	GO_bp:go_cellular_response_to_morphine
GO_bp:go_negative_regulation...114	SET	21	0.21692	0.0072607	0.18568	0.12136	GO_bp:go_negative_regulation_of_cell_killing
Curated_gene_sets:holleman_p...2	SET	19	0.19421	0.0061838	0.16625	0.12137	Curated_gene_sets:holleman_prednisolone_resistance_all_up
GO_bp:go_steroid_esterificat...	SET	14	0.26683	0.0072938	0.22847	0.12143	GO_bp:go_steroid_esterification
GO_bp:go_apical_junction_ass...	SET	59	0.1422	0.0079702	0.12177	0.12146	GO_bp:go_apical_junction_assembly
Curated_gene_sets:reactome_n...3	SET	5	0.55952	0.0091425	0.4792	0.12149	Curated_gene_sets:reactome_n_glycan_trimming_and_elongation_in_the_cis_golgi
Curated_gene_sets:marchini_t...1	SET	46	0.16394	0.0081162	0.14041	0.1215	Curated_gene_sets:marchini_trabectedin_resistance_dn
Curated_gene_sets:plasari_tg...2	SET	53	0.14781	0.007853	0.12661	0.12154	Curated_gene_sets:plasari_tgfb1_signaling_via_nfic_10hr_up
Curated_gene_sets:koyama_sem...1	SET	336	0.057744	0.0076661	0.049477	0.12159	Curated_gene_sets:koyama_sema3b_targets_dn
Curated_gene_sets:reactome_o...19	SET	18	0.26188	0.0081161	0.22448	0.12169	Curated_gene_sets:reactome_other_semaphorin_interactions
GO_bp:go_mannosylation	SET	34	0.16747	0.0071304	0.14362	0.1218	GO_bp:go_mannosylation
GO_cc:go_transcription_facto...7	SET	6	0.53893	0.0096463	0.46221	0.12182	GO_cc:go_transcription_factor_tfiiib_complex
GO_bp:go_axonal_transport	SET	51	0.137	0.0071407	0.11751	0.12183	GO_bp:go_axonal_transport
Curated_gene_sets:stanelle_e...	SET	26	0.204	0.0075969	0.17502	0.1219	Curated_gene_sets:stanelle_e2f1_targets
GO_bp:go_regulation_of_dna_b...3	SET	100	0.099805	0.0072747	0.08563	0.12191	GO_bp:go_regulation_of_dna_biosynthetic_process
GO_bp:go_iris_morphogenesis	SET	9	0.37426	0.0082037	0.32114	0.12194	GO_bp:go_iris_morphogenesis
GO_mf:go_interleukin_12_rece...	SET	6	0.46789	0.0083747	0.40176	0.1221	GO_mf:go_interleukin_12_receptor_binding
GO_cc:go_serine_threonine_pr...	SET	80	0.11431	0.0074564	0.09818	0.12216	GO_cc:go_serine_threonine_protein_kinase_complex
GO_bp:go_cellular_carbohydra...2	SET	40	0.16022	0.007398	0.13764	0.1222	GO_bp:go_cellular_carbohydrate_catabolic_process
Curated_gene_sets:reactome_t...42	SET	26	0.2181	0.0081222	0.18755	0.12244	Curated_gene_sets:reactome_tnfs_bind_their_physiological_receptors
GO_bp:go_regulation_of_carbo...3	SET	185	0.077353	0.0076513	0.066532	0.12249	GO_bp:go_regulation_of_carbohydrate_metabolic_process
GO_cc:go_acetylcholine_gated...	SET	16	0.30757	0.0089876	0.26456	0.12251	GO_cc:go_acetylcholine_gated_channel_complex
GO_bp:go_muscle_cell_cellula...	SET	18	0.24982	0.0077425	0.21494	0.12256	GO_bp:go_muscle_cell_cellular_homeostasis
Curated_gene_sets:west_adren...5	SET	22	0.23105	0.0079157	0.19884	0.12262	Curated_gene_sets:west_adrenocortical_tumor_markers_up
GO_cc:go_transcription_facto...9	SET	12	0.2609	0.0066031	0.22452	0.12262	GO_cc:go_transcription_factor_tftc_complex
GO_bp:go_parathyroid_gland_d...	SET	7	0.45848	0.0088637	0.39459	0.12264	GO_bp:go_parathyroid_gland_development
GO_mf:go_phosphatidylinosito...1	SET	34	0.17378	0.0073989	0.14957	0.12265	GO_mf:go_phosphatidylinositol_3_4_5_trisphosphate_binding
GO_mf:go_tropomyosin_binding	SET	14	0.24705	0.0067533	0.21265	0.12267	GO_mf:go_tropomyosin_binding
Curated_gene_sets:reactome_m...57	SET	12	0.35242	0.0089194	0.30338	0.1227	Curated_gene_sets:reactome_miscellaneous_substrates
GO_bp:go_negative_regulation...442	SET	33	0.17176	0.0072046	0.14793	0.12281	GO_bp:go_negative_regulation_of_muscle_cell_apoptotic_process
GO_bp:go_protein_glycosylati...	SET	5	0.44612	0.0072895	0.38423	0.12281	GO_bp:go_protein_glycosylation_in_golgi
GO_bp:go_activin_receptor_si...	SET	39	0.16253	0.0074103	0.14007	0.12296	GO_bp:go_activin_receptor_signaling_pathway
Curated_gene_sets:reactome_m...61	SET	87	0.10892	0.0074079	0.093899	0.12303	Curated_gene_sets:reactome_mitochondrial_biogenesis
GO_bp:go_negative_regulation...311	SET	11	0.32204	0.0078037	0.27766	0.12307	GO_bp:go_negative_regulation_of_inclusion_body_assembly
Curated_gene_sets:gajate_res...2	SET	67	0.13005	0.0077657	0.11213	0.12308	Curated_gene_sets:gajate_response_to_trabectedin_up
Curated_gene_sets:katsanou_e...2	SET	162	0.084651	0.0078402	0.072993	0.12309	Curated_gene_sets:katsanou_elavl1_targets_up
Curated_gene_sets:biocarta_a...19	SET	12	0.29745	0.0075282	0.2565	0.1231	Curated_gene_sets:biocarta_asbcell_pathway
GO_bp:go_negative_regulation...292	SET	12	0.30939	0.0078303	0.26681	0.12312	GO_bp:go_negative_regulation_of_histone_h3_k9_methylation
GO_bp:go_pyrimidine_nucleoti...2	SET	13	0.3	0.0079024	0.25877	0.12318	GO_bp:go_pyrimidine_nucleotide_catabolic_process
GO_bp:go_eye_morphogenesis	SET	144	0.088639	0.0077438	0.076495	0.12329	GO_bp:go_eye_morphogenesis
GO_bp:go_mammary_gland_forma...	SET	7	0.46845	0.0090563	0.40462	0.12349	GO_bp:go_mammary_gland_formation
GO_mf:go_nadplus_kinase_acti...	SET	16	0.22911	0.006695	0.19804	0.12366	GO_mf:go_nadplus_kinase_activity
GO_cc:go_melanosome_membrane	SET	13	0.32241	0.0084929	0.27879	0.12376	GO_cc:go_melanosome_membrane
Curated_gene_sets:biocarta_p...26	SET	13	0.2771	0.0072993	0.23963	0.12378	Curated_gene_sets:biocarta_ps1_pathway
Curated_gene_sets:lindgren_b...9	SET	114	0.10611	0.0082549	0.091782	0.12382	Curated_gene_sets:lindgren_bladder_cancer_with_loh_in_chr9q
GO_bp:go_negative_regulation...175	SET	7	0.37434	0.0072369	0.32377	0.12382	GO_bp:go_negative_regulation_of_cytokinesis
GO_cc:go_coated_vesicle	SET	272	0.062201	0.0074427	0.053809	0.12386	GO_cc:go_coated_vesicle
Curated_gene_sets:iwanaga_ca...2	SET	331	0.057827	0.0076207	0.050068	0.12406	Curated_gene_sets:iwanaga_carcinogenesis_by_kras_pten_dn
GO_bp:go_positive_regulation...387	SET	61	0.13963	0.0079571	0.12093	0.12412	GO_bp:go_positive_regulation_of_interferon_gamma_production
GO_bp:go_regulation_of_cytop...2	SET	26	0.20261	0.0075451	0.1755	0.12417	GO_bp:go_regulation_of_cytoplasmic_translation
Curated_gene_sets:reactome_i...64	SET	50	0.14892	0.0076857	0.12904	0.12424	Curated_gene_sets:reactome_intrinsic_pathway_for_apoptosis
GO_bp:go_response_to_increas...	SET	24	0.20146	0.0072084	0.17458	0.12427	GO_bp:go_response_to_increased_oxygen_levels
GO_cc:go_site_of_double_stra...	SET	55	0.13449	0.0072785	0.11654	0.12427	GO_cc:go_site_of_double_strand_break
GO_mf:go_rna_polymerase_acti...	SET	42	0.13992	0.00662	0.12127	0.1243	GO_mf:go_rna_polymerase_activity
Curated_gene_sets:reactome_s...9	SET	13	0.31257	0.0082337	0.27099	0.12437	Curated_gene_sets:reactome_sema3a_plexin_repulsion_signaling_by_inhibiting_integrin_adhesion
Curated_gene_sets:smid_breas...1	SET	659	0.042515	0.0078348	0.036875	0.12447	Curated_gene_sets:smid_breast_cancer_basal_dn
GO_bp:go_negative_regulation...231	SET	66	0.12612	0.0074751	0.10939	0.12448	GO_bp:go_negative_regulation_of_erk1_and_erk2_cascade
GO_bp:go_proteasomal_ubiquit...	SET	25	0.18767	0.0068532	0.16287	0.12461	GO_bp:go_proteasomal_ubiquitin_independent_protein_catabolic_process
Curated_gene_sets:johansson_...2	SET	8	0.34993	0.007232	0.30374	0.12465	Curated_gene_sets:johansson_brain_cancer_early_vs_late_up
GO_bp:go_response_to_virus	SET	303	0.060101	0.0075838	0.052176	0.12469	GO_bp:go_response_to_virus
Curated_gene_sets:graessmann...2	SET	1094	0.03072	0.0072059	0.026673	0.12472	Curated_gene_sets:graessmann_apoptosis_by_doxorubicin_up
Curated_gene_sets:smid_breas...12	SET	94	0.10597	0.0074899	0.092036	0.1248	Curated_gene_sets:smid_breast_cancer_relapse_in_bone_up
GO_bp:go_regulation_of_dna_t...2	SET	115	0.092226	0.0072059	0.080113	0.12483	GO_bp:go_regulation_of_dna_templated_transcription_in_response_to_stress
GO_bp:go_regulation_of_myelo...1	SET	231	0.069829	0.0077085	0.060675	0.1249	GO_bp:go_regulation_of_myeloid_cell_differentiation
Curated_gene_sets:ji_respons...1	SET	50	0.14939	0.0077101	0.12984	0.12496	Curated_gene_sets:ji_response_to_fsh_dn
GO_bp:go_antigen_processing_...4	SET	14	0.21494	0.0058754	0.18682	0.12498	GO_bp:go_antigen_processing_and_presentation_of_endogenous_peptide_antigen
Curated_gene_sets:biocarta_p...5	SET	20	0.19807	0.0064704	0.1722	0.12503	Curated_gene_sets:biocarta_p53hypoxia_pathway
GO_mf:go_phosphatidylinosito...21	SET	10	0.28738	0.0066399	0.24984	0.12503	GO_mf:go_phosphatidylinositol_monophosphate_phosphatase_activity
Curated_gene_sets:laiho_colo...2	SET	111	0.10037	0.0077054	0.08727	0.12506	Curated_gene_sets:laiho_colorectal_cancer_serrated_up
Curated_gene_sets:yoshimura_...1	SET	334	0.056368	0.0074614	0.049029	0.12515	Curated_gene_sets:yoshimura_mapk8_targets_dn
GO_mf:go_transferase_activit...7	SET	23	0.20801	0.0072862	0.18113	0.12541	GO_mf:go_transferase_activity_transferring_nitrogenous_groups
GO_bp:go_aspartate_family_am...2	SET	22	0.20385	0.0069837	0.17753	0.12544	GO_bp:go_aspartate_family_amino_acid_catabolic_process
Curated_gene_sets:reactome_p...79	SET	87	0.11462	0.0077954	0.099825	0.12545	Curated_gene_sets:reactome_pre_notch_expression_and_processing
GO_bp:go_positive_regulation...21	SET	25	0.19529	0.0071316	0.17009	0.12547	GO_bp:go_positive_regulation_of_alcohol_biosynthetic_process
Curated_gene_sets:reactome_r...4	SET	114	0.090532	0.0070429	0.078868	0.12551	Curated_gene_sets:reactome_rab_regulation_of_trafficking
GO_mf:go_phosphoprotein_phos...	SET	171	0.075742	0.0072056	0.065987	0.12553	GO_mf:go_phosphoprotein_phosphatase_activity
Curated_gene_sets:shedden_lu...3	SET	65	0.12382	0.0072833	0.1079	0.12557	Curated_gene_sets:shedden_lung_cancer_good_survival_a5
Curated_gene_sets:brachat_re...1	SET	36	0.16183	0.0070894	0.14102	0.12558	Curated_gene_sets:brachat_response_to_camptothecin_dn
Curated_gene_sets:smith_tert...2	SET	136	0.087825	0.0074581	0.076537	0.1256	Curated_gene_sets:smith_tert_targets_up
GO_bp:go_negative_regulation...513	SET	5	0.5356	0.0087517	0.46698	0.12571	GO_bp:go_negative_regulation_of_perk_mediated_unfolded_protein_response
Curated_gene_sets:reactome_s...144	SET	9	0.33198	0.007277	0.28951	0.12576	Curated_gene_sets:reactome_synthesis_of_5_eicosatetraenoic_acids
Curated_gene_sets:kegg_rna_d...	SET	56	0.13037	0.0071196	0.11371	0.1258	Curated_gene_sets:kegg_rna_degradation
Curated_gene_sets:haslinger_...2	SET	24	0.20672	0.0073966	0.18034	0.12585	Curated_gene_sets:haslinger_b_cll_with_13q14_deletion
GO_bp:go_muscle_cell_migrati...	SET	79	0.12613	0.0081761	0.11004	0.12586	GO_bp:go_muscle_cell_migration
Curated_gene_sets:biocarta_p...20	SET	8	0.31106	0.0064287	0.2714	0.12588	Curated_gene_sets:biocarta_plk3_pathway
GO_bp:go_regulation_of_seque...2	SET	5	0.35153	0.005744	0.30678	0.12593	GO_bp:go_regulation_of_sequestering_of_zinc_ion
Curated_gene_sets:piontek_pk...1	SET	12	0.27511	0.0069627	0.24019	0.12603	Curated_gene_sets:piontek_pkd1_targets_dn
GO_bp:go_regulation_of_chole...1	SET	42	0.15425	0.0072975	0.13469	0.12608	GO_bp:go_regulation_of_cholesterol_biosynthetic_process
GO_bp:go_oxidative_dna_demet...	SET	5	0.48069	0.0078544	0.41978	0.1261	GO_bp:go_oxidative_dna_demethylation
GO_bp:go_regulation_of_trans...30	SET	23	0.2174	0.0076151	0.18998	0.12625	GO_bp:go_regulation_of_transposition
Curated_gene_sets:fung_il2_s...1	SET	9	0.3024	0.0066287	0.26436	0.12634	Curated_gene_sets:fung_il2_signaling_1
Curated_gene_sets:schaeffer_...19	SET	20	0.2617	0.0085488	0.22882	0.12639	Curated_gene_sets:schaeffer_sox9_targets_in_prostate_development_up
GO_bp:go_positive_regulation...825	SET	4	0.41597	0.0060795	0.36382	0.12646	GO_bp:go_positive_regulation_of_transcription_from_rna_polymerase_ii_promoter_in_response_to_heat_stress
GO_bp:go_positive_regulation...531	SET	32	0.18771	0.0077539	0.1642	0.12648	GO_bp:go_positive_regulation_of_multicellular_organism_growth
GO_bp:go_negative_regulation...482	SET	57	0.12647	0.0069675	0.11069	0.12662	GO_bp:go_negative_regulation_of_nuclear_division
GO_bp:go_radial_glia_guided_...	SET	5	0.52462	0.0085722	0.45919	0.12663	GO_bp:go_radial_glia_guided_migration_of_purkinje_cell
GO_bp:go_antigen_processing_...10	SET	91	0.10017	0.0069669	0.087687	0.12665	GO_bp:go_antigen_processing_and_presentation_of_peptide_antigen_via_mhc_class_i
GO_bp:go_regulation_of_dna_t...4	SET	5	0.64752	0.01058	0.56686	0.12667	GO_bp:go_regulation_of_dna_topoisomerase_atp_hydrolyzing_activity
GO_bp:go_stress_induced_prem...	SET	8	0.31909	0.0065946	0.27958	0.12688	GO_bp:go_stress_induced_premature_senescence
GO_mf:go_ribosomal_protein_s...	SET	5	0.35623	0.0058208	0.31213	0.12688	GO_mf:go_ribosomal_protein_s6_kinase_activity
GO_bp:go_protein_localizatio...27	SET	14	0.23143	0.0063263	0.20279	0.1269	GO_bp:go_protein_localization_to_microtubule
Curated_gene_sets:ouyang_pro...2	SET	20	0.19448	0.0063532	0.17043	0.12691	Curated_gene_sets:ouyang_prostate_cancer_progression_dn
GO_bp:go_cerebellar_cortex_d...	SET	45	0.14095	0.0069021	0.12355	0.12698	GO_bp:go_cerebellar_cortex_development
Curated_gene_sets:bruins_uvc...6	SET	87	0.10766	0.0073221	0.094382	0.12701	Curated_gene_sets:bruins_uvc_response_via_tp53_group_c
GO_bp:go_plasminogen_activat...	SET	22	0.22013	0.0075416	0.19302	0.12705	GO_bp:go_plasminogen_activation
Curated_gene_sets:smirnov_re...2	SET	52	0.13815	0.0072708	0.12121	0.1272	Curated_gene_sets:smirnov_response_to_ir_2hr_up
GO_bp:go_regulation_of_gonad...2	SET	11	0.3147	0.0076259	0.27611	0.1272	GO_bp:go_regulation_of_gonadotropin_secretion
GO_mf:go_rna_polymerase_ii_c...1	SET	6	0.35518	0.0063574	0.31165	0.12722	GO_mf:go_rna_polymerase_ii_c_terminal_domain_binding
GO_bp:go_cellular_component_...4	SET	51	0.14187	0.0073947	0.12452	0.12728	GO_bp:go_cellular_component_maintenance
Curated_gene_sets:biocarta_a...17	SET	20	0.23642	0.0077229	0.20755	0.12734	Curated_gene_sets:biocarta_arenrf2_pathway
GO_bp:go_antigen_receptor_me...	SET	226	0.06871	0.0075034	0.060326	0.12736	GO_bp:go_antigen_receptor_mediated_signaling_pathway
GO_mf:go_chondroitin_sulfotr...	SET	4	0.60671	0.0088672	0.53284	0.12744	GO_mf:go_chondroitin_sulfotransferase_activity
GO_mf:go_rna_polymerase_ii_c...2	SET	33	0.18998	0.0079689	0.16686	0.12745	GO_mf:go_rna_polymerase_ii_core_promoter_sequence_specific_dna_binding
GO_bp:go_negative_regulation...134	SET	136	0.087582	0.0074374	0.076933	0.12748	GO_bp:go_negative_regulation_of_cellular_response_to_growth_factor_stimulus
GO_mf:go_opsonin_binding	SET	14	0.26574	0.0072641	0.23352	0.12757	GO_mf:go_opsonin_binding
Curated_gene_sets:mikkelsen_...9	SET	133	0.081084	0.0068099	0.071259	0.12759	Curated_gene_sets:mikkelsen_es_lcp_with_h3k4me3
GO_bp:go_translational_elong...	SET	131	0.08064	0.0067218	0.070883	0.12764	GO_bp:go_translational_elongation
Curated_gene_sets:garcia_tar...2	SET	48	0.13345	0.0067485	0.11735	0.12774	Curated_gene_sets:garcia_targets_of_fli1_and_dax1_up
Curated_gene_sets:basso_hair...1	SET	5	0.46131	0.0075378	0.40567	0.12774	Curated_gene_sets:basso_hairy_cell_leukemia_dn
Curated_gene_sets:ren_alveol...2	SET	96	0.1077	0.0076926	0.094713	0.12775	Curated_gene_sets:ren_alveolar_rhabdomyosarcoma_up
Curated_gene_sets:reactome_p...71	SET	7	0.38666	0.0074752	0.34006	0.12777	Curated_gene_sets:reactome_post_transcriptional_silencing_by_small_rnas
GO_bp:go_positive_regulation...20	SET	5	0.44258	0.0072318	0.38933	0.12783	GO_bp:go_positive_regulation_of_adipose_tissue_development
GO_bp:go_positive_regulation...490	SET	15	0.25269	0.0071497	0.22232	0.12786	GO_bp:go_positive_regulation_of_membrane_protein_ectodomain_proteolysis
GO_bp:go_negative_regulation...80	SET	29	0.20306	0.0079858	0.17867	0.12788	GO_bp:go_negative_regulation_of_cardiac_muscle_tissue_development
GO_bp:go_cranial_nerve_forma...	SET	8	0.41752	0.0086289	0.36749	0.12796	GO_bp:go_cranial_nerve_formation
GO_bp:go_ascending_aorta_dev...	SET	5	0.46296	0.0075647	0.40759	0.12802	GO_bp:go_ascending_aorta_development
Curated_gene_sets:hummerich_...3	SET	19	0.20605	0.0065607	0.18142	0.12804	Curated_gene_sets:hummerich_malignant_skin_tumor_dn
GO_bp:go_cell_fate_specifica...2	SET	11	0.3637	0.0088133	0.32026	0.12806	GO_bp:go_cell_fate_specification_involved_in_pattern_specification
GO_bp:go_granzyme_mediated_a...	SET	6	0.49383	0.008839	0.43486	0.12807	GO_bp:go_granzyme_mediated_apoptotic_signaling_pathway
GO_mf:go_rna_helicase_activi...	SET	47	0.12728	0.0063693	0.1121	0.1281	GO_mf:go_rna_helicase_activity
GO_mf:go_inositol_1_3_4_5_te...	SET	5	0.38496	0.0062903	0.33904	0.1281	GO_mf:go_inositol_1_3_4_5_tetrakisphosphate_binding
GO_bp:go_endosomal_vesicle_f...	SET	9	0.32234	0.0070657	0.28391	0.12812	GO_bp:go_endosomal_vesicle_fusion
Curated_gene_sets:reactome_c...39	SET	410	0.049693	0.0072728	0.04379	0.12824	Curated_gene_sets:reactome_cellular_responses_to_stress
Curated_gene_sets:bilban_b_c...1	SET	38	0.16978	0.007641	0.14964	0.12829	Curated_gene_sets:bilban_b_cll_lpl_dn
GO_bp:go_striated_muscle_myo...	SET	11	0.29123	0.0070572	0.25673	0.12832	GO_bp:go_striated_muscle_myosin_thick_filament_assembly
Curated_gene_sets:pid_insuli...1	SET	26	0.19431	0.0072362	0.1713	0.12834	Curated_gene_sets:pid_insulin_glucose_pathway
GO_bp:go_anagen	SET	5	0.45676	0.0074634	0.40271	0.12836	GO_bp:go_anagen
Curated_gene_sets:bystrykh_h...3	SET	5	0.42174	0.0068913	0.3719	0.1284	Curated_gene_sets:bystrykh_hematopoiesis_stem_cell_fgf3
GO_bp:go_positive_regulation...486	SET	5	0.54294	0.0088716	0.47917	0.1286	GO_bp:go_positive_regulation_of_melanocyte_differentiation
GO_bp:go_amyloid_precursor_p...2	SET	38	0.17023	0.0076613	0.15024	0.12861	GO_bp:go_amyloid_precursor_protein_catabolic_process
GO_mf:go_muscle_alpha_actini...	SET	16	0.25086	0.0073305	0.22141	0.12861	GO_mf:go_muscle_alpha_actinin_binding
GO_bp:go_dna_biosynthetic_pr...	SET	181	0.071963	0.0070415	0.063516	0.12862	GO_bp:go_dna_biosynthetic_process
GO_bp:go_ncrna_metabolic_pro...	SET	427	0.046029	0.0068716	0.040629	0.12864	GO_bp:go_ncrna_metabolic_process
Curated_gene_sets:wakabayash...2	SET	608	0.04118	0.0072996	0.036354	0.12867	Curated_gene_sets:wakabayashi_adipogenesis_pparg_bound_8d
GO_bp:go_regulation_of_colla...1	SET	32	0.17404	0.0071893	0.15368	0.12872	GO_bp:go_regulation_of_collagen_biosynthetic_process
GO_bp:go_histone_h4_k5_acety...	SET	13	0.25896	0.0068216	0.22867	0.12872	GO_bp:go_histone_h4_k5_acetylation
GO_bp:go_saliva_secretion	SET	13	0.33003	0.0086936	0.29149	0.12877	GO_bp:go_saliva_secretion
GO_bp:go_regulation_of_prote...18	SET	39	0.15444	0.0070415	0.13642	0.1288	GO_bp:go_regulation_of_protein_export_from_nucleus
GO_bp:go_chromatin_silencing...1	SET	30	0.18024	0.0072092	0.15924	0.12885	GO_bp:go_chromatin_silencing_at_rdna
GO_mf:go_carbonyl_reductase_...	SET	5	0.53806	0.0087918	0.47537	0.12885	GO_mf:go_carbonyl_reductase_nadph_activity
GO_bp:go_respiratory_gaseous...	SET	59	0.13762	0.0077134	0.12166	0.12899	GO_bp:go_respiratory_gaseous_exchange
Curated_gene_sets:kenny_ctnn...2	SET	50	0.14294	0.0073773	0.12637	0.129	Curated_gene_sets:kenny_ctnnb1_targets_up
GO_mf:go_ubiquitination_like...	SET	10	0.29862	0.0068996	0.26399	0.129	GO_mf:go_ubiquitination_like_modification_dependent_protein_binding
Curated_gene_sets:reactome_f...54	SET	20	0.2296	0.0075003	0.203	0.12903	Curated_gene_sets:reactome_frs_mediated_fgfr4_signaling
GO_bp:go_positive_regulation...640	SET	23	0.22106	0.0077433	0.19555	0.12916	GO_bp:go_positive_regulation_of_potassium_ion_transmembrane_transporter_activity
GO_bp:go_regulation_of_glial...1	SET	8	0.36706	0.0075861	0.32479	0.12921	GO_bp:go_regulation_of_glial_cell_apoptotic_process
GO_bp:go_negative_regulation...555	SET	27	0.18599	0.0070581	0.16457	0.12922	GO_bp:go_negative_regulation_of_protein_localization_to_nucleus
GO_bp:go_positive_regulation...736	SET	1695	0.025772	0.0073953	0.022837	0.12956	GO_bp:go_positive_regulation_of_signaling
Curated_gene_sets:rodrigues_...2	SET	5	0.57573	0.0094073	0.51029	0.12962	Curated_gene_sets:rodrigues_dcc_targets_up
GO_bp:go_follicle_stimulatin...	SET	7	0.37687	0.007286	0.33417	0.12971	GO_bp:go_follicle_stimulating_hormone_secretion
GO_bp:go_dna_packaging	SET	169	0.075702	0.0071599	0.067131	0.12974	GO_bp:go_dna_packaging
GO_bp:go_mirna_metabolic_pro...	SET	21	0.19617	0.0065663	0.17396	0.12974	GO_bp:go_mirna_metabolic_process
GO_bp:go_membrane_depolariza...3	SET	5	0.52891	0.0086424	0.46906	0.12975	GO_bp:go_membrane_depolarization_during_av_node_cell_action_potential
Curated_gene_sets:weston_veg...3	SET	61	0.13802	0.0078654	0.1224	0.12976	Curated_gene_sets:weston_vegfa_targets_3hr
GO_bp:go_t_cell_apoptotic_pr...	SET	48	0.14058	0.007109	0.1247	0.12981	GO_bp:go_t_cell_apoptotic_process
Curated_gene_sets:reactome_a...27	SET	30	0.19321	0.0077282	0.17144	0.12988	Curated_gene_sets:reactome_activation_of_bh3_only_proteins
GO_bp:go_positive_regulation...333	SET	363	0.054314	0.0074892	0.048198	0.1299	GO_bp:go_positive_regulation_of_gtpase_activity
GO_bp:go_negative_regulation...77	SET	15	0.29166	0.0082522	0.25881	0.1299	GO_bp:go_negative_regulation_of_cardiac_muscle_cell_differentiation
Curated_gene_sets:tcga_gliob...3	SET	8	0.35928	0.0074252	0.31886	0.12993	Curated_gene_sets:tcga_glioblastoma_mutated
GO_cc:go_tubular_endosome	SET	5	0.49697	0.0081205	0.44108	0.12994	GO_cc:go_tubular_endosome
GO_bp:go_regulation_of_glome...2	SET	12	0.30467	0.0077109	0.2706	0.13012	GO_bp:go_regulation_of_glomerulus_development
GO_bp:go_positive_regulation...135	SET	7	0.34599	0.006689	0.30731	0.13012	GO_bp:go_positive_regulation_of_cell_proliferation_in_bone_marrow
GO_bp:go_long_term_synaptic_...1	SET	29	0.20015	0.007871	0.17786	0.13023	GO_bp:go_long_term_synaptic_depression
Curated_gene_sets:welcsh_brc...1	SET	134	0.07798	0.0065735	0.069342	0.13039	Curated_gene_sets:welcsh_brca1_targets_dn
GO_bp:go_c21_steroid_hormone...2	SET	39	0.16183	0.0073785	0.14392	0.13042	GO_bp:go_c21_steroid_hormone_metabolic_process
GO_bp:go_tight_junction_orga...	SET	54	0.1435	0.0076958	0.12766	0.13048	GO_bp:go_tight_junction_organization
GO_bp:go_hair_cell_different...	SET	39	0.16171	0.0073727	0.14388	0.13053	GO_bp:go_hair_cell_differentiation
Curated_gene_sets:ghandhi_di...1	SET	34	0.17489	0.0074462	0.15562	0.13055	Curated_gene_sets:ghandhi_direct_irradiation_dn
Curated_gene_sets:pedersen_m...5	SET	28	0.20131	0.0077792	0.17921	0.13066	Curated_gene_sets:pedersen_metastasis_by_erbb2_isoform_6
GO_bp:go_regulation_of_mesen...2	SET	6	0.37968	0.0067959	0.33805	0.13069	GO_bp:go_regulation_of_mesenchymal_stem_cell_differentiation
GO_bp:go_regulation_of_toll_...1	SET	10	0.35056	0.0080997	0.31215	0.13072	GO_bp:go_regulation_of_toll_like_receptor_2_signaling_pathway
GO_bp:go_striated_muscle_ada...	SET	48	0.14163	0.0071621	0.12613	0.13075	GO_bp:go_striated_muscle_adaptation
Curated_gene_sets:liu_common...	SET	61	0.1209	0.0068896	0.10767	0.13077	Curated_gene_sets:liu_common_cancer_genes
GO_mf:go_gtpase_binding	SET	497	0.044274	0.0071172	0.039469	0.13099	GO_mf:go_gtpase_binding
Curated_gene_sets:kong_e2f1_...	SET	8	0.36914	0.0076289	0.32918	0.13107	Curated_gene_sets:kong_e2f1_targets
GO_mf:go_protein_serine_thre...1	SET	27	0.20915	0.0079368	0.18651	0.13108	GO_mf:go_protein_serine_threonine_kinase_activator_activity
GO_bp:go_negative_regulation...595	SET	9	0.38755	0.0084952	0.34569	0.13113	GO_bp:go_negative_regulation_of_retinoic_acid_receptor_signaling_pathway
GO_bp:go_regulation_of_cell_...19	SET	1529	0.026652	0.0072989	0.023774	0.13114	GO_bp:go_regulation_of_cell_death
GO_bp:go_branching_morphogen...1	SET	10	0.35646	0.0082361	0.318	0.13116	GO_bp:go_branching_morphogenesis_of_a_nerve
GO_mf:go_lysophospholipid_ac...	SET	15	0.25613	0.0072471	0.22862	0.13129	GO_mf:go_lysophospholipid_acyltransferase_activity
Curated_gene_sets:frasor_res...4	SET	22	0.21349	0.007314	0.19057	0.13131	Curated_gene_sets:frasor_response_to_serm_or_fulvestrant_up
Curated_gene_sets:sagiv_cd24...1	SET	45	0.14285	0.0069948	0.12754	0.13135	Curated_gene_sets:sagiv_cd24_targets_dn
GO_bp:go_regulation_of_catab...	SET	910	0.032945	0.0070845	0.029413	0.13135	GO_bp:go_regulation_of_catabolic_process
GO_mf:go_ammonium_transmembr...	SET	30	0.18511	0.0074038	0.16526	0.13135	GO_mf:go_ammonium_transmembrane_transporter_activity
GO_bp:go_regulation_of_inosi...3	SET	7	0.36088	0.0069768	0.32224	0.13139	GO_bp:go_regulation_of_inositol_trisphosphate_biosynthetic_process
GO_bp:go_renal_control_of_pe...	SET	4	0.46693	0.0068244	0.41701	0.13142	GO_bp:go_renal_control_of_peripheral_vascular_resistance_involved_in_regulation_of_systemic_arterial_blood_pressure
Curated_gene_sets:kim_liver_...2	SET	22	0.21329	0.0073073	0.19052	0.13146	Curated_gene_sets:kim_liver_cancer_poor_survival_up
GO_bp:go_histone_serine_phos...	SET	11	0.25632	0.0062112	0.22921	0.13174	GO_bp:go_histone_serine_phosphorylation
GO_bp:go_regulation_of_vascu...8	SET	303	0.059124	0.0074605	0.052881	0.13178	GO_bp:go_regulation_of_vasculature_development
Curated_gene_sets:martin_nfk...1	SET	10	0.28993	0.0066988	0.2594	0.13186	Curated_gene_sets:martin_nfkb_targets_dn
GO_bp:go_transcription_by_rn...1	SET	58	0.12123	0.0067373	0.10847	0.13186	GO_bp:go_transcription_by_rna_polymerase_i
GO_bp:go_uv_damage_excision_...	SET	10	0.2661	0.0061482	0.23808	0.13186	GO_bp:go_uv_damage_excision_repair
GO_bp:go_negative_regulation...681	SET	12	0.29957	0.0075819	0.26807	0.13189	GO_bp:go_negative_regulation_of_transcription_from_rna_polymerase_ii_promoter_in_response_to_stress
GO_bp:go_cellular_protein_co...1	SET	211	0.064694	0.0068291	0.057896	0.13191	GO_bp:go_cellular_protein_complex_disassembly
Curated_gene_sets:reactome_l...14	SET	21	0.21775	0.0072885	0.19489	0.13195	Curated_gene_sets:reactome_long_term_potentiation
GO_mf:go_coenzyme_binding	SET	273	0.057329	0.0068721	0.051332	0.13204	GO_mf:go_coenzyme_binding
GO_bp:go_cellular_response_t...66	SET	10	0.31154	0.0071983	0.27899	0.13207	GO_bp:go_cellular_response_to_leucine
GO_bp:go_autophagy_of_nucleus	SET	5	0.55502	0.009069	0.49733	0.13222	GO_bp:go_autophagy_of_nucleus
Curated_gene_sets:yih_respon...1	SET	21	0.19973	0.0066853	0.17897	0.13223	Curated_gene_sets:yih_response_to_arsenite_c1
GO_bp:go_negative_regulation...191	SET	96	0.1051	0.0075067	0.09419	0.13225	GO_bp:go_negative_regulation_of_developmental_growth
Curated_gene_sets:reactome_s...8	SET	14	0.2579	0.0070497	0.23115	0.13228	Curated_gene_sets:reactome_sema3a_pak_dependent_axon_repulsion
GO_bp:go_rna_5_end_processing	SET	21	0.19201	0.0064269	0.17209	0.13228	GO_bp:go_rna_5_end_processing
Curated_gene_sets:vantveer_b...4	SET	203	0.071867	0.0074428	0.064424	0.13232	Curated_gene_sets:vantveer_breast_cancer_esr1_up
GO_cc:go_p_body	SET	84	0.10581	0.0070712	0.094884	0.13241	GO_cc:go_p_body
GO_bp:go_establishment_of_mi...2	SET	27	0.18534	0.0070335	0.16631	0.13255	GO_bp:go_establishment_of_mitotic_spindle_localization
Curated_gene_sets:turjanski_...2	SET	9	0.32788	0.0071871	0.29443	0.13273	Curated_gene_sets:turjanski_mapk14_targets
GO_bp:go_negative_regulation...270	SET	5	0.45669	0.0074624	0.41029	0.13284	GO_bp:go_negative_regulation_of_glutamate_secretion
GO_mf:go_t_cell_receptor_bin...	SET	7	0.3799	0.0073445	0.34151	0.13299	GO_mf:go_t_cell_receptor_binding
GO_mf:go_low_density_lipopro...3	SET	21	0.21194	0.0070943	0.19055	0.13302	GO_mf:go_low_density_lipoprotein_particle_receptor_binding
GO_mf:go_cyclic_nucleotide_p...	SET	29	0.19267	0.0075769	0.17326	0.13308	GO_mf:go_cyclic_nucleotide_phosphodiesterase_activity
GO_mf:go_14_3_3_protein_bind...	SET	29	0.17967	0.007066	0.16158	0.13308	GO_mf:go_14_3_3_protein_binding
Curated_gene_sets:williams_e...1	SET	6	0.37121	0.0066443	0.33386	0.13311	Curated_gene_sets:williams_esr1_targets_dn
Curated_gene_sets:biocarta_i...15	SET	11	0.3193	0.0077373	0.28728	0.13319	Curated_gene_sets:biocarta_il5_pathway
Curated_gene_sets:kegg_melan...2	SET	68	0.12817	0.0077105	0.11535	0.13325	Curated_gene_sets:kegg_melanoma
GO_bp:go_positive_regulation...199	SET	11	0.36362	0.0088113	0.32732	0.13331	GO_bp:go_positive_regulation_of_cytolysis
GO_bp:go_regulation_of_colla...3	SET	19	0.23021	0.0073299	0.20726	0.13335	GO_bp:go_regulation_of_collateral_sprouting
Curated_gene_sets:reactome_p...61	SET	249	0.061053	0.006994	0.054985	0.13343	Curated_gene_sets:reactome_platelet_activation_signaling_and_aggregation
Curated_gene_sets:boylan_mul...9	SET	70	0.12894	0.0078697	0.11613	0.13343	Curated_gene_sets:boylan_multiple_myeloma_d_dn
GO_bp:go_multicellular_organ...3	SET	762	0.036287	0.0071702	0.032682	0.13344	GO_bp:go_multicellular_organism_reproduction
GO_mf:go_transmembrane_recep...1	SET	80	0.122	0.007958	0.10991	0.1335	GO_mf:go_transmembrane_receptor_protein_kinase_activity
GO_mf:go_histone_acetyltrans...2	SET	26	0.20363	0.007583	0.18348	0.13355	GO_mf:go_histone_acetyltransferase_binding
GO_bp:go_oxidative_demethyla...	SET	17	0.21947	0.0066103	0.19783	0.13365	GO_bp:go_oxidative_demethylation
GO_bp:go_negative_regulation...721	SET	10	0.28633	0.0066157	0.25821	0.13374	GO_bp:go_negative_regulation_of_viral_induced_cytoplasmic_pattern_recognition_receptor_signaling_pathway
GO_bp:go_voluntary_musculosk...	SET	7	0.38442	0.0074319	0.34682	0.13385	GO_bp:go_voluntary_musculoskeletal_movement
Curated_gene_sets:davicioni_...4	SET	53	0.14735	0.0078286	0.13296	0.13389	Curated_gene_sets:davicioni_pax_foxo1_signature_in_arms_up
Curated_gene_sets:vanharanta...1	SET	64	0.12617	0.007364	0.11384	0.13389	Curated_gene_sets:vanharanta_uterine_fibroid_dn
GO_bp:go_chylomicron_assembly	SET	10	0.37389	0.0086387	0.33737	0.13389	GO_bp:go_chylomicron_assembly
GO_bp:go_morphogenesis_of_an...1	SET	15	0.27818	0.0078709	0.25108	0.13396	GO_bp:go_morphogenesis_of_an_endothelium
GO_bp:go_regulation_of_humor...1	SET	67	0.12426	0.00742	0.11223	0.13413	GO_bp:go_regulation_of_humoral_immune_response
GO_bp:go_actin_modification	SET	5	0.4674	0.0076373	0.42223	0.13416	GO_bp:go_actin_modification
Curated_gene_sets:pid_syndec...1	SET	43	0.15704	0.0075173	0.14188	0.13418	Curated_gene_sets:pid_syndecan_1_pathway
GO_bp:go_attachment_of_spind...	SET	32	0.16266	0.0067192	0.14713	0.13446	GO_bp:go_attachment_of_spindle_microtubules_to_kinetochore
Curated_gene_sets:nikolsky_b...10	SET	126	0.15696	0.012833	0.14202	0.13454	Curated_gene_sets:nikolsky_breast_cancer_17q11_q21_amplicon
Curated_gene_sets:gratias_re...	SET	18	0.28126	0.0087169	0.2545	0.13455	Curated_gene_sets:gratias_retinoblastoma_16q24
GO_bp:go_positive_regulation...634	SET	6	0.48902	0.0087529	0.44254	0.13458	GO_bp:go_positive_regulation_of_plasminogen_activation
GO_bp:go_establishment_of_se...	SET	4	0.455	0.00665	0.41179	0.1346	GO_bp:go_establishment_of_sertoli_cell_barrier
GO_bp:go_positive_regulation...401	SET	29	0.20464	0.0080479	0.18523	0.13463	GO_bp:go_positive_regulation_of_interleukin_2_production
GO_cc:go_early_phagosome	SET	12	0.26332	0.0066643	0.23837	0.13466	GO_cc:go_early_phagosome
GO_bp:go_regulation_of_intri...3	SET	37	0.14801	0.0065734	0.13406	0.13479	GO_bp:go_regulation_of_intrinsic_apoptotic_signaling_pathway_in_response_to_dna_damage
Curated_gene_sets:abbud_lif_...3	SET	5	0.5162	0.0084347	0.46771	0.13488	Curated_gene_sets:abbud_lif_signaling_2_dn
GO_cc:go_prp19_complex	SET	13	0.27426	0.0072244	0.2485	0.13488	GO_cc:go_prp19_complex
GO_bp:go_negative_regulation...511	SET	17	0.21462	0.0064643	0.19452	0.13495	GO_bp:go_negative_regulation_of_peptidyl_threonine_phosphorylation
Curated_gene_sets:reactome_c...53	SET	90	0.10176	0.0070382	0.092292	0.13512	Curated_gene_sets:reactome_chromosome_maintenance
GO_bp:go_nuclear_polyadenyla...	SET	5	0.62138	0.010153	0.5637	0.13517	GO_bp:go_nuclear_polyadenylation_dependent_trna_catabolic_process
GO_bp:go_positive_regulation...275	SET	80	0.11195	0.0073024	0.10158	0.13522	GO_bp:go_positive_regulation_of_exocytosis
Curated_gene_sets:biocarta_p...13	SET	15	0.25884	0.0073236	0.23501	0.13537	Curated_gene_sets:biocarta_pgc1a_pathway
Curated_gene_sets:reactome_c...12	SET	101	0.097492	0.0071413	0.088523	0.13539	Curated_gene_sets:reactome_cargo_recognition_for_clathrin_mediated_endocytosis
GO_bp:go_lipid_droplet_organ...	SET	19	0.21905	0.0069748	0.19894	0.13544	GO_bp:go_lipid_droplet_organization
GO_mf:go_large_ribosomal_sub...	SET	5	0.31956	0.0052215	0.29023	0.13545	GO_mf:go_large_ribosomal_subunit_rrna_binding
Curated_gene_sets:reactome_v...12	SET	16	0.23965	0.0070029	0.21767	0.13546	Curated_gene_sets:reactome_vitamin_b5_pantothenate_metabolism
GO_bp:go_positive_regulation...646	SET	38	0.15086	0.0067896	0.1371	0.1356	GO_bp:go_positive_regulation_of_protein_acetylation
Curated_gene_sets:boquest_st...2	SET	402	0.05213	0.0075564	0.047388	0.13566	Curated_gene_sets:boquest_stem_cell_cultured_vs_fresh_up
GO_bp:go_positive_regulation...616	SET	96	0.1001	0.0071496	0.090994	0.13566	GO_bp:go_positive_regulation_of_peptidyl_serine_phosphorylation
Curated_gene_sets:zhou_infla...5	SET	343	0.054982	0.0073736	0.049983	0.13567	Curated_gene_sets:zhou_inflammatory_response_lps_up
GO_bp:go_axon_extension	SET	106	0.096827	0.0072651	0.088043	0.13572	GO_bp:go_axon_extension
Curated_gene_sets:reactome_n...12	SET	9	0.30814	0.0067544	0.28022	0.13575	Curated_gene_sets:reactome_nef_mediated_cd4_down_regulation
GO_cc:go_gamma_tubulin_large...	SET	8	0.37396	0.0077286	0.34011	0.13577	GO_cc:go_gamma_tubulin_large_complex
GO_bp:go_antigen_processing_...9	SET	179	0.070998	0.0069089	0.064602	0.13589	GO_bp:go_antigen_processing_and_presentation_of_peptide_antigen
GO_mf:go_type_i_transforming...	SET	11	0.29651	0.007185	0.26979	0.13589	GO_mf:go_type_i_transforming_growth_factor_beta_receptor_binding
GO_bp:go_positive_regulation...725	SET	10	0.27557	0.0063672	0.25079	0.13593	GO_bp:go_positive_regulation_of_rna_polymerase_ii_transcriptional_preinitiation_complex_assembly
Curated_gene_sets:kuuselo_pa...	SET	33	0.28784	0.012074	0.26199	0.13597	Curated_gene_sets:kuuselo_pancreatic_cancer_19q13_amplification
GO_bp:go_spindle_midzone_ass...	SET	9	0.34164	0.0074887	0.31099	0.13599	GO_bp:go_spindle_midzone_assembly
GO_bp:go_positive_regulation...775	SET	60	0.14008	0.0079175	0.12753	0.13602	GO_bp:go_positive_regulation_of_synapse_assembly
GO_bp:go_hemoglobin_metaboli...	SET	5	0.43786	0.0071547	0.39865	0.13603	GO_bp:go_hemoglobin_metabolic_process
GO_bp:go_regulation_of_cohes...	SET	4	0.42163	0.0061622	0.38416	0.13621	GO_bp:go_regulation_of_cohesin_loading
Curated_gene_sets:reactome_s...18	SET	16	0.25004	0.0073064	0.22784	0.13623	Curated_gene_sets:reactome_serotonin_neurotransmitter_release_cycle
GO_bp:go_behavioral_response...2	SET	10	0.32326	0.0074691	0.29459	0.13625	GO_bp:go_behavioral_response_to_ethanol
GO_bp:go_cell_differentiatio...1	SET	16	0.25709	0.0075125	0.23431	0.13628	GO_bp:go_cell_differentiation_in_hindbrain
GO_bp:go_positive_regulation...139	SET	115	0.097639	0.0076288	0.089056	0.13646	GO_bp:go_positive_regulation_of_cell_substrate_adhesion
GO_mf:go_ww_domain_binding	SET	22	0.19576	0.0067065	0.1786	0.13654	GO_mf:go_ww_domain_binding
GO_bp:go_proton_transporting...2	SET	10	0.3142	0.0072597	0.28672	0.13657	GO_bp:go_proton_transporting_two_sector_atpase_complex_assembly
GO_bp:go_negative_regulation...32	SET	8	0.31598	0.0065304	0.28842	0.13664	GO_bp:go_negative_regulation_of_antigen_processing_and_presentation
GO_bp:go_regulation_of_amylo...1	SET	14	0.25453	0.0069576	0.23238	0.1367	GO_bp:go_regulation_of_amyloid_beta_clearance
Curated_gene_sets:matzuk_pos...	SET	12	0.31549	0.0079849	0.28824	0.13686	Curated_gene_sets:matzuk_postimplantation_and_postpartum
Curated_gene_sets:reactome_p...18	SET	28	0.19742	0.0076292	0.1804	0.13691	Curated_gene_sets:reactome_perk_regulates_gene_expression
Curated_gene_sets:lee_metast...1	SET	42	0.15198	0.0071903	0.13893	0.137	Curated_gene_sets:lee_metastasis_and_alternative_splicing_dn
GO_bp:go_modulation_of_molec...	SET	8	0.32532	0.0067234	0.2975	0.13709	GO_bp:go_modulation_of_molecular_function_in_other_organism
Curated_gene_sets:kegg_tyros...	SET	39	0.15618	0.007121	0.14285	0.13713	Curated_gene_sets:kegg_tyrosine_metabolism
GO_bp:go_lymphocyte_apoptoti...	SET	68	0.1108	0.0066657	0.10135	0.13715	GO_bp:go_lymphocyte_apoptotic_process
Curated_gene_sets:hoffmann_s...2	SET	55	0.1254	0.006787	0.11475	0.13724	Curated_gene_sets:hoffmann_small_pre_bii_to_immature_b_lymphocyte_up
GO_bp:go_layer_formation_in_...	SET	13	0.27569	0.0072621	0.25228	0.13725	GO_bp:go_layer_formation_in_cerebral_cortex
GO_bp:go_regulation_of_very_...2	SET	5	0.48453	0.0079171	0.4435	0.13731	GO_bp:go_regulation_of_very_low_density_lipoprotein_particle_remodeling
Curated_gene_sets:gabriely_m...	SET	275	0.061093	0.0073497	0.055934	0.13737	Curated_gene_sets:gabriely_mir21_targets
GO_bp:go_antigen_processing_...13	SET	16	0.27624	0.0080722	0.25336	0.1378	GO_bp:go_antigen_processing_and_presentation_via_mhc_class_ib
GO_bp:go_regulation_of_homot...	SET	24	0.21345	0.0076374	0.19579	0.13782	GO_bp:go_regulation_of_homotypic_cell_cell_adhesion
GO_bp:go_positive_regulation...850	SET	10	0.29975	0.0069257	0.27504	0.1379	GO_bp:go_positive_regulation_of_tumor_necrosis_factor_mediated_signaling_pathway
GO_bp:go_response_to_amino_a...1	SET	105	0.094484	0.007056	0.086698	0.13791	GO_bp:go_response_to_amino_acid
Curated_gene_sets:qi_hypoxia...	SET	34	0.15638	0.006658	0.1435	0.13792	Curated_gene_sets:qi_hypoxia_targets_of_hif1a_and_foxa2
GO_bp:go_glomerulus_vasculat...	SET	5	0.519	0.0084804	0.47626	0.13792	GO_bp:go_glomerulus_vasculature_morphogenesis
GO_bp:go_dna_replication_dep...	SET	27	0.19656	0.0074589	0.18039	0.13794	GO_bp:go_dna_replication_dependent_nucleosome_organization
GO_bp:go_homotypic_cell_cell...	SET	76	0.11716	0.0074494	0.10754	0.13798	GO_bp:go_homotypic_cell_cell_adhesion
Curated_gene_sets:reactome_t...10	SET	8	0.35268	0.0072889	0.32377	0.13802	Curated_gene_sets:reactome_terminal_pathway_of_complement
GO_bp:go_intestine_smooth_mu...	SET	7	0.4086	0.0078994	0.37523	0.1381	GO_bp:go_intestine_smooth_muscle_contraction
GO_bp:go_negative_regulation...637	SET	12	0.26778	0.0067772	0.24593	0.13812	GO_bp:go_negative_regulation_of_sterol_transport
Curated_gene_sets:mcbryan_pu...5	SET	121	0.086553	0.0069357	0.079503	0.13816	Curated_gene_sets:mcbryan_pubertal_breast_5_6wk_dn
Curated_gene_sets:reactome_r...45	SET	11	0.29515	0.0071522	0.27124	0.13827	Curated_gene_sets:reactome_regulation_of_localization_of_foxo_transcription_factors
Curated_gene_sets:reactome_r...109	SET	42	0.13749	0.0065047	0.12637	0.13831	Curated_gene_sets:reactome_rna_polymerase_ii_transcription_pre_initiation_and_promoter_opening
GO_mf:go_translation_repress...2	SET	14	0.31142	0.0085128	0.28634	0.13839	GO_mf:go_translation_repressor_activity_mrna_regulatory_element_binding
GO_bp:go_ribosomal_large_sub...1	SET	29	0.14128	0.0055562	0.12997	0.13851	GO_bp:go_ribosomal_large_subunit_assembly
GO_bp:go_protein_import_into...2	SET	13	0.25501	0.0067173	0.23459	0.13852	GO_bp:go_protein_import_into_peroxisome_matrix
Curated_gene_sets:reactome_b...5	SET	146	0.077589	0.006825	0.07139	0.13856	Curated_gene_sets:reactome_beta_catenin_independent_wnt_signaling
GO_bp:go_negative_regulation...298	SET	10	0.35871	0.008288	0.33005	0.13856	GO_bp:go_negative_regulation_of_hormone_metabolic_process
Curated_gene_sets:goering_bl...2	SET	13	0.24358	0.0064162	0.22417	0.13862	Curated_gene_sets:goering_blood_hdl_cholesterol_qtl_trans
GO_bp:go_glomerulus_morphoge...	SET	8	0.40945	0.008462	0.37711	0.1388	GO_bp:go_glomerulus_morphogenesis
Curated_gene_sets:coulouarn_...2	SET	107	0.094474	0.0071217	0.087027	0.13884	Curated_gene_sets:coulouarn_temporal_tgfb1_signature_up
GO_cc:go_ino80_type_complex	SET	24	0.18872	0.0067526	0.17386	0.13886	GO_cc:go_ino80_type_complex
Curated_gene_sets:wang_neopl...	SET	16	0.28568	0.008348	0.26326	0.13893	Curated_gene_sets:wang_neoplastic_transformation_by_ccnd1_myc
GO_mf:go_lipopolysaccharide_...1	SET	31	0.18281	0.0074327	0.16849	0.13897	GO_mf:go_lipopolysaccharide_binding
GO_bp:go_regulation_of_keton...	SET	15	0.23508	0.0066514	0.21674	0.13905	GO_bp:go_regulation_of_ketone_biosynthetic_process
GO_bp:go_proton_transporting...1	SET	6	0.49673	0.008891	0.45833	0.13924	GO_bp:go_proton_transporting_atp_synthase_complex_assembly
GO_bp:go_neuron_projection_e...1	SET	151	0.080633	0.0072122	0.074404	0.13925	GO_bp:go_neuron_projection_extension
GO_cc:go_prefoldin_complex	SET	6	0.37527	0.006717	0.34632	0.13928	GO_cc:go_prefoldin_complex
GO_mf:go_neuropeptide_hormon...	SET	23	0.21667	0.0075896	0.19996	0.13929	GO_mf:go_neuropeptide_hormone_activity
Curated_gene_sets:podar_resp...2	SET	135	0.088063	0.007451	0.081294	0.13935	Curated_gene_sets:podar_response_to_adaphostin_up
Curated_gene_sets:biocarta_s...8	SET	5	0.58366	0.009537	0.5391	0.13949	Curated_gene_sets:biocarta_slrp_pathway
Curated_gene_sets:reactome_p...83	SET	12	0.30351	0.0076815	0.28041	0.13955	Curated_gene_sets:reactome_pregnenolone_biosynthesis
Curated_gene_sets:ikeda_mir1...4	SET	52	0.13461	0.0070846	0.12439	0.13959	Curated_gene_sets:ikeda_mir1_targets_up
GO_bp:go_trna_3_end_processi...	SET	7	0.33078	0.0063948	0.30567	0.1396	GO_bp:go_trna_3_end_processing
GO_cc:go_cytoplasmic_side_of...1	SET	13	0.25089	0.0066088	0.23184	0.1396	GO_cc:go_cytoplasmic_side_of_endoplasmic_reticulum_membrane
GO_bp:go_non_canonical_wnt_s...2	SET	7	0.38361	0.0074162	0.35456	0.13965	GO_bp:go_non_canonical_wnt_signaling_pathway_via_mapk_cascade
GO_bp:go_primary_alcohol_bio...	SET	11	0.26993	0.006541	0.24954	0.1397	GO_bp:go_primary_alcohol_biosynthetic_process
GO_mf:go_actin_binding	SET	393	0.049425	0.0070854	0.045699	0.13974	GO_mf:go_actin_binding
GO_bp:go_photoreceptor_cell_...2	SET	60	0.12452	0.0070381	0.11519	0.13985	GO_bp:go_photoreceptor_cell_differentiation
GO_mf:go_glycine_transmembra...	SET	7	0.38877	0.007516	0.35986	0.14	GO_mf:go_glycine_transmembrane_transporter_activity
Curated_gene_sets:mms_mouse_...	SET	29	0.16218	0.006378	0.15019	0.14012	Curated_gene_sets:mms_mouse_lymph_high_4hrs_up
GO_bp:go_brainstem_developme...	SET	6	0.36787	0.0065845	0.34078	0.14019	GO_bp:go_brainstem_development
GO_bp:go_positive_regulation...739	SET	6	0.40826	0.0073075	0.37827	0.14024	GO_bp:go_positive_regulation_of_skeletal_muscle_cell_differentiation
GO_bp:go_neuron_projection_o...	SET	78	0.11036	0.0071084	0.10236	0.14048	GO_bp:go_neuron_projection_organization
GO_bp:go_regulation_of_prote...48	SET	42	0.153	0.0072384	0.1419	0.14049	GO_bp:go_regulation_of_protein_oligomerization
GO_bp:go_lens_morphogenesis_...	SET	21	0.23853	0.0079841	0.22125	0.1405	GO_bp:go_lens_morphogenesis_in_camera_type_eye
GO_bp:go_cortical_cytoskelet...	SET	45	0.13711	0.0067138	0.1272	0.14054	GO_bp:go_cortical_cytoskeleton_organization
Curated_gene_sets:reactome_r...15	SET	7	0.30364	0.0058702	0.28172	0.14057	Curated_gene_sets:reactome_recycling_of_eif2:gdp
GO_cc:go_transferase_complex	SET	725	0.034662	0.0066877	0.032168	0.14063	GO_cc:go_transferase_complex
GO_bp:go_positive_regulation...174	SET	25	0.19563	0.0071441	0.18161	0.1407	GO_bp:go_positive_regulation_of_cilium_assembly
GO_bp:go_cd4_positive_cd25_p...	SET	4	0.68754	0.010049	0.63831	0.14072	GO_bp:go_cd4_positive_cd25_positive_alpha_beta_regulatory_t_cell_differentiation
GO_mf:go_retinol_binding	SET	15	0.23638	0.0066881	0.21948	0.14075	GO_mf:go_retinol_binding
GO_bp:go_common_myeloid_prog...	SET	7	0.36152	0.0069892	0.33574	0.14079	GO_bp:go_common_myeloid_progenitor_cell_proliferation
GO_bp:go_carbohydrate_deriva...1	SET	614	0.038077	0.0067816	0.035364	0.14081	GO_bp:go_carbohydrate_derivative_biosynthetic_process
GO_bp:go_response_to_ph	SET	36	0.15729	0.0068905	0.14618	0.14097	GO_bp:go_response_to_ph
GO_bp:go_endothelial_cell_fa...	SET	7	0.43571	0.0084235	0.40499	0.141	GO_bp:go_endothelial_cell_fate_commitment
GO_bp:go_endonucleolytic_cle...3	SET	11	0.23214	0.0056254	0.21587	0.14111	GO_bp:go_endonucleolytic_cleavage_involved_in_rrna_processing
Curated_gene_sets:schaeffer_...18	SET	43	0.15785	0.0075564	0.1468	0.14113	Curated_gene_sets:schaeffer_sox9_targets_in_prostate_development_dn
Curated_gene_sets:gary_cd5_t...2	SET	445	0.044372	0.0067592	0.041267	0.14114	Curated_gene_sets:gary_cd5_targets_up
GO_bp:go_cell_fate_determina...	SET	41	0.16769	0.0078388	0.15601	0.14122	GO_bp:go_cell_fate_determination
Curated_gene_sets:reactome_c...27	SET	64	0.13297	0.0077611	0.12372	0.14124	Curated_gene_sets:reactome_cell_cell_junction_organization
Curated_gene_sets:marks_acet...	SET	14	0.21637	0.0059145	0.20133	0.14126	Curated_gene_sets:marks_acetylated_non_histone_proteins
Curated_gene_sets:elvidge_hi...5	SET	6	0.41482	0.0074248	0.38604	0.14129	Curated_gene_sets:elvidge_hif2a_targets_up
GO_bp:go_response_to_indole_...	SET	5	0.42883	0.007007	0.39911	0.14132	GO_bp:go_response_to_indole_3_methanol
GO_bp:go_cardiac_atrium_deve...	SET	33	0.18597	0.0078008	0.17316	0.14142	GO_bp:go_cardiac_atrium_development
Curated_gene_sets:heller_sil...1	SET	105	0.095054	0.0070985	0.088543	0.14152	Curated_gene_sets:heller_silenced_by_methylation_dn
Curated_gene_sets:verrecchia...3	SET	19	0.20888	0.0066508	0.1946	0.14157	Curated_gene_sets:verrecchia_response_to_tgfb1_c1
GO_cc:go_condensed_nuclear_c...3	SET	14	0.21188	0.0057917	0.1974	0.14157	GO_cc:go_condensed_nuclear_chromosome_kinetochore
GO_bp:go_nuclear_transcribed...5	SET	9	0.35669	0.0078186	0.33234	0.14158	GO_bp:go_nuclear_transcribed_mrna_catabolic_process_exonucleolytic_3_5_
GO_bp:go_non_canonical_wnt_s...1	SET	146	0.078496	0.0069048	0.073148	0.14162	GO_bp:go_non_canonical_wnt_signaling_pathway
GO_bp:go_lymphocyte_activati...1	SET	620	0.039914	0.0071423	0.037214	0.14174	GO_bp:go_lymphocyte_activation
Curated_gene_sets:rickman_me...1	SET	250	0.057396	0.006588	0.053517	0.14176	Curated_gene_sets:rickman_metastasis_dn
GO_bp:go_chondrocyte_develop...1	SET	47	0.14815	0.0074135	0.13817	0.14182	GO_bp:go_chondrocyte_development
Curated_gene_sets:reactome_i...43	SET	25	0.22477	0.0082081	0.20978	0.14199	Curated_gene_sets:reactome_interleukin_20_family_signaling
Curated_gene_sets:zwang_clas...1	SET	480	0.04501	0.007114	0.042018	0.14204	Curated_gene_sets:zwang_class_1_transiently_induced_by_egf
GO_bp:go_vascular_process_in...	SET	156	0.080469	0.0073147	0.075162	0.14218	GO_bp:go_vascular_process_in_circulatory_system
GO_mf:go_histone_demethylase...1	SET	21	0.22368	0.0074872	0.20896	0.14222	GO_mf:go_histone_demethylase_activity
Curated_gene_sets:ivanova_he...4	SET	274	0.05756	0.0069123	0.053807	0.14237	Curated_gene_sets:ivanova_hematopoiesis_mature_cell
GO_bp:go_negative_regulation...673	SET	8	0.40327	0.0083343	0.37715	0.14249	GO_bp:go_negative_regulation_of_toll_like_receptor_4_signaling_pathway
GO_mf:go_lipopeptide_binding	SET	10	0.34844	0.0080508	0.32601	0.14259	GO_mf:go_lipopeptide_binding
Curated_gene_sets:reactome_p...22	SET	42	0.16349	0.007735	0.15302	0.14267	Curated_gene_sets:reactome_phase_0_rapid_depolarisation
GO_bp:go_pyrimidine_containi...2	SET	38	0.17053	0.0076751	0.15965	0.14273	GO_bp:go_pyrimidine_containing_compound_catabolic_process
Curated_gene_sets:tavor_cebp...2	SET	48	0.14569	0.0073675	0.13641	0.14275	Curated_gene_sets:tavor_cebpa_targets_up
GO_bp:go_negative_regulation...529	SET	29	0.18458	0.007259	0.17283	0.14277	GO_bp:go_negative_regulation_of_potassium_ion_transport
GO_bp:go_negative_regulation...552	SET	12	0.28449	0.0072003	0.26645	0.14283	GO_bp:go_negative_regulation_of_protein_localization_to_cell_surface
Curated_gene_sets:fontaine_p...1	SET	73	0.11161	0.0069554	0.10455	0.14288	Curated_gene_sets:fontaine_papillary_thyroid_carcinoma_dn
Curated_gene_sets:biocarta_p...14	SET	15	0.27549	0.0077948	0.25816	0.14296	Curated_gene_sets:biocarta_pitx2_pathway
Curated_gene_sets:reactome_t...12	SET	32	0.15921	0.0065764	0.1492	0.14298	Curated_gene_sets:reactome_termination_of_translesion_dna_synthesis
GO_bp:go_negative_regulation...711	SET	3	0.65989	0.0083525	0.61845	0.14299	GO_bp:go_negative_regulation_of_vascular_endothelial_cell_proliferation
GO_bp:go_eye_pigmentation	SET	7	0.30773	0.0059493	0.28842	0.143	GO_bp:go_eye_pigmentation
Curated_gene_sets:kegg_fatty...	SET	40	0.14431	0.0066633	0.13527	0.14302	Curated_gene_sets:kegg_fatty_acid_metabolism
GO_bp:go_regulation_of_saliv...	SET	8	0.46539	0.0096181	0.43634	0.14309	GO_bp:go_regulation_of_saliva_secretion
Curated_gene_sets:reactome_c...84	SET	25	0.19166	0.0069989	0.17976	0.14318	Curated_gene_sets:reactome_constitutive_signaling_by_akt1_e17k_in_cancer
Curated_gene_sets:wei_mir34a...	SET	141	0.084262	0.0072849	0.079074	0.14331	Curated_gene_sets:wei_mir34a_targets
GO_bp:go_positive_regulation...543	SET	53	0.14088	0.0074853	0.13231	0.14348	GO_bp:go_positive_regulation_of_myeloid_leukocyte_differentiation
GO_bp:go_nerve_growth_factor...	SET	12	0.29296	0.0074147	0.27514	0.1435	GO_bp:go_nerve_growth_factor_signaling_pathway
GO_bp:go_regulation_of_retin...1	SET	7	0.41976	0.008115	0.39439	0.1436	GO_bp:go_regulation_of_retina_development_in_camera_type_eye
Curated_gene_sets:iizuka_liv...6	SET	16	0.22419	0.0065512	0.2107	0.14366	Curated_gene_sets:iizuka_liver_cancer_progression_l0_l1_dn
GO_bp:go_cation_transmembran...	SET	782	0.035686	0.0071394	0.033546	0.14372	GO_bp:go_cation_transmembrane_transport
Curated_gene_sets:der_ifn_ga...1	SET	9	0.29733	0.0065174	0.27952	0.14374	Curated_gene_sets:der_ifn_gamma_response_dn
GO_bp:go_mitotic_nuclear_env...1	SET	12	0.33444	0.0084644	0.31448	0.14379	GO_bp:go_mitotic_nuclear_envelope_disassembly
Curated_gene_sets:nagashima_...1	SET	57	0.12882	0.0070969	0.12126	0.14406	Curated_gene_sets:nagashima_egf_signaling_up
GO_mf:go_udp_glucosyltransfe...	SET	10	0.28941	0.0066868	0.27245	0.14407	GO_mf:go_udp_glucosyltransferase_activity
GO_cc:go_intrinsic_component...11	SET	119	0.091582	0.0072782	0.086233	0.14412	GO_cc:go_intrinsic_component_of_postsynaptic_membrane
GO_bp:go_negative_regulation...82	SET	19	0.23294	0.0074168	0.21938	0.14417	GO_bp:go_negative_regulation_of_cardiocyte_differentiation
GO_bp:go_positive_regulation...754	SET	32	0.16873	0.0069698	0.15894	0.14421	GO_bp:go_positive_regulation_of_sodium_ion_transport
GO_bp:go_defense_response_to...6	SET	225	0.066815	0.0072806	0.062939	0.14422	GO_bp:go_defense_response_to_virus
GO_bp:go_golgi_localization	SET	14	0.26266	0.00718	0.24757	0.14436	GO_bp:go_golgi_localization
GO_bp:go_pigment_granule_mat...	SET	10	0.27602	0.0063775	0.26017	0.14437	GO_bp:go_pigment_granule_maturation
GO_bp:go_cerebral_cortex_reg...	SET	7	0.42575	0.0082309	0.40135	0.1444	GO_bp:go_cerebral_cortex_regionalization
GO_bp:go_protein_localizatio...4	SET	11	0.25355	0.0061441	0.23902	0.1444	GO_bp:go_protein_localization_to_cell_junction
Curated_gene_sets:nakajima_m...	SET	40	0.15153	0.0069967	0.14287	0.14444	Curated_gene_sets:nakajima_mast_cell
GO_bp:go_regulation_of_dopam...2	SET	8	0.35275	0.0072903	0.3326	0.14445	GO_bp:go_regulation_of_dopamine_uptake_involved_in_synaptic_transmission
Curated_gene_sets:myllykanga...10	SET	14	0.21904	0.0059875	0.20655	0.14447	Curated_gene_sets:myllykangas_amplification_hot_spot_24
GO_bp:go_regulation_of_fever...	SET	8	0.36214	0.0074844	0.34149	0.14447	GO_bp:go_regulation_of_fever_generation
GO_mf:go_nad_p_plus_protein_...	SET	5	0.49769	0.0081323	0.46958	0.14461	GO_mf:go_nad_p_plus_protein_arginine_adp_ribosyltransferase_activity
GO_bp:go_regulation_of_motor...	SET	5	0.31787	0.005194	0.29998	0.14466	GO_bp:go_regulation_of_motor_neuron_apoptotic_process
GO_mf:go_symporter_activity	SET	140	0.084569	0.0072857	0.079863	0.14482	GO_mf:go_symporter_activity
GO_mf:go_nucleobase_containi...1	SET	41	0.1391	0.0065025	0.13138	0.14485	GO_mf:go_nucleobase_containing_compound_kinase_activity
GO_bp:go_regulation_of_sprou...	SET	64	0.12155	0.0070948	0.11483	0.14491	GO_bp:go_regulation_of_sprouting_angiogenesis
GO_bp:go_maturation_of_lsu_r...2	SET	13	0.22133	0.0058302	0.20911	0.14493	GO_bp:go_maturation_of_lsu_rrna_from_tricistronic_rrna_transcript_ssu_rrna_5_8s_rrna_lsu_rrna_
GO_bp:go_negative_regulation...248	SET	7	0.33051	0.0063896	0.3124	0.14505	GO_bp:go_negative_regulation_of_fatty_acid_transport
GO_bp:go_negative_regulation...657	SET	7	0.32274	0.0062394	0.30511	0.14509	GO_bp:go_negative_regulation_of_t_cell_mediated_cytotoxicity
GO_cc:go_nuclear_inner_membr...	SET	53	0.11994	0.0063723	0.11342	0.14516	GO_cc:go_nuclear_inner_membrane
GO_mf:go_calcium_dependent_p...5	SET	7	0.35832	0.0069273	0.33889	0.14519	GO_mf:go_calcium_dependent_protein_serine_threonine_phosphatase_activity
Curated_gene_sets:reactome_o...12	SET	7	0.44197	0.0085445	0.41811	0.14525	Curated_gene_sets:reactome_orexin_and_neuropeptides_ff_and_qrfp_bind_to_their_respective_receptors
GO_bp:go_neuron_fate_determi...	SET	8	0.38716	0.0080015	0.36636	0.14531	GO_bp:go_neuron_fate_determination
GO_bp:go_pointed_end_actin_f...	SET	7	0.36506	0.0070575	0.34545	0.14532	GO_bp:go_pointed_end_actin_filament_capping
Curated_gene_sets:reactome_r...5	SET	29	0.17308	0.0068067	0.1638	0.14533	Curated_gene_sets:reactome_raf_activation
GO_bp:go_ventral_spinal_cord...2	SET	17	0.27117	0.0081674	0.25661	0.14533	GO_bp:go_ventral_spinal_cord_interneuron_differentiation
GO_bp:go_acute_inflammatory_...2	SET	21	0.19709	0.0065971	0.18652	0.14534	GO_bp:go_acute_inflammatory_response_to_antigenic_stimulus
Curated_gene_sets:rodwell_ag...4	SET	454	0.043511	0.006693	0.041189	0.1454	Curated_gene_sets:rodwell_aging_kidney_up
GO_mf:go_bile_acid_transmemb...	SET	16	0.22845	0.0066756	0.21626	0.14541	GO_mf:go_bile_acid_transmembrane_transporter_activity
Curated_gene_sets:boylan_mul...1	SET	27	0.1802	0.0068383	0.1706	0.14543	Curated_gene_sets:boylan_multiple_myeloma_c_cluster_dn
GO_bp:go_positive_regulation...873	SET	176	0.071984	0.0069465	0.068181	0.14554	GO_bp:go_positive_regulation_of_vasculature_development
GO_bp:go_negative_regulation...293	SET	6	0.45808	0.0081993	0.43396	0.14559	GO_bp:go_negative_regulation_of_histone_h3_k9_trimethylation
GO_bp:go_regulation_of_cytol...	SET	17	0.26508	0.0079841	0.25117	0.14563	GO_bp:go_regulation_of_cytolysis
Curated_gene_sets:myllykanga...1	SET	11	0.26561	0.0064362	0.25195	0.14591	Curated_gene_sets:myllykangas_amplification_hot_spot_12
GO_bp:go_positive_regulation...441	SET	136	0.084686	0.0071915	0.080344	0.14594	GO_bp:go_positive_regulation_of_leukocyte_differentiation
GO_mf:go_antigen_binding	SET	52	0.14023	0.0073799	0.13304	0.14595	GO_mf:go_antigen_binding
GO_bp:go_inositol_trisphosph...	SET	23	0.19816	0.0069413	0.18807	0.14602	GO_bp:go_inositol_trisphosphate_biosynthetic_process
Curated_gene_sets:li_wilms_t...4	SET	162	0.070009	0.0064841	0.066449	0.14605	Curated_gene_sets:li_wilms_tumor_vs_fetal_kidney_1_dn
Curated_gene_sets:reactome_s...110	SET	9	0.32629	0.0071524	0.30995	0.14624	Curated_gene_sets:reactome_sperm_motility_and_taxes
GO_mf:go_translation_regulat...2	SET	98	0.09258	0.0066806	0.087994	0.14638	GO_mf:go_translation_regulator_activity_nucleic_acid_binding
Curated_gene_sets:gazin_epig...	SET	25	0.19001	0.0069386	0.1806	0.14639	Curated_gene_sets:gazin_epigenetic_silencing_by_kras
Curated_gene_sets:biocarta_c...25	SET	20	0.19889	0.006497	0.18905	0.1464	Curated_gene_sets:biocarta_comp_pathway
GO_bp:go_regulation_of_membr...3	SET	15	0.24286	0.0068716	0.23087	0.14641	GO_bp:go_regulation_of_membrane_invagination
GO_bp:go_regulation_of_megak...	SET	69	0.11582	0.0070182	0.11014	0.1465	GO_bp:go_regulation_of_megakaryocyte_differentiation
GO_bp:go_mitochondrial_proto...	SET	5	0.50663	0.0082784	0.48214	0.14668	GO_bp:go_mitochondrial_proton_transporting_atp_synthase_complex_assembly
Curated_gene_sets:delacroix_...2	SET	25	0.19454	0.0071041	0.18514	0.14669	Curated_gene_sets:delacroix_rar_targets_dn
Curated_gene_sets:colin_pilo...2	SET	33	0.17695	0.0074225	0.16849	0.14682	Curated_gene_sets:colin_pilocytic_astrocytoma_vs_glioblastoma_up
GO_bp:go_amine_transport	SET	95	0.10172	0.0072275	0.096861	0.14683	GO_bp:go_amine_transport
GO_bp:go_cellular_response_t...2	SET	198	0.070038	0.0071644	0.066743	0.14701	GO_bp:go_cellular_response_to_acid_chemical
GO_bp:go_cellular_response_t...102	SET	19	0.21909	0.006976	0.20878	0.14701	GO_bp:go_cellular_response_to_reactive_nitrogen_species
Curated_gene_sets:vandesluis...3	SET	74	0.1081	0.0067828	0.10302	0.14703	Curated_gene_sets:vandesluis_commd1_targets_group_3_up
Curated_gene_sets:smid_breas...6	SET	81	0.10924	0.0071697	0.10415	0.14712	Curated_gene_sets:smid_breast_cancer_luminal_a_up
Curated_gene_sets:kohoutek_c...2	SET	54	0.11334	0.0060784	0.10806	0.14712	Curated_gene_sets:kohoutek_ccnt2_targets
GO_bp:go_negative_regulation...660	SET	55	0.1317	0.0071278	0.12558	0.14715	GO_bp:go_negative_regulation_of_t_cell_proliferation
GO_bp:go_cellular_response_t...75	SET	73	0.12093	0.0075368	0.11532	0.14717	GO_bp:go_cellular_response_to_mechanical_stimulus
GO_bp:go_ensheathment_of_neu...	SET	118	0.086826	0.0068714	0.082799	0.14718	GO_bp:go_ensheathment_of_neurons
GO_bp:go_positive_regulation...795	SET	6	0.37601	0.0067302	0.35866	0.14724	GO_bp:go_positive_regulation_of_t_cell_tolerance_induction
GO_bp:go_myeloid_leukocyte_d...	SET	188	0.071688	0.0071475	0.068396	0.1473	GO_bp:go_myeloid_leukocyte_differentiation
Curated_gene_sets:reactome_r...43	SET	16	0.25226	0.0073715	0.2407	0.14732	Curated_gene_sets:reactome_regulation_of_kit_signaling
Curated_gene_sets:fournier_a...2	SET	19	0.24705	0.0078662	0.23579	0.14738	Curated_gene_sets:fournier_acinar_development_early_up
GO_cc:go_mks_complex	SET	13	0.2281	0.0060086	0.21774	0.14742	GO_cc:go_mks_complex
Curated_gene_sets:pid_vegfr1...1	SET	70	0.11827	0.0072186	0.11296	0.14755	Curated_gene_sets:pid_vegfr1_2_pathway
GO_bp:go_maturation_of_ssu_r...1	SET	43	0.12928	0.0061884	0.12348	0.14758	GO_bp:go_maturation_of_ssu_rrna
GO_bp:go_regulation_of_synap...3	SET	7	0.34197	0.0066112	0.32671	0.14762	GO_bp:go_regulation_of_synapse_structural_plasticity
Curated_gene_sets:holleman_v...4	SET	38	0.14414	0.006487	0.13782	0.14783	Curated_gene_sets:holleman_vincristine_resistance_b_all_up
GO_bp:go_negative_regulation...180	SET	186	0.065725	0.0065184	0.062845	0.14783	GO_bp:go_negative_regulation_of_defense_response
GO_bp:go_erbb_signaling_path...	SET	139	0.078969	0.0067791	0.075519	0.14786	GO_bp:go_erbb_signaling_pathway
Curated_gene_sets:davicioni_...3	SET	18	0.23942	0.0074202	0.22899	0.14789	Curated_gene_sets:davicioni_pax_foxo1_signature_in_arms_dn
GO_bp:go_rhythmic_behavior	SET	43	0.15097	0.0072271	0.14439	0.14789	GO_bp:go_rhythmic_behavior
Curated_gene_sets:yamazaki_t...2	SET	156	0.074795	0.006799	0.07161	0.14814	Curated_gene_sets:yamazaki_tceb3_targets_up
Curated_gene_sets:darwiche_p...2	SET	167	0.067112	0.0063101	0.064262	0.14817	Curated_gene_sets:darwiche_papilloma_risk_high_dn
Curated_gene_sets:tavor_cebp...1	SET	31	0.16553	0.0067303	0.1586	0.14832	Curated_gene_sets:tavor_cebpa_targets_dn
Curated_gene_sets:reactome_c...105	SET	12	0.22316	0.005648	0.21386	0.14837	Curated_gene_sets:reactome_cs_ds_degradation
GO_bp:go_positive_regulation...810	SET	5	0.36359	0.005941	0.34862	0.14849	GO_bp:go_positive_regulation_of_thymocyte_apoptotic_process
GO_bp:go_interleukin_8_biosy...	SET	13	0.25687	0.0067665	0.2463	0.1485	GO_bp:go_interleukin_8_biosynthetic_process
Curated_gene_sets:schaeffer_...13	SET	11	0.34477	0.0083546	0.33059	0.14851	Curated_gene_sets:schaeffer_prostate_development_and_cancer_box4_up
Curated_gene_sets:onken_uvea...2	SET	757	0.0344	0.006776	0.032995	0.14858	Curated_gene_sets:onken_uveal_melanoma_up
GO_bp:go_reproduction	SET	1328	0.026244	0.0067373	0.025185	0.14869	GO_bp:go_reproduction
GO_bp:go_response_to_follicl...	SET	16	0.26618	0.0077781	0.2555	0.14876	GO_bp:go_response_to_follicle_stimulating_hormone
GO_mf:go_hmg_box_domain_bind...	SET	17	0.27166	0.0081825	0.26094	0.14892	GO_mf:go_hmg_box_domain_binding
Curated_gene_sets:diaz_chron...2	SET	1335	0.025649	0.0066004	0.024639	0.14895	Curated_gene_sets:diaz_chronic_meylogenous_leukemia_up
GO_bp:go_regulation_of_synap...17	SET	80	0.10943	0.0071378	0.10513	0.14898	GO_bp:go_regulation_of_synaptic_vesicle_transport
Curated_gene_sets:coldren_ge...2	SET	81	0.10312	0.0067682	0.099105	0.14906	Curated_gene_sets:coldren_gefitinib_resistance_up
GO_bp:go_histone_h3_k9_demet...	SET	13	0.29005	0.0076403	0.27879	0.14909	GO_bp:go_histone_h3_k9_demethylation
GO_bp:go_negative_regulation...33	SET	26	0.16426	0.0061169	0.15789	0.14911	GO_bp:go_negative_regulation_of_antigen_receptor_mediated_signaling_pathway
Curated_gene_sets:reactome_c...99	SET	6	0.40929	0.0073259	0.39359	0.14921	Curated_gene_sets:reactome_creb_phosphorylation
Curated_gene_sets:reactome_v...10	SET	5	0.40759	0.00666	0.39208	0.14928	Curated_gene_sets:reactome_vitamin_b1_thiamin_metabolism
GO_bp:go_vesicle_fusion_with...1	SET	6	0.27633	0.0049461	0.26587	0.14933	GO_bp:go_vesicle_fusion_with_endoplasmic_reticulum_golgi_intermediate_compartment_ergic_membrane
Curated_gene_sets:pilon_klf1...1	SET	1914	0.022165	0.0067151	0.021331	0.14938	Curated_gene_sets:pilon_klf1_targets_dn
Curated_gene_sets:reactome_g...35	SET	116	0.085172	0.0066835	0.081997	0.14947	Curated_gene_sets:reactome_gene_silencing_by_rna
GO_bp:go_attachment_of_mitot...	SET	13	0.22785	0.0060018	0.21946	0.1496	GO_bp:go_attachment_of_mitotic_spindle_microtubules_to_kinetochore
GO_cc:go_ribonucleoprotein_g...	SET	209	0.062967	0.0066157	0.060658	0.14963	GO_cc:go_ribonucleoprotein_granule
GO_bp:go_locomotory_explorat...	SET	12	0.31052	0.0078589	0.29915	0.14965	GO_bp:go_locomotory_exploration_behavior
GO_mf:go_phospholipase_bindi...	SET	12	0.2587	0.0065475	0.24924	0.14965	GO_mf:go_phospholipase_binding
GO_bp:go_phospholipase_c_act...1	SET	7	0.37933	0.0073335	0.36557	0.14972	GO_bp:go_phospholipase_c_activating_dopamine_receptor_signaling_pathway
Curated_gene_sets:tsai_respo...2	SET	32	0.1771	0.0073156	0.17068	0.14974	Curated_gene_sets:tsai_response_to_radiation_therapy
GO_bp:go_transcription_prein...	SET	40	0.14296	0.0066009	0.13784	0.14984	GO_bp:go_transcription_preinitiation_complex_assembly
GO_bp:go_pyrimidine_ribonucl...3	SET	19	0.2045	0.0065114	0.19719	0.14986	GO_bp:go_pyrimidine_ribonucleotide_biosynthetic_process
GO_mf:go_protein_deacetylase...	SET	27	0.16817	0.0063818	0.16229	0.15005	GO_mf:go_protein_deacetylase_activity
GO_bp:go_ribonucleoprotein_c...3	SET	234	0.056156	0.0062387	0.054196	0.15007	GO_bp:go_ribonucleoprotein_complex_subunit_organization
Curated_gene_sets:gryder_pax...1	SET	985	0.031794	0.0070982	0.03069	0.15012	Curated_gene_sets:gryder_pax3foxo1_enhancers_in_tads
Curated_gene_sets:biocarta_f...7	SET	5	0.32043	0.0052358	0.30937	0.15017	Curated_gene_sets:biocarta_fosb_pathway
GO_cc:go_photoreceptor_ribbo...	SET	5	0.4198	0.0068595	0.40539	0.15022	GO_cc:go_photoreceptor_ribbon_synapse
GO_bp:go_regulation_of_gliog...	SET	112	0.091806	0.0070795	0.088661	0.15023	GO_bp:go_regulation_of_gliogenesis
GO_bp:go_cellular_response_t...25	SET	793	0.032284	0.006502	0.031186	0.15029	GO_bp:go_cellular_response_to_dna_damage_stimulus
Curated_gene_sets:kurokawa_l...1	SET	6	0.40335	0.0072196	0.38973	0.15035	Curated_gene_sets:kurokawa_liver_cancer_early_recurrence_dn
Curated_gene_sets:reactome_n...25	SET	19	0.20557	0.0065453	0.19868	0.15043	Curated_gene_sets:reactome_negative_regulation_of_nmda_receptor_mediated_neuronal_transmission
GO_bp:go_antigen_processing_...11	SET	9	0.31876	0.0069873	0.30813	0.15046	GO_bp:go_antigen_processing_and_presentation_of_peptide_antigen_via_mhc_class_ib
GO_bp:go_chromatin_assembly	SET	128	0.082541	0.0068016	0.079813	0.15053	GO_bp:go_chromatin_assembly
Curated_gene_sets:osawa_tnf_...	SET	10	0.24519	0.0056651	0.23721	0.15066	Curated_gene_sets:osawa_tnf_targets
Curated_gene_sets:mulligan_n...2	SET	21	0.19315	0.0064653	0.18691	0.15071	Curated_gene_sets:mulligan_ntf3_signaling_via_insr_and_igf1r_up
Curated_gene_sets:reactome_s...126	SET	67	0.11362	0.0067846	0.10996	0.15076	Curated_gene_sets:reactome_sumoylation_of_chromatin_organization_proteins
GO_bp:go_positive_regulation...663	SET	10	0.29346	0.0067803	0.28402	0.15076	GO_bp:go_positive_regulation_of_protein_kinase_a_signaling
GO_bp:go_positive_regulation...626	SET	6	0.42258	0.0075638	0.409	0.15076	GO_bp:go_positive_regulation_of_phospholipase_a2_activity
Curated_gene_sets:tong_inter...	SET	56	0.11464	0.0062606	0.11102	0.1509	Curated_gene_sets:tong_interact_with_pttg1
GO_bp:go_cell_differentiatio...3	SET	24	0.18873	0.006753	0.18279	0.15092	GO_bp:go_cell_differentiation_involved_in_embryonic_placenta_development
GO_mf:go_enzyme_activator_ac...	SET	479	0.042695	0.0067413	0.041357	0.15096	GO_mf:go_enzyme_activator_activity
GO_mf:go_protein_binding_inv...	SET	13	0.27635	0.0072796	0.26779	0.15105	GO_mf:go_protein_binding_involved_in_heterotypic_cell_cell_adhesion
GO_bp:go_negative_regulation...137	SET	73	0.10516	0.0065535	0.10192	0.1511	GO_bp:go_negative_regulation_of_cellular_response_to_transforming_growth_factor_beta_stimulus
GO_mf:go_structural_constitu...4	SET	42	0.1375	0.0065054	0.1333	0.15115	GO_mf:go_structural_constituent_of_muscle
Curated_gene_sets:reactome_n...44	SET	12	0.24796	0.0062756	0.24041	0.15119	Curated_gene_sets:reactome_nf_kb_is_activated_and_signals_survival
GO_bp:go_regulation_of_prote...35	SET	5	0.38374	0.0062703	0.37211	0.15122	GO_bp:go_regulation_of_protein_localization_to_chromatin
GO_bp:go_fatty_acid_transmem...	SET	16	0.23764	0.0069442	0.23046	0.15124	GO_bp:go_fatty_acid_transmembrane_transport
GO_bp:go_positive_regulation...615	SET	30	0.16388	0.0065548	0.15899	0.15133	GO_bp:go_positive_regulation_of_peptidyl_lysine_acetylation
Curated_gene_sets:korkola_yo...1	SET	60	0.12373	0.0069932	0.12004	0.15134	Curated_gene_sets:korkola_yolk_sac_tumor
GO_bp:go_response_to_alkaloid	SET	105	0.093913	0.0070133	0.09114	0.15141	GO_bp:go_response_to_alkaloid
GO_bp:go_lymphocyte_differen...	SET	330	0.053193	0.0069996	0.051634	0.15147	GO_bp:go_lymphocyte_differentiation
GO_mf:go_methyl_cpg_binding	SET	18	0.20054	0.0062151	0.19471	0.15152	GO_mf:go_methyl_cpg_binding
Curated_gene_sets:reactome_m...5	SET	9	0.31148	0.0068277	0.30253	0.15161	Curated_gene_sets:reactome_mapk1_erk2_activation
GO_bp:go_inorganic_ion_impor...	SET	79	0.1099	0.007124	0.10686	0.15186	GO_bp:go_inorganic_ion_import_across_plasma_membrane
Curated_gene_sets:hatada_met...1	SET	30	0.17887	0.0071546	0.17402	0.152	Curated_gene_sets:hatada_methylated_in_lung_cancer_dn
Curated_gene_sets:reactome_a...55	SET	18	0.21163	0.006559	0.20589	0.15201	Curated_gene_sets:reactome_acyl_chain_remodelling_of_pg
GO_bp:go_deoxyribose_phospha...2	SET	20	0.20081	0.0065597	0.19539	0.15204	GO_bp:go_deoxyribose_phosphate_catabolic_process
Curated_gene_sets:pid_rhoa_p...	SET	44	0.13479	0.0065266	0.13116	0.15207	Curated_gene_sets:pid_rhoa_pathway
GO_bp:go_atrial_septum_devel...	SET	20	0.22429	0.0073269	0.21829	0.1521	GO_bp:go_atrial_septum_development
GO_bp:go_regulation_of_gluta...2	SET	16	0.2456	0.0071768	0.23915	0.15222	GO_bp:go_regulation_of_glutamate_secretion
Curated_gene_sets:reactome_c...76	SET	20	0.1926	0.0062917	0.18758	0.15227	Curated_gene_sets:reactome_common_pathway_of_fibrin_clot_formation
Curated_gene_sets:ginestier_...3	SET	310	0.049239	0.0062833	0.047967	0.15233	Curated_gene_sets:ginestier_breast_cancer_znf217_amplified_dn
Curated_gene_sets:warters_re...	SET	75	0.11443	0.007228	0.11153	0.15246	Curated_gene_sets:warters_response_to_ir_skin
GO_bp:go_positive_regulation...56	SET	76	0.11133	0.0070786	0.10851	0.15246	GO_bp:go_positive_regulation_of_axonogenesis
GO_bp:go_positive_regulation...312	SET	9	0.30856	0.0067635	0.30086	0.15255	GO_bp:go_positive_regulation_of_glomerulus_development
Curated_gene_sets:biocarta_c...1	SET	9	0.37271	0.0081699	0.3635	0.15261	Curated_gene_sets:biocarta_cacam_pathway
Curated_gene_sets:bae_brca1_...1	SET	30	0.189	0.0075595	0.18436	0.15265	Curated_gene_sets:bae_brca1_targets_dn
Curated_gene_sets:jiang_hypo...3	SET	18	0.19292	0.005979	0.18819	0.15266	Curated_gene_sets:jiang_hypoxia_via_vhl
GO_bp:go_regulation_of_corti...	SET	5	0.35221	0.0057551	0.34362	0.15268	GO_bp:go_regulation_of_cortisol_secretion
GO_bp:go_regulation_of_prote...55	SET	33	0.14849	0.0062287	0.14487	0.15269	GO_bp:go_regulation_of_protein_targeting_to_membrane
Curated_gene_sets:abbud_lif_...4	SET	12	0.25126	0.0063591	0.24515	0.15271	Curated_gene_sets:abbud_lif_signaling_2_up
GO_bp:go_negative_regulation...204	SET	35	0.16187	0.0069921	0.15794	0.15272	GO_bp:go_negative_regulation_of_dna_replication
Curated_gene_sets:mohankumar...1	SET	156	0.073753	0.0067042	0.071979	0.15277	Curated_gene_sets:mohankumar_hoxa1_targets_dn
Curated_gene_sets:lee_bmp2_t...2	SET	730	0.034699	0.0067168	0.033865	0.15278	Curated_gene_sets:lee_bmp2_targets_up
GO_bp:go_activation_of_jnkk_...	SET	10	0.31231	0.007216	0.30496	0.1529	GO_bp:go_activation_of_jnkk_activity
GO_bp:go_lipoxin_biosyntheti...	SET	6	0.38386	0.0068708	0.37493	0.15297	GO_bp:go_lipoxin_biosynthetic_process
Curated_gene_sets:dutta_apop...	SET	31	0.16332	0.0066403	0.15956	0.15303	Curated_gene_sets:dutta_apoptosis_via_nfkb
Curated_gene_sets:reactome_d...80	SET	13	0.23373	0.0061569	0.22847	0.15315	Curated_gene_sets:reactome_downregulation_of_erbb2:erbb3_signaling
GO_bp:go_early_endosome_to_g...	SET	8	0.37883	0.0078292	0.37033	0.15317	GO_bp:go_early_endosome_to_golgi_transport
GO_mf:go_amyloid_beta_binding	SET	73	0.1153	0.0071855	0.11274	0.15323	GO_mf:go_amyloid_beta_binding
Curated_gene_sets:mariadason...4	SET	8	0.26151	0.0054046	0.25571	0.15324	Curated_gene_sets:mariadason_response_to_butyrate_curcumin_sulindac_tsa_2
Curated_gene_sets:graham_cml...10	SET	86	0.099857	0.0067523	0.097653	0.15326	Curated_gene_sets:graham_cml_quiescent_vs_normal_quiescent_up
GO_cc:go_postsynaptic_membra...	SET	302	0.056137	0.0070721	0.054901	0.15328	GO_cc:go_postsynaptic_membrane
GO_mf:go_at_dna_binding	SET	9	0.27735	0.0060795	0.27131	0.15334	GO_mf:go_at_dna_binding
Curated_gene_sets:weber_meth...12	SET	15	0.23713	0.0067094	0.23199	0.15336	Curated_gene_sets:weber_methylated_lcp_in_sperm_up
GO_mf:go_translation_activat...	SET	9	0.36468	0.0079937	0.35677	0.15336	GO_mf:go_translation_activator_activity
Curated_gene_sets:whitehurst...	SET	34	0.14518	0.0061812	0.14212	0.15352	Curated_gene_sets:whitehurst_paclitaxel_sensitivity
GO_bp:go_cell_cell_junction_...1	SET	119	0.09016	0.0071652	0.088267	0.15353	GO_bp:go_cell_cell_junction_assembly
Curated_gene_sets:reactome_a...23	SET	28	0.17368	0.0067118	0.1701	0.15361	Curated_gene_sets:reactome_activation_of_ampk_downstream_of_nmdars
Curated_gene_sets:reactome_i...12	SET	20	0.20664	0.0067503	0.20239	0.15364	Curated_gene_sets:reactome_inhibition_of_the_proteolytic_activity_of_apc_c_required_for_the_onset_of_anaphase_by_mitotic_spindle_checkpoint_components
GO_cc:go_vcb_complex	SET	6	0.45899	0.0082155	0.44959	0.15366	GO_cc:go_vcb_complex
Curated_gene_sets:pujana_brc...1	SET	1527	0.023192	0.0063475	0.022719	0.15368	Curated_gene_sets:pujana_brca1_pcc_network
GO_bp:go_regulation_of_t_cel...3	SET	35	0.14701	0.0063504	0.14401	0.15368	GO_bp:go_regulation_of_t_cell_apoptotic_process
GO_mf:go_sodium_chloride_sym...	SET	10	0.30527	0.0070533	0.2991	0.15372	GO_mf:go_sodium_chloride_symporter_activity
GO_bp:go_de_novo_centriole_a...	SET	5	0.33521	0.0054773	0.32846	0.15375	GO_bp:go_de_novo_centriole_assembly
GO_bp:go_retinal_rod_cell_de...	SET	9	0.27196	0.0059614	0.26651	0.15376	GO_bp:go_retinal_rod_cell_development
GO_mf:go_ribonuclease_activi...	SET	104	0.087508	0.0065039	0.08579	0.15387	GO_mf:go_ribonuclease_activity
GO_cc:go_clathrin_sculpted_m...	SET	5	0.374	0.0061112	0.36668	0.15388	GO_cc:go_clathrin_sculpted_monoamine_transport_vesicle
GO_bp:go_response_to_electri...	SET	40	0.14419	0.0066577	0.1414	0.15393	GO_bp:go_response_to_electrical_stimulus
GO_bp:go_brown_fat_cell_diff...	SET	40	0.15628	0.0072161	0.15326	0.15393	GO_bp:go_brown_fat_cell_differentiation
GO_bp:go_regulation_of_blood...4	SET	7	0.41446	0.0080126	0.40645	0.15394	GO_bp:go_regulation_of_blood_volume_by_renin_angiotensin
GO_bp:go_regulation_of_heat_...	SET	12	0.28582	0.0072339	0.28032	0.15396	GO_bp:go_regulation_of_heat_generation
Curated_gene_sets:winter_hyp...3	SET	91	0.095414	0.0066359	0.093592	0.154	Curated_gene_sets:winter_hypoxia_up
GO_bp:go_mitochondrion_distr...	SET	15	0.26688	0.007551	0.2618	0.15402	GO_bp:go_mitochondrion_distribution
Curated_gene_sets:doane_brea...4	SET	109	0.090915	0.0069168	0.089196	0.15404	Curated_gene_sets:doane_breast_cancer_esr1_up
Curated_gene_sets:reactome_n...78	SET	57	0.11884	0.0065473	0.11664	0.15414	Curated_gene_sets:reactome_nucleosome_assembly
Curated_gene_sets:ding_lung_...3	SET	13	0.26225	0.0069081	0.25746	0.15421	Curated_gene_sets:ding_lung_cancer_mutated_frequently
GO_bp:go_cellular_response_t...114	SET	149	0.066507	0.0059095	0.065309	0.15426	GO_bp:go_cellular_response_to_topologically_incorrect_protein
Curated_gene_sets:reactome_a...40	SET	9	0.29998	0.0065756	0.29463	0.15431	Curated_gene_sets:reactome_activation_of_puma_and_translocation_to_mitochondria
GO_bp:go_negative_regulation...653	SET	20	0.19064	0.0062278	0.18729	0.15437	GO_bp:go_negative_regulation_of_t_cell_apoptotic_process
GO_bp:go_glomerular_mesangia...2	SET	10	0.29591	0.006837	0.29071	0.15437	GO_bp:go_glomerular_mesangial_cell_proliferation
Curated_gene_sets:croonquist...1	SET	95	0.089234	0.0063403	0.087671	0.15439	Curated_gene_sets:croonquist_il6_deprivation_dn
Curated_gene_sets:chiang_liv...5	SET	25	0.18106	0.0066118	0.17797	0.15451	Curated_gene_sets:chiang_liver_cancer_subclass_polysomy7_dn
Curated_gene_sets:reactome_s...16	SET	9	0.25136	0.0055099	0.24712	0.15454	Curated_gene_sets:reactome_serine_biosynthesis
GO_bp:go_lysosomal_protein_c...	SET	10	0.23947	0.0055329	0.23542	0.15454	GO_bp:go_lysosomal_protein_catabolic_process
GO_bp:go_regulation_of_retin...2	SET	5	0.47811	0.0078122	0.47026	0.15466	GO_bp:go_regulation_of_retinal_ganglion_cell_axon_guidance
Curated_gene_sets:reactome_c...40	SET	167	0.069086	0.0064957	0.067962	0.15469	Curated_gene_sets:reactome_cellular_senescence
GO_bp:go_receptor_metabolic_...	SET	174	0.068536	0.0065764	0.067428	0.15472	GO_bp:go_receptor_metabolic_process
Curated_gene_sets:reactome_u...5	SET	85	0.08986	0.006041	0.088416	0.15474	Curated_gene_sets:reactome_unfolded_protein_response_upr
Curated_gene_sets:takeda_tar...8	SET	82	0.11478	0.0075797	0.11294	0.15476	Curated_gene_sets:takeda_targets_of_nup98_hoxa9_fusion_6hr_up
Curated_gene_sets:reactome_r...73	SET	14	0.27714	0.0075757	0.27277	0.15482	Curated_gene_sets:reactome_repression_of_wnt_target_genes
GO_bp:go_negative_regulation...429	SET	6	0.36067	0.0064557	0.35499	0.15482	GO_bp:go_negative_regulation_of_monocyte_chemotactic_protein_1_production
GO_bp:go_interleukin_18_medi...	SET	8	0.3022	0.0062455	0.29752	0.15489	GO_bp:go_interleukin_18_mediated_signaling_pathway
GO_bp:go_myeloid_dendritic_c...2	SET	18	0.2202	0.0068245	0.21685	0.15495	GO_bp:go_myeloid_dendritic_cell_differentiation
Curated_gene_sets:biocarta_e...6	SET	11	0.33018	0.0080009	0.32516	0.15496	Curated_gene_sets:biocarta_egfr_smrte_pathway
GO_bp:go_positive_regulation...214	SET	16	0.24457	0.0071467	0.24086	0.15496	GO_bp:go_positive_regulation_of_dendritic_spine_morphogenesis
GO_bp:go_multicellular_organ...5	SET	9	0.27302	0.0059846	0.26893	0.15501	GO_bp:go_multicellular_organismal_iron_ion_homeostasis
GO_bp:go_regulation_of_prote...28	SET	15	0.25517	0.0072198	0.25141	0.15507	GO_bp:go_regulation_of_protein_kinase_c_signaling
GO_bp:go_regulation_of_bone_...3	SET	5	0.4509	0.0073677	0.44445	0.15517	GO_bp:go_regulation_of_bone_mineralization_involved_in_bone_maturation
GO_bp:go_negative_regulation...158	SET	53	0.12292	0.0065307	0.12117	0.1552	GO_bp:go_negative_regulation_of_coagulation
GO_bp:go_regulation_of_epith...1	SET	71	0.11654	0.0071633	0.11492	0.15527	GO_bp:go_regulation_of_epithelial_cell_apoptotic_process
GO_bp:go_regulation_of_cardi...9	SET	69	0.11971	0.0072539	0.11806	0.15531	GO_bp:go_regulation_of_cardiac_muscle_contraction
GO_bp:go_positive_regulation...99	SET	392	0.045919	0.0065746	0.045297	0.15536	GO_bp:go_positive_regulation_of_catabolic_process
GO_bp:go_regulation_of_fatty...4	SET	29	0.15654	0.0061564	0.15442	0.15536	GO_bp:go_regulation_of_fatty_acid_oxidation
Curated_gene_sets:reactome_x...	SET	24	0.20301	0.007264	0.20031	0.15542	Curated_gene_sets:reactome_xenobiotics
GO_bp:go_regulation_of_cellu...11	SET	130	0.074943	0.0062232	0.073952	0.15544	GO_bp:go_regulation_of_cellular_ketone_metabolic_process
GO_mf:go_phospholipase_d_act...	SET	6	0.34896	0.0062461	0.34435	0.15544	GO_mf:go_phospholipase_d_activity
GO_mf:go_voltage_gated_anion...	SET	15	0.24815	0.0070212	0.24492	0.15549	GO_mf:go_voltage_gated_anion_channel_activity
GO_bp:go_imp_biosynthetic_pr...	SET	9	0.25586	0.0056084	0.25253	0.1555	GO_bp:go_imp_biosynthetic_process
GO_bp:go_regulation_of_cellu...5	SET	107	0.087929	0.0066283	0.08682	0.15559	GO_bp:go_regulation_of_cellular_carbohydrate_metabolic_process
GO_bp:go_regulation_of_nk_t_...1	SET	10	0.31031	0.0071697	0.30645	0.15564	GO_bp:go_regulation_of_nk_t_cell_activation
Curated_gene_sets:biocarta_p...15	SET	7	0.33911	0.0065559	0.33495	0.15567	Curated_gene_sets:biocarta_pkc_pathway
GO_cc:go_lsm2_8_complex	SET	7	0.34012	0.0065754	0.33594	0.15567	GO_cc:go_lsm2_8_complex
GO_cc:go_leading_edge_membra...	SET	168	0.070855	0.0066817	0.070027	0.15582	GO_cc:go_leading_edge_membrane
GO_bp:go_regulation_of_maint...	SET	6	0.38707	0.0069282	0.38263	0.15587	GO_bp:go_regulation_of_maintenance_of_sister_chromatid_cohesion
GO_bp:go_inner_dynein_arm_as...	SET	14	0.22655	0.0061927	0.22402	0.15595	GO_bp:go_inner_dynein_arm_assembly
Curated_gene_sets:wang_lsd1_...2	SET	23	0.2024	0.0070898	0.20017	0.15597	Curated_gene_sets:wang_lsd1_targets_up
Curated_gene_sets:kegg_rna_p...	SET	27	0.14885	0.0056487	0.14726	0.15606	Curated_gene_sets:kegg_rna_polymerase
GO_bp:go_positive_regulation...753	SET	14	0.23944	0.0065451	0.23687	0.15606	GO_bp:go_positive_regulation_of_sodium_ion_transmembrane_transporter_activity
GO_bp:go_postsynapse_organiz...	SET	146	0.074923	0.0065905	0.074133	0.1561	GO_bp:go_postsynapse_organization
GO_bp:go_positive_regulation...408	SET	8	0.30367	0.0062759	0.30053	0.15615	GO_bp:go_positive_regulation_of_interleukin_8_biosynthetic_process
Curated_gene_sets:reactome_s...132	SET	47	0.13808	0.0069097	0.1367	0.15624	Curated_gene_sets:reactome_sumoylation_of_rna_binding_proteins
GO_bp:go_hindbrain_morphogen...	SET	38	0.14548	0.0065475	0.14407	0.15631	GO_bp:go_hindbrain_morphogenesis
GO_bp:go_positive_regulation...270	SET	56	0.11681	0.0063788	0.11571	0.15638	GO_bp:go_positive_regulation_of_establishment_of_protein_localization_to_mitochondrion
GO_bp:go_cellular_pigmentati...	SET	48	0.13636	0.0068954	0.13512	0.15646	GO_bp:go_cellular_pigmentation
GO_bp:go_negative_regulation...433	SET	10	0.28825	0.0066601	0.2857	0.15651	GO_bp:go_negative_regulation_of_monooxygenase_activity
GO_mf:go_dopamine_neurotrans...2	SET	7	0.38061	0.0073581	0.37733	0.15657	GO_mf:go_dopamine_neurotransmitter_receptor_activity_coupled_via_gi_go
GO_bp:go_glycosphingolipid_b...	SET	25	0.20068	0.0073283	0.19906	0.1567	GO_bp:go_glycosphingolipid_biosynthetic_process
Curated_gene_sets:zhang_brea...2	SET	399	0.045095	0.0065126	0.044734	0.15672	Curated_gene_sets:zhang_breast_cancer_progenitors_up
Curated_gene_sets:reactome_p...87	SET	228	0.05497	0.0060292	0.054542	0.15677	Curated_gene_sets:reactome_processing_of_capped_intron_containing_pre_mrna
GO_mf:go_hydrolase_activity_...7	SET	689	0.03439	0.0064747	0.034122	0.15677	GO_mf:go_hydrolase_activity_acting_on_ester_bonds
Curated_gene_sets:reactome_r...111	SET	18	0.20764	0.0064353	0.20609	0.15685	Curated_gene_sets:reactome_rna_polymerase_iii_chain_elongation
GO_mf:go_demethylase_activity	SET	31	0.16604	0.006751	0.16481	0.15685	GO_mf:go_demethylase_activity
Curated_gene_sets:reactome_r...134	SET	75	0.10683	0.0067479	0.10604	0.15686	Curated_gene_sets:reactome_runx1_regulates_genes_involved_in_megakaryocyte_differentiation_and_platelet_function
GO_mf:go_peptide_binding	SET	271	0.057801	0.0069036	0.057412	0.15703	GO_mf:go_peptide_binding
GO_cc:go_intrinsic_component...7	SET	356	0.045754	0.006249	0.045451	0.15705	GO_cc:go_intrinsic_component_of_organelle_membrane
GO_cc:go_u5_snrnp	SET	16	0.19971	0.0058358	0.19839	0.15706	GO_cc:go_u5_snrnp
Curated_gene_sets:reactome_d...46	SET	8	0.30928	0.0063919	0.30737	0.15717	Curated_gene_sets:reactome_digestion_of_dietary_carbohydrate
Curated_gene_sets:browne_hcm...22	SET	174	0.065894	0.0063229	0.065504	0.15722	Curated_gene_sets:browne_hcmv_infection_48hr_up
Curated_gene_sets:mikkelsen_...25	SET	190	0.063886	0.0064031	0.063512	0.15724	Curated_gene_sets:mikkelsen_mef_icp_with_h3k27me3
Curated_gene_sets:boylan_mul...7	SET	32	0.16281	0.0067253	0.16192	0.15734	Curated_gene_sets:boylan_multiple_myeloma_d_cluster_dn
GO_bp:go_negative_regulation...59	SET	77	0.10734	0.0068695	0.10677	0.15738	GO_bp:go_negative_regulation_of_blood_vessel_diameter
GO_bp:go_positive_regulation...98	SET	30	0.17239	0.0068952	0.1715	0.15741	GO_bp:go_positive_regulation_of_cartilage_development
GO_bp:go_actin_filament_seve...	SET	10	0.249	0.0057531	0.24772	0.15742	GO_bp:go_actin_filament_severing
GO_cc:go_invadopodium_membra...	SET	5	0.40687	0.0066482	0.40478	0.15742	GO_cc:go_invadopodium_membrane
GO_mf:go_lamin_binding	SET	15	0.18033	0.0051024	0.17942	0.15743	GO_mf:go_lamin_binding
GO_bp:go_glycoprotein_biosyn...	SET	323	0.049523	0.0064485	0.049285	0.15749	GO_bp:go_glycoprotein_biosynthetic_process
GO_bp:go_mammary_gland_epith...1	SET	16	0.23426	0.0068453	0.23315	0.15752	GO_bp:go_mammary_gland_epithelial_cell_differentiation
GO_cc:go_astrocyte_end_foot	SET	5	0.33443	0.0054646	0.33294	0.15758	GO_cc:go_astrocyte_end_foot
GO_bp:go_actomyosin_structur...	SET	183	0.068798	0.0067685	0.068516	0.15767	GO_bp:go_actomyosin_structure_organization
Curated_gene_sets:reactome_r...96	SET	72	0.1063	0.0065791	0.1059	0.15775	Curated_gene_sets:reactome_rho_gtpases_activate_pkns
GO_bp:go_positive_regulation...509	SET	9	0.31177	0.0068341	0.31064	0.15778	GO_bp:go_positive_regulation_of_mitochondrial_membrane_potential
Curated_gene_sets:chiba_resp...1	SET	42	0.14735	0.0069711	0.14682	0.15779	Curated_gene_sets:chiba_response_to_tsa
GO_cc:go_presynaptic_active_...1	SET	67	0.10792	0.0064445	0.10757	0.15787	GO_cc:go_presynaptic_active_zone
GO_bp:go_trigeminal_nerve_de...	SET	11	0.28904	0.0070041	0.28812	0.15789	GO_bp:go_trigeminal_nerve_development
Curated_gene_sets:concannon_...2	SET	222	0.059242	0.0064126	0.059064	0.15794	Curated_gene_sets:concannon_apoptosis_by_epoxomicin_up
GO_bp:go_negative_regulation...102	SET	99	0.085793	0.0062222	0.08555	0.15797	GO_bp:go_negative_regulation_of_cell_cycle_g2_m_phase_transition
GO_bp:go_synaptic_vesicle_en...	SET	6	0.40405	0.0072321	0.40314	0.15812	GO_bp:go_synaptic_vesicle_endosomal_processing
Curated_gene_sets:reactome_p...117	SET	12	0.25589	0.0064763	0.25541	0.1582	Curated_gene_sets:reactome_pyrimidine_catabolism
GO_mf:go_bile_acid_binding	SET	9	0.33165	0.0072697	0.33109	0.15826	GO_mf:go_bile_acid_binding
GO_mf:go_adrenergic_receptor...1	SET	15	0.25746	0.0072846	0.25707	0.15829	GO_mf:go_adrenergic_receptor_activity
Curated_gene_sets:reactome_t...106	SET	35	0.15257	0.0065907	0.15235	0.1583	Curated_gene_sets:reactome_transport_of_the_slbp_dependant_mature_mrna
GO_cc:go_haus_complex	SET	7	0.36383	0.0070338	0.36337	0.15836	GO_cc:go_haus_complex
GO_bp:go_tricuspid_valve_dev...	SET	6	0.41381	0.0074067	0.41337	0.15841	GO_bp:go_tricuspid_valve_development
GO_bp:go_regulation_of_anoik...	SET	24	0.17677	0.0063249	0.17659	0.15842	GO_bp:go_regulation_of_anoikis
GO_cc:go_messenger_ribonucle...	SET	9	0.31856	0.0069827	0.31833	0.15849	GO_cc:go_messenger_ribonucleoprotein_complex
GO_bp:go_development_of_prim...2	SET	198	0.063952	0.0065419	0.063925	0.15856	GO_bp:go_development_of_primary_sexual_characteristics
GO_mf:go_nucleotidyltransfer...	SET	124	0.075188	0.0060988	0.075167	0.15859	GO_mf:go_nucleotidyltransferase_activity
GO_bp:go_negative_regulation...412	SET	4	0.53247	0.0077821	0.53267	0.15876	GO_bp:go_negative_regulation_of_metalloendopeptidase_activity
GO_bp:go_trna_catabolic_proc...	SET	7	0.4391	0.008489	0.43933	0.15879	GO_bp:go_trna_catabolic_process
Curated_gene_sets:biocarta_e...8	SET	9	0.27681	0.0060678	0.27712	0.15893	Curated_gene_sets:biocarta_eif2_pathway
GO_cc:go_cell_projection_part	SET	1369	0.024935	0.0064915	0.024963	0.15894	GO_cc:go_cell_projection_part
Curated_gene_sets:reactome_t...97	SET	20	0.19162	0.0062597	0.1919	0.15901	Curated_gene_sets:reactome_transport_of_connexons_to_the_plasma_membrane
GO_bp:go_epidermal_growth_fa...	SET	116	0.082695	0.006489	0.082829	0.15906	GO_bp:go_epidermal_growth_factor_receptor_signaling_pathway
Curated_gene_sets:sa_reg_cas...	SET	13	0.2302	0.0060638	0.23068	0.15917	Curated_gene_sets:sa_reg_cascade_of_cyclin_expr
GO_cc:go_mitotic_spindle_pole	SET	25	0.15833	0.0057818	0.15866	0.15917	GO_cc:go_mitotic_spindle_pole
GO_cc:go_chromosome_passenge...	SET	5	0.3702	0.006049	0.37103	0.15921	GO_cc:go_chromosome_passenger_complex
GO_bp:go_dna_conformation_ch...	SET	256	0.054171	0.006291	0.054296	0.15922	GO_bp:go_dna_conformation_change
Curated_gene_sets:stearman_l...2	SET	118	0.082843	0.0065561	0.083058	0.15929	Curated_gene_sets:stearman_lung_cancer_early_vs_late_up
Curated_gene_sets:gentile_re...	SET	52	0.12183	0.0064117	0.12217	0.15934	Curated_gene_sets:gentile_response_cluster_d3
GO_bp:go_thymocyte_apoptotic...	SET	18	0.19154	0.0059363	0.19212	0.15939	GO_bp:go_thymocyte_apoptotic_process
GO_bp:go_regulation_of_brown...	SET	16	0.23171	0.0067709	0.23247	0.15945	GO_bp:go_regulation_of_brown_fat_cell_differentiation
GO_bp:go_positive_regulation...560	SET	56	0.12602	0.0068817	0.12643	0.15945	GO_bp:go_positive_regulation_of_neurological_system_process
GO_bp:go_regulation_of_long_...2	SET	25	0.19507	0.0071236	0.19572	0.15946	GO_bp:go_regulation_of_long_term_neuronal_synaptic_plasticity
GO_bp:go_protein_neddylation	SET	15	0.2342	0.0066266	0.23499	0.15947	GO_bp:go_protein_neddylation
GO_bp:go_calcium_ion_regulat...2	SET	16	0.21612	0.0063152	0.21695	0.15959	GO_bp:go_calcium_ion_regulated_exocytosis_of_neurotransmitter
Curated_gene_sets:weber_meth...10	SET	13	0.23454	0.0061782	0.23583	0.15998	Curated_gene_sets:weber_methylated_lcp_in_fibroblast_up
GO_bp:go_c_terminal_protein_...1	SET	15	0.24564	0.0069502	0.24701	0.16001	GO_bp:go_c_terminal_protein_amino_acid_modification
GO_cc:go_intrinsic_component...13	SET	18	0.21655	0.0067113	0.21776	0.16002	GO_cc:go_intrinsic_component_of_presynaptic_active_zone_membrane
GO_bp:go_molting_cycle_proce...	SET	86	0.10045	0.0067926	0.10102	0.16003	GO_bp:go_molting_cycle_process
GO_cc:go_deuterosome	SET	5	0.32366	0.0052885	0.32552	0.16005	GO_cc:go_deuterosome
GO_cc:go_endoplasmic_reticul...4	SET	117	0.075225	0.0059281	0.075668	0.16008	GO_cc:go_endoplasmic_reticulum_golgi_intermediate_compartment
GO_cc:go_precatalytic_splice...	SET	42	0.12508	0.0059176	0.12583	0.16012	GO_cc:go_precatalytic_spliceosome
GO_bp:go_t_cell_cytokine_pro...	SET	36	0.14986	0.0065653	0.1508	0.16017	GO_bp:go_t_cell_cytokine_production
Curated_gene_sets:reactome_c...8	SET	10	0.29528	0.0068224	0.29715	0.16019	Curated_gene_sets:reactome_camk_iv_mediated_phosphorylation_of_creb
GO_mf:go_atpase_binding	SET	77	0.1036	0.0066306	0.10427	0.16022	GO_mf:go_atpase_binding
Curated_gene_sets:reactome_b...25	SET	19	0.20891	0.0066518	0.2103	0.16027	Curated_gene_sets:reactome_biosynthesis_of_specialized_proresolving_mediators_spms
GO_bp:go_negative_regulation...716	SET	112	0.091831	0.0070814	0.092448	0.16028	GO_bp:go_negative_regulation_of_vasculature_development
Curated_gene_sets:pasini_suz...1	SET	292	0.053121	0.0065822	0.053486	0.16032	Curated_gene_sets:pasini_suz12_targets_dn
GO_bp:go_regulation_of_axon_...2	SET	41	0.14545	0.006799	0.14647	0.16035	GO_bp:go_regulation_of_axon_guidance
Curated_gene_sets:biocarta_g...3	SET	9	0.29912	0.0065566	0.30127	0.1604	Curated_gene_sets:biocarta_gaba_pathway
GO_mf:go_mhc_class_i_recepto...	SET	7	0.40178	0.0077674	0.4048	0.16047	GO_mf:go_mhc_class_i_receptor_activity
GO_mf:go_atpase_activity_cou...3	SET	31	0.17439	0.0070903	0.17571	0.16049	GO_mf:go_atpase_activity_coupled_to_transmembrane_movement_of_ions_phosphorylative_mechanism
GO_bp:go_complement_receptor...	SET	11	0.34894	0.0084556	0.35165	0.16053	GO_bp:go_complement_receptor_mediated_signaling_pathway
GO_bp:go_regulation_of_chrom...2	SET	22	0.18854	0.0064591	0.19011	0.16068	GO_bp:go_regulation_of_chromatin_binding
Curated_gene_sets:dirmeier_l...3	SET	56	0.11642	0.0063578	0.11742	0.16073	Curated_gene_sets:dirmeier_lmp1_response_late_up
GO_bp:go_membranous_septum_m...	SET	9	0.32652	0.0071573	0.32942	0.1608	GO_bp:go_membranous_septum_morphogenesis
Curated_gene_sets:sato_silen...1	SET	41	0.14964	0.0069951	0.15098	0.16081	Curated_gene_sets:sato_silenced_by_deacetylation_in_pancreatic_cancer
GO_mf:go_cation_cation_antip...	SET	24	0.19717	0.0070548	0.19892	0.16081	GO_mf:go_cation_cation_antiporter_activity
GO_cc:go_nuclear_periphery	SET	123	0.083283	0.0067283	0.084045	0.16086	GO_cc:go_nuclear_periphery
GO_bp:go_positive_regulation...501	SET	7	0.31673	0.0061233	0.3197	0.16092	GO_bp:go_positive_regulation_of_mhc_class_ii_biosynthetic_process
Curated_gene_sets:cairo_pml_...2	SET	20	0.19921	0.0065074	0.20108	0.16093	Curated_gene_sets:cairo_pml_targets_bound_by_myc_up
GO_bp:go_developmental_growth	SET	600	0.037721	0.0066437	0.038096	0.16105	GO_bp:go_developmental_growth
Curated_gene_sets:rodrigues_...5	SET	14	0.25925	0.0070867	0.26187	0.1611	Curated_gene_sets:rodrigues_ntn1_targets_up
Curated_gene_sets:reactome_s...129	SET	46	0.13403	0.0066357	0.13542	0.16116	Curated_gene_sets:reactome_sumoylation_of_dna_replication_proteins
Curated_gene_sets:reactome_s...66	SET	212	0.060567	0.0064085	0.061198	0.16117	Curated_gene_sets:reactome_signaling_by_notch
Curated_gene_sets:jackson_dn...1	SET	19	0.2137	0.0068043	0.21593	0.16117	Curated_gene_sets:jackson_dnmt1_targets_dn
Curated_gene_sets:chen_hoxa5...3	SET	41	0.13815	0.0064577	0.13959	0.16118	Curated_gene_sets:chen_hoxa5_targets_9hr_dn
GO_bp:go_regulation_of_prote...20	SET	14	0.20508	0.0056059	0.20723	0.16118	GO_bp:go_regulation_of_protein_glycosylation
GO_bp:go_positive_regulation...69	SET	55	0.12464	0.0067458	0.126	0.16127	GO_bp:go_positive_regulation_of_blood_vessel_diameter
GO_cc:go_g_protein_coupled_r...2	SET	7	0.37302	0.0072115	0.37706	0.16127	GO_cc:go_g_protein_coupled_receptor_dimeric_complex
Curated_gene_sets:hollern_ad...	SET	17	0.21247	0.0063997	0.21488	0.16139	Curated_gene_sets:hollern_adenomyoepithelial_breast_tumor
Curated_gene_sets:biocarta_t...6	SET	17	0.20943	0.0063079	0.21184	0.16143	Curated_gene_sets:biocarta_tel_pathway
Curated_gene_sets:murakami_u...1	SET	10	0.28631	0.0066153	0.28962	0.16144	Curated_gene_sets:murakami_uv_response_1hr_dn
Curated_gene_sets:chow_rassf...2	SET	23	0.17331	0.0060709	0.17534	0.16148	Curated_gene_sets:chow_rassf1_targets_up
GO_bp:go_negative_regulation...485	SET	20	0.1784	0.0058279	0.18057	0.16158	GO_bp:go_negative_regulation_of_nucleocytoplasmic_transport
GO_cc:go_mitochondrial_inter...	SET	6	0.31537	0.0056449	0.31931	0.16167	GO_cc:go_mitochondrial_intermembrane_space_protein_transporter_complex
GO_cc:go_catenin_complex	SET	29	0.1885	0.0074132	0.19092	0.16174	GO_cc:go_catenin_complex
GO_mf:go_dopamine_neurotrans...1	SET	9	0.33307	0.0073009	0.33736	0.16175	GO_mf:go_dopamine_neurotransmitter_receptor_activity
Curated_gene_sets:howlin_cit...1	SET	35	0.14984	0.0064725	0.15182	0.16184	Curated_gene_sets:howlin_cited1_targets_1_dn
Curated_gene_sets:martinez_r...6	SET	265	0.05414	0.0063954	0.054859	0.16185	Curated_gene_sets:martinez_response_to_trabectedin_dn
GO_bp:go_roof_of_mouth_devel...	SET	86	0.099515	0.0067292	0.10084	0.16186	GO_bp:go_roof_of_mouth_development
GO_bp:go_protein_homooligome...	SET	329	0.048513	0.0063743	0.049164	0.16188	GO_bp:go_protein_homooligomerization
GO_bp:go_galactolipid_biosyn...	SET	6	0.40558	0.0072595	0.4111	0.16193	GO_bp:go_galactolipid_biosynthetic_process
GO_bp:go_antigen_processing_...6	SET	75	0.096089	0.0060695	0.097412	0.16197	GO_bp:go_antigen_processing_and_presentation_of_exogenous_peptide_antigen_via_mhc_class_i
GO_bp:go_kynurenine_metaboli...	SET	5	0.46672	0.0076262	0.47357	0.16219	GO_bp:go_kynurenine_metabolic_process
GO_bp:go_ribonucleoprotein_c...1	SET	420	0.039852	0.0059017	0.040447	0.16224	GO_bp:go_ribonucleoprotein_complex_biogenesis
GO_bp:go_response_to_nerve_g...	SET	52	0.12897	0.0067877	0.13091	0.16227	GO_bp:go_response_to_nerve_growth_factor
Curated_gene_sets:wong_endme...1	SET	70	0.11277	0.0068824	0.11447	0.1623	Curated_gene_sets:wong_endmetrium_cancer_dn
GO_mf:go_smad_binding	SET	76	0.10212	0.0064934	0.10367	0.1623	GO_mf:go_smad_binding
GO_mf:go_microfilament_motor...	SET	22	0.23567	0.008074	0.2393	0.16235	GO_mf:go_microfilament_motor_activity
GO_mf:go_n6_methyladenosine_...	SET	7	0.33736	0.0065221	0.34272	0.16248	GO_mf:go_n6_methyladenosine_containing_rna_binding
Curated_gene_sets:reactome_c...14	SET	16	0.21316	0.0062289	0.21658	0.1625	Curated_gene_sets:reactome_caspase_activation_via_death_receptors_in_the_presence_of_ligand
Curated_gene_sets:stoner_eso...2	SET	35	0.15178	0.0065564	0.15421	0.16251	Curated_gene_sets:stoner_esophageal_carcinogenesis_up
GO_bp:go_presynapse_organiza...	SET	38	0.1487	0.0066924	0.15111	0.16256	GO_bp:go_presynapse_organization
Curated_gene_sets:lee_neural...2	SET	139	0.077781	0.0066771	0.079156	0.1629	Curated_gene_sets:lee_neural_crest_stem_cell_up
Curated_gene_sets:matzuk_spe...2	SET	69	0.097955	0.0059357	0.099709	0.16296	Curated_gene_sets:matzuk_spermatocyte
GO_bp:go_artery_smooth_muscl...	SET	8	0.32525	0.006722	0.33116	0.16302	GO_bp:go_artery_smooth_muscle_contraction
GO_bp:go_negative_regulation...547	SET	12	0.23214	0.0058753	0.23636	0.16302	GO_bp:go_negative_regulation_of_protein_import_into_nucleus
Curated_gene_sets:croonquist...8	SET	47	0.13492	0.0067513	0.13738	0.16304	Curated_gene_sets:croonquist_stromal_stimulation_up
Curated_gene_sets:reactome_t...90	SET	39	0.13318	0.0060722	0.13563	0.16307	Curated_gene_sets:reactome_translesion_synthesis_by_y_family_dna_polymerases_bypasses_lesions_on_dna_template
Curated_gene_sets:newman_erc...2	SET	26	0.19781	0.0073664	0.20146	0.16308	Curated_gene_sets:newman_ercc6_targets_up
Curated_gene_sets:plasari_tg...6	SET	193	0.066041	0.0066706	0.067268	0.16312	Curated_gene_sets:plasari_tgfb1_targets_10hr_up
GO_cc:go_platelet_dense_gran...2	SET	14	0.19005	0.0051951	0.19366	0.16322	GO_cc:go_platelet_dense_granule_lumen
GO_mf:go_regulatory_rna_bind...	SET	33	0.15396	0.006458	0.15693	0.16329	GO_mf:go_regulatory_rna_binding
GO_bp:go_regulation_of_cellu...1	SET	366	0.044483	0.0061585	0.045346	0.16331	GO_bp:go_regulation_of_cellular_amide_metabolic_process
GO_bp:go_negative_regulation...623	SET	14	0.24151	0.0066018	0.2462	0.16332	GO_bp:go_negative_regulation_of_smooth_muscle_cell_differentiation
GO_cc:go_nuclear_speck	SET	368	0.044325	0.006153	0.045187	0.16332	GO_cc:go_nuclear_speck
GO_bp:go_nucleosome_organiza...	SET	143	0.073472	0.0063966	0.074906	0.16334	GO_bp:go_nucleosome_organization
GO_cc:go_fhf_complex	SET	5	0.36077	0.0058949	0.36797	0.16345	GO_cc:go_fhf_complex
GO_bp:go_regulation_of_thymo...	SET	13	0.21472	0.005656	0.21913	0.16358	GO_bp:go_regulation_of_thymocyte_apoptotic_process
GO_mf:go_rna_polymerase_ii_t...	SET	50	0.12201	0.0062968	0.12453	0.1636	GO_mf:go_rna_polymerase_ii_transcription_factor_binding
Curated_gene_sets:johnstone_...5	SET	803	0.031292	0.00634	0.031958	0.16376	Curated_gene_sets:johnstone_parvb_targets_3_dn
GO_bp:go_axoneme_assembly	SET	60	0.10475	0.0059205	0.10698	0.16376	GO_bp:go_axoneme_assembly
GO_bp:go_otolith_development	SET	8	0.34364	0.0071021	0.35099	0.16378	GO_bp:go_otolith_development
GO_bp:go_leukocyte_cell_cell...	SET	307	0.051159	0.0064972	0.052255	0.16379	GO_bp:go_leukocyte_cell_cell_adhesion
GO_mf:go_endopeptidase_activ...2	SET	384	0.046564	0.0065999	0.047561	0.16379	GO_mf:go_endopeptidase_activity
Curated_gene_sets:ramjaun_ap...3	SET	9	0.27437	0.0060141	0.28039	0.16392	Curated_gene_sets:ramjaun_apoptosis_by_tgfb1_via_smad4_dn
GO_bp:go_cell_cycle_phase_tr...	SET	560	0.03636	0.0061936	0.03716	0.16393	GO_bp:go_cell_cycle_phase_transition
GO_mf:go_7sk_snrna_binding	SET	7	0.35623	0.0068869	0.36416	0.16399	GO_mf:go_7sk_snrna_binding
Curated_gene_sets:kegg_allog...	SET	34	0.16666	0.007096	0.17039	0.16401	Curated_gene_sets:kegg_allograft_rejection
Curated_gene_sets:reactome_e...44	SET	33	0.16021	0.0067204	0.1638	0.16402	Curated_gene_sets:reactome_export_of_viral_ribonucleoproteins_from_nucleus
Curated_gene_sets:park_osteo...2	SET	10	0.30874	0.0071335	0.31568	0.16404	Curated_gene_sets:park_osteoblast_differentiation_by_phenylamil_up
GO_bp:go_single_strand_break...	SET	9	0.27943	0.006125	0.28573	0.16406	GO_bp:go_single_strand_break_repair
GO_mf:go_c_palmitoyltransfer...	SET	5	0.45041	0.0073597	0.46091	0.16424	GO_mf:go_c_palmitoyltransferase_activity
GO_bp:go_myofibroblast_diffe...	SET	4	0.5769	0.0084316	0.5904	0.16426	GO_bp:go_myofibroblast_differentiation
GO_bp:go_regulation_of_myofi...	SET	4	0.5769	0.0084316	0.5904	0.16426	GO_bp:go_regulation_of_myofibroblast_differentiation
GO_bp:go_natural_killer_cell...4	SET	8	0.35115	0.0072573	0.3595	0.16435	GO_bp:go_natural_killer_cell_cytokine_production
Curated_gene_sets:reactome_r...21	SET	11	0.24092	0.0058379	0.24667	0.16438	Curated_gene_sets:reactome_regulation_by_c_flip
Curated_gene_sets:riz_erythr...6	SET	36	0.15837	0.0069379	0.1622	0.16444	Curated_gene_sets:riz_erythroid_differentiation_hbz
GO_bp:go_negative_regulation...383	SET	23	0.18659	0.006536	0.19116	0.16451	GO_bp:go_negative_regulation_of_lyase_activity
GO_bp:go_response_to_hyperox...	SET	18	0.21738	0.0067369	0.22273	0.16454	GO_bp:go_response_to_hyperoxia
Curated_gene_sets:reactome_e...18	SET	10	0.23723	0.0054811	0.24315	0.16463	Curated_gene_sets:reactome_enos_activation
Curated_gene_sets:rickman_tu...6	SET	232	0.054716	0.0060531	0.056113	0.16476	Curated_gene_sets:rickman_tumor_differentiated_well_vs_poorly_up
GO_mf:go_phosphatidylinosito...5	SET	5	0.35705	0.0058342	0.36625	0.16481	GO_mf:go_phosphatidylinositol_3_5_bisphosphate_phosphatase_activity
Curated_gene_sets:heidenblad...6	SET	56	0.1201	0.0065584	0.1232	0.16483	Curated_gene_sets:heidenblad_amplified_in_pancreatic_cancer
Curated_gene_sets:cromer_tum...1	SET	46	0.12805	0.0063394	0.13139	0.1649	Curated_gene_sets:cromer_tumorigenesis_dn
GO_bp:go_protein_demethylati...	SET	25	0.17272	0.0063072	0.17733	0.16504	GO_bp:go_protein_demethylation
GO_bp:go_positive_regulation...828	SET	24	0.16645	0.0059559	0.17093	0.16508	GO_bp:go_positive_regulation_of_transcription_from_rna_polymerase_ii_promoter_in_response_to_stress
GO_bp:go_telencephalon_devel...	SET	239	0.059895	0.006724	0.061515	0.16512	GO_bp:go_telencephalon_development
GO_bp:go_positive_regulation...763	SET	8	0.31939	0.0066008	0.32805	0.16514	GO_bp:go_positive_regulation_of_steroid_hormone_secretion
Curated_gene_sets:kegg_amyot...	SET	52	0.11515	0.0060603	0.1183	0.16519	Curated_gene_sets:kegg_amyotrophic_lateral_sclerosis_als
Curated_gene_sets:amit_egf_r...2	SET	39	0.13698	0.0062454	0.14074	0.16521	Curated_gene_sets:amit_egf_response_120_mcf10a
GO_cc:go_box_h_aca_snornp_co...	SET	4	0.40683	0.0059459	0.41805	0.16524	GO_cc:go_box_h_aca_snornp_complex
GO_cc:go_box_h_aca_rnp_compl...	SET	4	0.40683	0.0059459	0.41805	0.16524	GO_cc:go_box_h_aca_rnp_complex
GO_mf:go_box_h_aca_snorna_bi...	SET	4	0.40683	0.0059459	0.41805	0.16524	GO_mf:go_box_h_aca_snorna_binding
GO_mf:go_deoxyribonucleotide...	SET	4	0.38348	0.0056046	0.39413	0.16529	GO_mf:go_deoxyribonucleotide_binding
GO_bp:go_maturation_of_5_8s_...2	SET	21	0.16888	0.0056527	0.17358	0.16531	GO_bp:go_maturation_of_5_8s_rrna_from_tricistronic_rrna_transcript_ssu_rrna_5_8s_rrna_lsu_rrna_
Curated_gene_sets:lenaour_de...1	SET	120	0.074906	0.0059777	0.077001	0.16534	Curated_gene_sets:lenaour_dendritic_cell_maturation_dn
GO_cc:go_pigment_granule	SET	103	0.083146	0.0061502	0.085492	0.16539	GO_cc:go_pigment_granule
Curated_gene_sets:biocarta_h...4	SET	23	0.17877	0.0062619	0.18383	0.16542	Curated_gene_sets:biocarta_her2_pathway
GO_bp:go_regulation_of_intri...4	SET	16	0.18372	0.0053686	0.18898	0.16548	GO_bp:go_regulation_of_intrinsic_apoptotic_signaling_pathway_in_response_to_dna_damage_by_p53_class_mediator
GO_cc:go_cd95_death_inducing...	SET	6	0.41499	0.007428	0.42693	0.16552	GO_cc:go_cd95_death_inducing_signaling_complex
GO_mf:go_histone_binding	SET	174	0.065051	0.0062421	0.066971	0.1657	GO_mf:go_histone_binding
GO_bp:go_regulation_of_dendr...6	SET	62	0.11337	0.006513	0.11674	0.16576	GO_bp:go_regulation_of_dendritic_spine_development
Curated_gene_sets:liu_sox4_t...2	SET	134	0.076045	0.0064105	0.078333	0.16583	Curated_gene_sets:liu_sox4_targets_up
Curated_gene_sets:burton_adi...1	SET	29	0.16273	0.0063997	0.16765	0.16587	Curated_gene_sets:burton_adipogenesis_1
GO_bp:go_dopamine_secretion	SET	38	0.1499	0.0067465	0.1545	0.16598	GO_bp:go_dopamine_secretion
GO_bp:go_positive_regulation...171	SET	161	0.064081	0.0059168	0.066056	0.166	GO_bp:go_positive_regulation_of_chromosome_organization
GO_mf:go_transferase_activit...6	SET	200	0.062935	0.0064699	0.064872	0.166	GO_mf:go_transferase_activity_transferring_hexosyl_groups
GO_bp:go_positive_thymic_t_c...	SET	13	0.24197	0.006374	0.24944	0.16601	GO_bp:go_positive_thymic_t_cell_selection
GO_mf:go_nucleoside_diphosph...2	SET	18	0.19995	0.006197	0.20617	0.16607	GO_mf:go_nucleoside_diphosphate_kinase_activity
Curated_gene_sets:kang_glis3...	SET	33	0.16154	0.0067761	0.16666	0.1662	Curated_gene_sets:kang_glis3_targets
Curated_gene_sets:reactome_i...74	SET	48	0.10721	0.0054213	0.11065	0.16632	Curated_gene_sets:reactome_ire1alpha_activates_chaperones
Curated_gene_sets:kegg_prion...	SET	33	0.16296	0.0068358	0.16822	0.16635	Curated_gene_sets:kegg_prion_diseases
GO_cc:go_nuclear_cyclin_depe...	SET	12	0.27197	0.0068834	0.28085	0.16643	GO_cc:go_nuclear_cyclin_dependent_protein_kinase_holoenzyme_complex
GO_mf:go_alcohol_binding	SET	83	0.095904	0.0063714	0.099034	0.16643	GO_mf:go_alcohol_binding
Curated_gene_sets:biocarta_r...11	SET	13	0.18401	0.0048472	0.1901	0.16653	Curated_gene_sets:biocarta_rb_pathway
GO_bp:go_trna_threonylcarbam...	SET	13	0.25336	0.006674	0.26176	0.16655	GO_bp:go_trna_threonylcarbamoyladenosine_metabolic_process
GO_bp:go_negative_regulation...674	SET	38	0.14447	0.006502	0.14928	0.16659	GO_bp:go_negative_regulation_of_toll_like_receptor_signaling_pathway
Curated_gene_sets:hoshida_li...6	SET	103	0.078505	0.0058068	0.081124	0.1666	Curated_gene_sets:hoshida_liver_cancer_survival_dn
GO_bp:go_modulation_of_signa...	SET	5	0.35239	0.0057581	0.36438	0.16676	GO_bp:go_modulation_of_signal_transduction_in_other_organism
Curated_gene_sets:reactome_f...33	SET	35	0.14668	0.0063363	0.15171	0.16682	Curated_gene_sets:reactome_formation_of_fibrin_clot_clotting_cascade
Curated_gene_sets:verrecchia...8	SET	5	0.4161	0.0067991	0.43045	0.16686	Curated_gene_sets:verrecchia_response_to_tgfb1_c6
Curated_gene_sets:jazag_tgfb...1	SET	33	0.1448	0.006074	0.14981	0.16689	Curated_gene_sets:jazag_tgfb1_signaling_dn
GO_bp:go_response_to_organop...	SET	134	0.072787	0.0061358	0.07531	0.1669	GO_bp:go_response_to_organophosphorus
GO_bp:go_regulation_of_calci...1	SET	7	0.35297	0.0068239	0.36522	0.16691	GO_bp:go_regulation_of_calcidiol_1_monooxygenase_activity
GO_bp:go_regulation_of_cell_...39	SET	163	0.067813	0.0062999	0.07017	0.16692	GO_bp:go_regulation_of_cell_size
GO_bp:go_cellular_response_t...17	SET	53	0.12566	0.0066766	0.13004	0.16695	GO_bp:go_cellular_response_to_camp
Curated_gene_sets:sasson_res...4	SET	78	0.09536	0.0061423	0.098687	0.16696	Curated_gene_sets:sasson_response_to_gonadotrophins_up
Curated_gene_sets:taghavi_ne...	SET	12	0.2572	0.0065095	0.26629	0.16706	Curated_gene_sets:taghavi_neoplastic_transformation
GO_bp:go_microtubule_polymer...2	SET	103	0.077905	0.0057625	0.080662	0.16707	GO_bp:go_microtubule_polymerization_or_depolymerization
Curated_gene_sets:amit_egf_r...8	SET	17	0.21798	0.0065656	0.22571	0.16709	Curated_gene_sets:amit_egf_response_40_mcf10a
GO_bp:go_regulation_of_trigl...1	SET	16	0.19885	0.0058106	0.2059	0.16709	GO_bp:go_regulation_of_triglyceride_biosynthetic_process
Curated_gene_sets:reactome_v...8	SET	44	0.12666	0.0061331	0.1312	0.16717	Curated_gene_sets:reactome_viral_messenger_rna_synthesis
Curated_gene_sets:reactome_p...103	SET	78	0.10298	0.0066329	0.10666	0.16717	Curated_gene_sets:reactome_protein_protein_interactions_at_synapses
Curated_gene_sets:zhan_multi...22	SET	57	0.11152	0.006144	0.11562	0.1674	Curated_gene_sets:zhan_multiple_myeloma_up
GO_cc:go_elongator_holoenzym...	SET	7	0.33322	0.006442	0.34548	0.1674	GO_cc:go_elongator_holoenzyme_complex
Curated_gene_sets:reactome_n...40	SET	189	0.064893	0.0064871	0.067282	0.16741	Curated_gene_sets:reactome_neurotransmitter_receptors_and_postsynaptic_signal_transmission
GO_bp:go_negative_regulation...565	SET	4	0.39142	0.0057207	0.40589	0.16745	GO_bp:go_negative_regulation_of_protein_targeting_to_membrane
Curated_gene_sets:ginestier_...1	SET	163	0.065293	0.0060657	0.067742	0.16757	Curated_gene_sets:ginestier_breast_cancer_20q13_amplification_dn
Curated_gene_sets:zhan_multi...10	SET	42	0.1254	0.0059329	0.13013	0.16762	Curated_gene_sets:zhan_multiple_myeloma_hp_dn
Curated_gene_sets:eppert_ce_...	SET	37	0.14965	0.0066461	0.15533	0.16767	Curated_gene_sets:eppert_ce_hsc_lsc
GO_bp:go_negative_regulation...649	SET	9	0.30599	0.0067073	0.31759	0.16767	GO_bp:go_negative_regulation_of_synaptic_transmission_glutamatergic
GO_bp:go_regulation_of_fatty...2	SET	40	0.12562	0.0058003	0.13042	0.16773	GO_bp:go_regulation_of_fatty_acid_biosynthetic_process
GO_bp:go_cellular_ketone_met...	SET	187	0.059947	0.0059612	0.062267	0.16785	GO_bp:go_cellular_ketone_metabolic_process
Curated_gene_sets:myllykanga...18	SET	12	0.26795	0.0067816	0.27834	0.16786	Curated_gene_sets:myllykangas_amplification_hot_spot_8
GO_bp:go_regulation_of_vasoc...	SET	54	0.12899	0.0069174	0.13399	0.16786	GO_bp:go_regulation_of_vasoconstriction
GO_bp:go_regulation_of_germi...	SET	9	0.30063	0.0065898	0.3123	0.16787	GO_bp:go_regulation_of_germinal_center_formation
Curated_gene_sets:farmer_bre...1	SET	307	0.049643	0.0063047	0.051572	0.16788	Curated_gene_sets:farmer_breast_cancer_apocrine_vs_basal
Curated_gene_sets:marks_hdac...2	SET	21	0.19053	0.0063777	0.19796	0.16791	Curated_gene_sets:marks_hdac_targets_up
GO_bp:go_endonucleolytic_cle...1	SET	5	0.31455	0.0051397	0.32681	0.16791	GO_bp:go_endonucleolytic_cleavage_in_5_ets_of_tricistronic_rrna_transcript_ssu_rrna_5_8s_rrna_lsu_rrna_
GO_cc:go_protein_dna_complex	SET	166	0.071276	0.0066817	0.074055	0.16791	GO_cc:go_protein_dna_complex
Curated_gene_sets:schaeffer_...2	SET	102	0.0908	0.0066838	0.09435	0.16794	Curated_gene_sets:schaeffer_prostate_development_12hr_up
Curated_gene_sets:chuang_oxi...1	SET	11	0.2634	0.0063828	0.27374	0.16797	Curated_gene_sets:chuang_oxidative_stress_response_dn
Curated_gene_sets:zhan_multi...2	SET	84	0.093609	0.0062561	0.097318	0.16806	Curated_gene_sets:zhan_multiple_myeloma_cd1_and_cd2_up
GO_bp:go_response_to_interle...5	SET	9	0.30307	0.0066433	0.31522	0.16817	GO_bp:go_response_to_interleukin_17
GO_bp:go_adenohypophysis_dev...	SET	14	0.23087	0.0063109	0.24018	0.16823	GO_bp:go_adenohypophysis_development
Curated_gene_sets:yih_respon...3	SET	28	0.16511	0.0063804	0.17179	0.16826	Curated_gene_sets:yih_response_to_arsenite_c3
GO_bp:go_cytokine_production	SET	700	0.033184	0.0062954	0.03454	0.16835	GO_bp:go_cytokine_production
GO_bp:go_histone_deacetylati...	SET	63	0.10717	0.0062061	0.1116	0.16847	GO_bp:go_histone_deacetylation
GO_bp:go_histone_h3_k36_meth...	SET	11	0.23328	0.0056529	0.24303	0.16856	GO_bp:go_histone_h3_k36_methylation
GO_mf:go_hydrolase_activity_...8	SET	11	0.29329	0.007107	0.30557	0.16858	GO_mf:go_hydrolase_activity_acting_on_ether_bonds
Curated_gene_sets:zwang_egf_...2	SET	83	0.09349	0.006211	0.097431	0.16865	Curated_gene_sets:zwang_egf_interval_up
GO_cc:go_box_h_aca_telomeras...	SET	3	0.57281	0.0072504	0.59706	0.16869	GO_cc:go_box_h_aca_telomerase_rnp_complex
Curated_gene_sets:azare_neop...2	SET	115	0.083442	0.0065196	0.086978	0.1687	Curated_gene_sets:azare_neoplastic_transformation_by_stat3_up
GO_bp:go_cellular_response_t...54	SET	12	0.21802	0.0055179	0.22737	0.16882	GO_bp:go_cellular_response_to_increased_oxygen_levels
GO_bp:go_positive_regulation...311	SET	6	0.33239	0.0059495	0.3467	0.16885	GO_bp:go_positive_regulation_of_glomerular_mesangial_cell_proliferation
GO_bp:go_proteoglycan_metabo...	SET	70	0.10396	0.006345	0.10845	0.16889	GO_bp:go_proteoglycan_metabolic_process
GO_cc:go_scf_ubiquitin_ligas...	SET	62	0.11239	0.0064568	0.11727	0.16894	GO_cc:go_scf_ubiquitin_ligase_complex
GO_bp:go_metanephric_s_shape...	SET	6	0.41057	0.0073488	0.42844	0.16896	GO_bp:go_metanephric_s_shaped_body_morphogenesis
GO_bp:go_cellular_response_t...119	SET	52	0.12325	0.0064864	0.12862	0.16897	GO_bp:go_cellular_response_to_vascular_endothelial_growth_factor_stimulus
GO_cc:go_cytoplasmic_stress_...	SET	55	0.12028	0.0065099	0.12553	0.16899	GO_cc:go_cytoplasmic_stress_granule
GO_bp:go_nk_t_cell_different...	SET	8	0.32147	0.0066437	0.33553	0.16901	GO_bp:go_nk_t_cell_differentiation
GO_bp:go_maintenance_of_sist...	SET	10	0.30421	0.0070288	0.31751	0.16901	GO_bp:go_maintenance_of_sister_chromatid_cohesion
GO_bp:go_negative_regulation...347	SET	29	0.14844	0.0058377	0.15494	0.16902	GO_bp:go_negative_regulation_of_intrinsic_apoptotic_signaling_pathway_in_response_to_dna_damage
Curated_gene_sets:furukawa_d...2	SET	68	0.10069	0.0060575	0.10519	0.16922	Curated_gene_sets:furukawa_dusp6_targets_pci35_up
GO_bp:go_regulation_of_growt...2	SET	13	0.25282	0.0066598	0.26414	0.16926	GO_bp:go_regulation_of_growth_hormone_secretion
GO_bp:go_regulation_of_trans...25	SET	216	0.059836	0.0063899	0.062519	0.16927	GO_bp:go_regulation_of_transmembrane_receptor_protein_serine_threonine_kinase_signaling_pathway
Curated_gene_sets:valk_aml_c...10	SET	26	0.16577	0.0061734	0.17327	0.16935	Curated_gene_sets:valk_aml_cluster_4
GO_bp:go_regulation_of_cellu...6	SET	763	0.030416	0.0060139	0.031812	0.16951	GO_bp:go_regulation_of_cellular_catabolic_process
GO_bp:go_regulation_of_male_...	SET	8	0.3319	0.0068594	0.34733	0.16965	GO_bp:go_regulation_of_male_gonad_development
GO_bp:go_zygotic_determinati...	SET	6	0.46198	0.008269	0.48355	0.1697	GO_bp:go_zygotic_determination_of_anterior_posterior_axis_embryo
GO_bp:go_postsynaptic_cytosk...	SET	9	0.28137	0.0061677	0.29452	0.1697	GO_bp:go_postsynaptic_cytoskeleton_organization
GO_bp:go_mirna_mediated_inhi...	SET	14	0.23814	0.0065097	0.24929	0.16973	GO_bp:go_mirna_mediated_inhibition_of_translation
GO_bp:go_regulation_of_prote...59	SET	658	0.034515	0.0063558	0.036137	0.16977	GO_bp:go_regulation_of_proteolysis
GO_bp:go_primary_amino_compo...1	SET	5	0.38686	0.0063212	0.40517	0.16985	GO_bp:go_primary_amino_compound_biosynthetic_process
GO_cc:go_exosome_rnase_compl...	SET	25	0.18677	0.0068203	0.19567	0.16992	GO_cc:go_exosome_rnase_complex_
Curated_gene_sets:saenz_deto...	SET	12	0.255	0.0064539	0.26717	0.16994	Curated_gene_sets:saenz_detox_pathway_and_carcinogenesis_dn
GO_bp:go_cellular_response_t...70	SET	30	0.15115	0.0060455	0.15858	0.17027	GO_bp:go_cellular_response_to_lipoprotein_particle_stimulus
GO_cc:go_golgi_apparatus	SET	1461	0.023101	0.0061964	0.024241	0.17031	GO_cc:go_golgi_apparatus
GO_bp:go_regulation_of_bile_...1	SET	9	0.30443	0.0066731	0.31947	0.17032	GO_bp:go_regulation_of_bile_acid_biosynthetic_process
GO_cc:go_polysomal_ribosome	SET	26	0.15595	0.0058077	0.16375	0.17045	GO_cc:go_polysomal_ribosome
GO_bp:go_heart_field_specifi...	SET	15	0.22636	0.0064047	0.23777	0.17055	GO_bp:go_heart_field_specification
Curated_gene_sets:reactome_a...95	SET	35	0.15497	0.0066942	0.16279	0.17056	Curated_gene_sets:reactome_apoptotic_cleavage_of_cellular_proteins
GO_mf:go_gtpase_inhibitor_ac...	SET	14	0.21833	0.0059682	0.22935	0.17056	GO_mf:go_gtpase_inhibitor_activity
GO_bp:go_vascular_smooth_mus...1	SET	9	0.31497	0.0069042	0.33088	0.17057	GO_bp:go_vascular_smooth_muscle_cell_development
Curated_gene_sets:stark_hypp...1	SET	18	0.25271	0.007832	0.26547	0.17058	Curated_gene_sets:stark_hyppocampus_22q11_deletion_dn
Curated_gene_sets:reactome_c...61	SET	89	0.090041	0.0061934	0.09461	0.17063	Curated_gene_sets:reactome_class_b_2_secretin_family_receptors
GO_mf:go_dioxygenase_activity	SET	81	0.096764	0.0063509	0.10172	0.17073	GO_mf:go_dioxygenase_activity
GO_cc:go_secretory_vesicle	SET	941	0.02834	0.0061919	0.029796	0.17077	GO_cc:go_secretory_vesicle
Curated_gene_sets:reactome_d...50	SET	38	0.13379	0.0060212	0.14071	0.17085	Curated_gene_sets:reactome_diseases_associated_with_glycosaminoglycan_metabolism
Curated_gene_sets:wong_endom...	SET	8	0.26077	0.0053894	0.27443	0.171	Curated_gene_sets:wong_endometrial_cancer_late
GO_bp:go_regulation_of_smoot...5	SET	8	0.30544	0.0063125	0.32155	0.17109	GO_bp:go_regulation_of_smoothened_signaling_pathway_involved_in_dorsal_ventral_neural_tube_patterning
GO_bp:go_positive_regulation...762	SET	18	0.19828	0.0061451	0.20882	0.17118	GO_bp:go_positive_regulation_of_steroid_biosynthetic_process
Curated_gene_sets:reactome_t...104	SET	11	0.27683	0.0067081	0.29156	0.1712	Curated_gene_sets:reactome_transport_of_organic_anions
Curated_gene_sets:terao_aox4...4	SET	25	0.16153	0.0058986	0.17013	0.1712	Curated_gene_sets:terao_aox4_targets_skin_up
GO_bp:go_regulation_of_amylo...3	SET	8	0.3164	0.006539	0.33327	0.17122	GO_bp:go_regulation_of_amyloid_fibril_formation
Curated_gene_sets:kegg_propa...	SET	32	0.16348	0.0067529	0.17228	0.17134	Curated_gene_sets:kegg_propanoate_metabolism
GO_bp:go_regulation_of_granu...1	SET	40	0.13986	0.0064579	0.14742	0.17138	GO_bp:go_regulation_of_granulocyte_chemotaxis
Curated_gene_sets:kegg_pathw...	SET	316	0.0501	0.0064537	0.052817	0.17143	Curated_gene_sets:kegg_pathways_in_cancer
Curated_gene_sets:huper_brea...1	SET	56	0.11878	0.0064865	0.12524	0.17147	Curated_gene_sets:huper_breast_basal_vs_luminal_dn
GO_bp:go_somatic_motor_neuro...	SET	5	0.35219	0.0057548	0.37138	0.17148	GO_bp:go_somatic_motor_neuron_differentiation
GO_cc:go_micro_ribonucleopro...	SET	12	0.26218	0.0066355	0.2767	0.1717	GO_cc:go_micro_ribonucleoprotein_complex
GO_bp:go_histone_h3_k4_methy...	SET	53	0.11538	0.00613	0.12178	0.17172	GO_bp:go_histone_h3_k4_methylation
GO_bp:go_regulation_of_prote...23	SET	20	0.1998	0.006527	0.21094	0.17178	GO_bp:go_regulation_of_protein_homooligomerization
Curated_gene_sets:reactome_f...30	SET	5	0.33	0.0053923	0.34851	0.17185	Curated_gene_sets:reactome_ficolins_bind_to_repetitive_carbohydrate_structures_on_the_target_cell_surface
Curated_gene_sets:bandres_re...8	SET	18	0.18432	0.0057125	0.19468	0.17188	Curated_gene_sets:bandres_response_to_carmustin_without_mgmt_48hr_up
GO_mf:go_signaling_receptor_...	SET	1465	0.023406	0.006286	0.024728	0.17194	GO_mf:go_signaling_receptor_binding
GO_bp:go_positive_regulation...89	SET	59	0.11228	0.0062932	0.11863	0.17195	GO_bp:go_positive_regulation_of_carbohydrate_metabolic_process
GO_bp:go_macrophage_fusion	SET	5	0.36128	0.0059034	0.38179	0.17201	GO_bp:go_macrophage_fusion
GO_bp:go_ovulation	SET	21	0.19063	0.0063808	0.20154	0.17212	GO_bp:go_ovulation
Curated_gene_sets:reactome_t...9	SET	65	0.10273	0.0060423	0.10865	0.17221	Curated_gene_sets:reactome_telomere_maintenance
GO_bp:go_antigen_processing_...7	SET	8	0.29786	0.0061559	0.31535	0.17246	GO_bp:go_antigen_processing_and_presentation_of_exogenous_peptide_antigen_via_mhc_class_i_tap_independent
GO_bp:go_regulation_of_cell_...1	SET	508	0.038368	0.0062338	0.040625	0.17247	GO_bp:go_regulation_of_cell_activation
GO_bp:go_positive_regulation...351	SET	5	0.30499	0.0049835	0.32293	0.17248	GO_bp:go_positive_regulation_of_histone_h3_k27_methylation
Curated_gene_sets:biocarta_t...9	SET	24	0.16739	0.0059895	0.17726	0.1725	Curated_gene_sets:biocarta_tff_pathway
Curated_gene_sets:gaussmann_...1	SET	89	0.096745	0.0066544	0.10254	0.17273	Curated_gene_sets:gaussmann_mll_af4_fusion_targets_a_dn
GO_mf:go_proton_channel_acti...	SET	7	0.34148	0.0066017	0.36195	0.17274	GO_mf:go_proton_channel_activity
GO_bp:go_adrenergic_receptor...	SET	27	0.18259	0.0069288	0.19362	0.17285	GO_bp:go_adrenergic_receptor_signaling_pathway
GO_cc:go_hops_complex	SET	13	0.23212	0.0061144	0.24625	0.17295	GO_cc:go_hops_complex
Curated_gene_sets:pid_il6_7_...	SET	44	0.13586	0.0065786	0.14414	0.17297	Curated_gene_sets:pid_il6_7_pathway
GO_cc:go_nuclear_stress_gran...	SET	5	0.41548	0.0067889	0.44099	0.17307	GO_cc:go_nuclear_stress_granule
Curated_gene_sets:vart_kshv_...1	SET	125	0.077771	0.0063335	0.082593	0.1732	Curated_gene_sets:vart_kshv_infection_angiogenic_markers_dn
Curated_gene_sets:biocarta_c...24	SET	14	0.22135	0.0060508	0.2351	0.17322	Curated_gene_sets:biocarta_classic_pathway
GO_bp:go_positive_regulation...192	SET	59	0.11328	0.0063494	0.12035	0.17328	GO_bp:go_positive_regulation_of_cytokine_biosynthetic_process
Curated_gene_sets:croonquist...4	SET	31	0.13699	0.0055695	0.14553	0.17329	Curated_gene_sets:croonquist_nras_signaling_up
Curated_gene_sets:magrangeas...3	SET	23	0.17166	0.0060128	0.1824	0.17333	Curated_gene_sets:magrangeas_multiple_myeloma_igll_vs_iglk_dn
GO_bp:go_spliceosomal_comple...	SET	53	0.10877	0.005779	0.11564	0.17347	GO_bp:go_spliceosomal_complex_assembly
GO_bp:go_receptor_clustering	SET	52	0.11059	0.0058202	0.1176	0.1735	GO_bp:go_receptor_clustering
Curated_gene_sets:jain_nfkb_...	SET	74	0.090129	0.0056552	0.095841	0.17351	Curated_gene_sets:jain_nfkb_signaling
Curated_gene_sets:darwiche_s...1	SET	173	0.059042	0.0056493	0.062815	0.17363	Curated_gene_sets:darwiche_skin_tumor_promoter_dn
Curated_gene_sets:hu_genotox...3	SET	45	0.11522	0.0056418	0.12259	0.17365	Curated_gene_sets:hu_genotoxin_action_direct_vs_indirect_24hr
GO_cc:go_bleb	SET	9	0.26935	0.0059042	0.28661	0.17367	GO_cc:go_bleb
GO_bp:go_ceramide_biosynthet...	SET	58	0.1162	0.0064578	0.12366	0.17369	GO_bp:go_ceramide_biosynthetic_process
Curated_gene_sets:nemeth_inf...2	SET	80	0.093292	0.0060853	0.099291	0.17372	Curated_gene_sets:nemeth_inflammatory_response_lps_up
GO_bp:go_histone_h3_deacetyl...	SET	17	0.20759	0.0062524	0.22095	0.17374	GO_bp:go_histone_h3_deacetylation
GO_mf:go_signal_sequence_bin...	SET	45	0.12481	0.0061117	0.13287	0.17378	GO_mf:go_signal_sequence_binding
GO_bp:go_protein_deneddylati...	SET	10	0.2754	0.0063631	0.29321	0.17381	GO_bp:go_protein_deneddylation
GO_bp:go_peptide_cross_linki...1	SET	52	0.13226	0.0069605	0.14087	0.1739	GO_bp:go_peptide_cross_linking
GO_mf:go_monoamine_transmemb...	SET	8	0.31202	0.0064486	0.33242	0.17396	GO_mf:go_monoamine_transmembrane_transporter_activity
GO_bp:go_postsynaptic_modula...	SET	16	0.22779	0.0066564	0.24269	0.17397	GO_bp:go_postsynaptic_modulation_of_chemical_synaptic_transmission
GO_bp:go_lactate_metabolic_p...	SET	6	0.32418	0.0058025	0.34562	0.17414	GO_bp:go_lactate_metabolic_process
GO_bp:go_cellular_response_t...28	SET	12	0.24319	0.0061548	0.25938	0.17423	GO_bp:go_cellular_response_to_electrical_stimulus
GO_cc:go_extrinsic_component...11	SET	5	0.33508	0.0054751	0.35744	0.17427	GO_cc:go_extrinsic_component_of_postsynaptic_specialization_membrane
GO_bp:go_histone_threonine_p...	SET	7	0.36713	0.0070976	0.39165	0.17429	GO_bp:go_histone_threonine_phosphorylation
GO_mf:go_ribosome_binding	SET	54	0.097748	0.0052421	0.10428	0.17429	GO_mf:go_ribosome_binding
GO_mf:go_histone_threonine_k...	SET	7	0.36713	0.0070976	0.39165	0.17429	GO_mf:go_histone_threonine_kinase_activity
Curated_gene_sets:kegg_jak_s...	SET	142	0.078708	0.0068286	0.083978	0.17432	Curated_gene_sets:kegg_jak_stat_signaling_pathway
GO_bp:go_metanephric_tubule_...2	SET	11	0.25014	0.0060615	0.26696	0.17438	GO_bp:go_metanephric_tubule_morphogenesis
GO_bp:go_tumor_necrosis_fact...4	SET	136	0.071833	0.0061001	0.076678	0.17443	GO_bp:go_tumor_necrosis_factor_superfamily_cytokine_production
GO_bp:go_ductus_arteriosus_c...	SET	5	0.38431	0.0062796	0.41024	0.17444	GO_bp:go_ductus_arteriosus_closure
GO_bp:go_retrograde_trans_sy...2	SET	5	0.42405	0.006929	0.45289	0.17456	GO_bp:go_retrograde_trans_synaptic_signaling_by_lipid
GO_bp:go_negative_regulation...104	SET	316	0.045664	0.0058823	0.048807	0.17474	GO_bp:go_negative_regulation_of_cell_cycle_process
GO_mf:go_oxidoreductase_acti...17	SET	4	0.49873	0.007289	0.53319	0.17481	GO_mf:go_oxidoreductase_activity_acting_on_paired_donors_with_incorporation_or_reduction_of_molecular_oxygen_reduced_ascorbate_as_one_donor_and_incorporation_of_one_atom_of_oxygen
GO_bp:go_positive_regulation...165	SET	9	0.26317	0.0057687	0.28146	0.1749	GO_bp:go_positive_regulation_of_cholesterol_esterification
GO_mf:go_ammonium_ion_binding	SET	66	0.10789	0.0063948	0.1154	0.17491	GO_mf:go_ammonium_ion_binding
GO_bp:go_negative_regulation...707	SET	9	0.25131	0.0055088	0.26883	0.17494	GO_bp:go_negative_regulation_of_ubiquitin_protein_ligase_activity
GO_bp:go_negative_regulation...624	SET	22	0.18498	0.0063373	0.19788	0.17495	GO_bp:go_negative_regulation_of_smooth_muscle_cell_migration
GO_bp:go_luteolysis	SET	7	0.34512	0.0066722	0.36921	0.17496	GO_bp:go_luteolysis
GO_bp:go_nephron_tubule_epit...	SET	14	0.26353	0.0072038	0.28195	0.17498	GO_bp:go_nephron_tubule_epithelial_cell_differentiation
GO_bp:go_regulation_of_ossif...	SET	169	0.067372	0.006372	0.072091	0.17502	GO_bp:go_regulation_of_ossification
Curated_gene_sets:reactome_e...48	SET	4	0.44337	0.00648	0.47448	0.17504	Curated_gene_sets:reactome_extrinsic_pathway_of_fibrin_clot_formation
GO_bp:go_presynaptic_membran...2	SET	7	0.29608	0.005724	0.31686	0.17505	GO_bp:go_presynaptic_membrane_organization
Curated_gene_sets:kegg_cell_...1	SET	124	0.081966	0.0066485	0.087754	0.17515	Curated_gene_sets:kegg_cell_adhesion_molecules_cams
GO_bp:go_peroxisome_fission	SET	9	0.24393	0.005347	0.26116	0.17515	GO_bp:go_peroxisome_fission
GO_mf:go_trna_adenine_methyl...	SET	5	0.31462	0.0051409	0.33685	0.17516	GO_mf:go_trna_adenine_methyltransferase_activity
Curated_gene_sets:pid_amb2_n...	SET	41	0.13635	0.0063735	0.146	0.17519	Curated_gene_sets:pid_amb2_neutrophils_pathway
GO_bp:go_negative_regulation...527	SET	14	0.22314	0.0060996	0.23918	0.17544	GO_bp:go_negative_regulation_of_posttranscriptional_gene_silencing
GO_bp:go_macrophage_migration	SET	44	0.12426	0.006017	0.13322	0.17547	GO_bp:go_macrophage_migration
Curated_gene_sets:jiang_tip3...2	SET	44	0.13356	0.006467	0.14321	0.17553	Curated_gene_sets:jiang_tip30_targets_up
Curated_gene_sets:fontaine_t...1	SET	25	0.17455	0.0063742	0.18719	0.17555	Curated_gene_sets:fontaine_thyroid_tumor_uncertain_malignancy_dn
GO_cc:go_ccr4_not_complex	SET	16	0.19817	0.0057909	0.21268	0.17573	GO_cc:go_ccr4_not_complex
Curated_gene_sets:reactome_i...33	SET	190	0.061534	0.0061674	0.066055	0.17579	Curated_gene_sets:reactome_interferon_signaling
GO_bp:go_positive_regulation...181	SET	11	0.25349	0.0061425	0.27213	0.17581	GO_bp:go_positive_regulation_of_collateral_sprouting
GO_bp:go_motor_neuron_apopto...	SET	7	0.25971	0.0050209	0.27882	0.17581	GO_bp:go_motor_neuron_apoptotic_process
GO_mf:go_double_stranded_rna...2	SET	69	0.099665	0.0060394	0.107	0.17581	GO_mf:go_double_stranded_rna_binding
GO_bp:go_cap_independent_tra...	SET	5	0.41562	0.0067913	0.44646	0.17595	GO_bp:go_cap_independent_translational_initiation
GO_bp:go_choline_transport	SET	6	0.30745	0.0055031	0.3303	0.17598	GO_bp:go_choline_transport
GO_bp:go_positive_regulation...137	SET	8	0.2919	0.0060327	0.31365	0.17602	GO_bp:go_positive_regulation_of_cell_proliferation_involved_in_kidney_development
GO_cc:go_activin_receptor_co...	SET	7	0.29396	0.0056831	0.31586	0.17602	GO_cc:go_activin_receptor_complex
GO_bp:go_cellular_response_t...45	SET	18	0.22472	0.0069645	0.24154	0.17611	GO_bp:go_cellular_response_to_gonadotropin_stimulus
GO_cc:go_neuron_projection_m...	SET	57	0.12449	0.0068584	0.13383	0.17615	GO_cc:go_neuron_projection_membrane
Curated_gene_sets:pid_alk1_p...	SET	26	0.16195	0.006031	0.17411	0.17616	Curated_gene_sets:pid_alk1_pathway
GO_bp:go_positive_regulation...258	SET	134	0.075415	0.0063573	0.081081	0.17616	GO_bp:go_positive_regulation_of_epithelial_cell_migration
GO_bp:go_gtp_biosynthetic_pr...	SET	10	0.22526	0.0052045	0.2423	0.17628	GO_bp:go_gtp_biosynthetic_process
GO_bp:go_cellular_component_...5	SET	1059	0.027093	0.0062587	0.029153	0.17636	GO_bp:go_cellular_component_morphogenesis
GO_bp:go_regulation_of_respi...2	SET	21	0.18431	0.0061695	0.19836	0.17641	GO_bp:go_regulation_of_respiratory_gaseous_exchange
Curated_gene_sets:reactome_a...121	SET	532	0.036143	0.0060054	0.038913	0.1765	Curated_gene_sets:reactome_axon_guidance
GO_bp:go_genitalia_developme...	SET	44	0.13222	0.0064024	0.14236	0.17651	GO_bp:go_genitalia_development
GO_bp:go_collagen_fibril_org...	SET	47	0.13028	0.0065194	0.14028	0.17653	GO_bp:go_collagen_fibril_organization
GO_bp:go_mucopolysaccharide_...	SET	18	0.20286	0.0062872	0.21855	0.17665	GO_bp:go_mucopolysaccharide_metabolic_process
GO_bp:go_response_to_acid_ch...	SET	323	0.047914	0.0062389	0.051625	0.17668	GO_bp:go_response_to_acid_chemical
Curated_gene_sets:guo_target...	SET	90	0.088641	0.006131	0.09552	0.17671	Curated_gene_sets:guo_targets_of_irs1_and_irs2
GO_bp:go_metanephric_nephron...1	SET	39	0.14771	0.0067346	0.15919	0.17674	GO_bp:go_metanephric_nephron_development
GO_bp:go_negative_regulation...331	SET	4	0.48974	0.0071576	0.5279	0.17679	GO_bp:go_negative_regulation_of_interleukin_2_biosynthetic_process
Curated_gene_sets:reactome_s...26	SET	18	0.19852	0.0061526	0.21401	0.1768	Curated_gene_sets:reactome_shc_mediated_cascade:fgfr4
GO_bp:go_glycosylceramide_bi...	SET	8	0.3165	0.006541	0.34121	0.17682	GO_bp:go_glycosylceramide_biosynthetic_process
GO_bp:go_regulation_of_gluco...2	SET	9	0.23837	0.005225	0.25699	0.17683	GO_bp:go_regulation_of_glucocorticoid_metabolic_process
Curated_gene_sets:reactome_i...3	SET	17	0.18947	0.0057067	0.20429	0.17685	Curated_gene_sets:reactome_il_6_type_cytokine_receptor_ligand_interactions
Curated_gene_sets:reactome_t...82	SET	347	0.043576	0.0058772	0.046992	0.17689	Curated_gene_sets:reactome_transcriptional_regulation_by_tp53
GO_mf:go_hexose_transmembran...	SET	19	0.20403	0.0064964	0.22024	0.17713	GO_mf:go_hexose_transmembrane_transporter_activity
GO_mf:go_catalytic_activity_...1	SET	20	0.1979	0.0064649	0.21395	0.17748	GO_mf:go_catalytic_activity_acting_on_a_glycoprotein
Curated_gene_sets:reactome_d...42	SET	1028	0.027593	0.0062858	0.029834	0.17752	Curated_gene_sets:reactome_developmental_biology
Curated_gene_sets:reactome_p...38	SET	19	0.19419	0.0061833	0.20999	0.17754	Curated_gene_sets:reactome_phosphorylation_of_the_apc_c
GO_mf:go_protein_containing_...2	SET	89	0.08561	0.0058886	0.092569	0.17754	GO_mf:go_protein_containing_complex_scaffold_activity
GO_bp:go_regulation_of_histo...15	SET	12	0.2045	0.0051757	0.2212	0.17762	GO_bp:go_regulation_of_histone_phosphorylation
GO_bp:go_positive_regulation...287	SET	5	0.35611	0.0058188	0.38525	0.17766	GO_bp:go_positive_regulation_of_fc_gamma_receptor_signaling_pathway_involved_in_phagocytosis
Curated_gene_sets:mariadason...3	SET	6	0.34343	0.0061471	0.37206	0.178	Curated_gene_sets:mariadason_response_to_butyrate_curcumin_sulindac_tsa_1
GO_bp:go_uterus_development	SET	22	0.17264	0.0059144	0.18705	0.17802	GO_bp:go_uterus_development
GO_cc:go_paranodal_junction	SET	8	0.3057	0.0063179	0.33135	0.17812	GO_cc:go_paranodal_junction
Curated_gene_sets:reactome_d...64	SET	9	0.27596	0.0060491	0.2992	0.17818	Curated_gene_sets:reactome_displacement_of_dna_glycosylase_by_apex1
Curated_gene_sets:burton_adi...6	SET	98	0.083495	0.006025	0.090538	0.17822	Curated_gene_sets:burton_adipogenesis_3
Curated_gene_sets:he_pten_ta...2	SET	17	0.21535	0.0064864	0.23357	0.17827	Curated_gene_sets:he_pten_targets_up
GO_mf:go_nuclease_activity	SET	188	0.058106	0.0057933	0.063027	0.17829	GO_mf:go_nuclease_activity
GO_mf:go_arf_guanyl_nucleoti...	SET	18	0.20926	0.0064854	0.22705	0.17836	GO_mf:go_arf_guanyl_nucleotide_exchange_factor_activity
GO_cc:go_sperm_fibrous_sheath	SET	5	0.39128	0.0063934	0.42457	0.17838	GO_cc:go_sperm_fibrous_sheath
Curated_gene_sets:hu_genotox...1	SET	33	0.1503	0.0063047	0.16314	0.17845	Curated_gene_sets:hu_genotoxic_damage_24hr
Curated_gene_sets:reactome_i...73	SET	10	0.24571	0.0056772	0.26672	0.17847	Curated_gene_sets:reactome_irak4_deficiency_tlr2_4
Curated_gene_sets:wang_respo...1	SET	27	0.15247	0.005786	0.16554	0.17852	Curated_gene_sets:wang_response_to_androgen_up
Curated_gene_sets:sesto_resp...9	SET	69	0.10506	0.0063661	0.11407	0.17853	Curated_gene_sets:sesto_response_to_uv_c8
GO_bp:go_negative_regulation...568	SET	309	0.047239	0.0060186	0.051292	0.17853	GO_bp:go_negative_regulation_of_proteolysis
GO_bp:go_negative_regulation...213	SET	11	0.23328	0.0056528	0.25329	0.17854	GO_bp:go_negative_regulation_of_endoplasmic_reticulum_unfolded_protein_response
Curated_gene_sets:lei_hoxc8_...2	SET	10	0.25681	0.0059336	0.27901	0.17868	Curated_gene_sets:lei_hoxc8_targets_up
GO_bp:go_negative_regulation...397	SET	69	0.096753	0.0058629	0.10512	0.17868	GO_bp:go_negative_regulation_of_map_kinase_activity
Curated_gene_sets:pedersen_m...4	SET	11	0.28332	0.0068654	0.30792	0.17877	Curated_gene_sets:pedersen_metastasis_by_erbb2_isoform_5
GO_bp:go_embryo_development_...	SET	593	0.035929	0.0062923	0.03905	0.17877	GO_bp:go_embryo_development_ending_in_birth_or_egg_hatching
GO_bp:go_negative_regulation...376	SET	26	0.14785	0.005506	0.16073	0.17882	GO_bp:go_negative_regulation_of_lipid_transport
Curated_gene_sets:iwanaga_e2...1	SET	24	0.17733	0.0063452	0.19279	0.17884	Curated_gene_sets:iwanaga_e2f1_targets_induced_by_serum
GO_bp:go_neural_plate_develo...	SET	9	0.28455	0.0062374	0.30938	0.17886	GO_bp:go_neural_plate_development
GO_bp:go_sterol_import	SET	10	0.26783	0.0061883	0.29123	0.17888	GO_bp:go_sterol_import
GO_bp:go_nk_t_cell_activation	SET	11	0.271	0.0065668	0.29467	0.17888	GO_bp:go_nk_t_cell_activation
Curated_gene_sets:reactome_b...29	SET	26	0.17615	0.0065599	0.19161	0.17897	Curated_gene_sets:reactome_bmal1:clock_npas2_activates_circadian_gene_expression
GO_cc:go_ada2_gcn5_ada3_tran...	SET	14	0.22558	0.0061663	0.24538	0.17898	GO_cc:go_ada2_gcn5_ada3_transcription_activator_complex
GO_bp:go_response_to_immune_...	SET	4	0.30966	0.0045258	0.33687	0.179	GO_bp:go_response_to_immune_response_of_other_organism_involved_in_symbiotic_interaction
GO_bp:go_response_to_bacteri...1	SET	7	0.31877	0.0061627	0.34683	0.17903	GO_bp:go_response_to_bacterial_lipoprotein
GO_bp:go_regulation_of_stres...	SET	218	0.057548	0.0061736	0.062636	0.17911	GO_bp:go_regulation_of_stress_activated_protein_kinase_signaling_cascade
GO_bp:go_organelle_transport...	SET	77	0.087808	0.0056197	0.09559	0.17916	GO_bp:go_organelle_transport_along_microtubule
GO_bp:go_negative_regulation...559	SET	542	0.035007	0.0058696	0.038115	0.17919	GO_bp:go_negative_regulation_of_protein_modification_process
GO_bp:go_establishment_of_rn...	SET	182	0.056995	0.0055921	0.062056	0.1792	GO_bp:go_establishment_of_rna_localization
GO_bp:go_neurotransmitter_bi...	SET	85	0.090104	0.0060574	0.098119	0.17924	GO_bp:go_neurotransmitter_biosynthetic_process
GO_mf:go_oxidoreductase_acti...18	SET	29	0.17029	0.0066969	0.18549	0.1793	GO_mf:go_oxidoreductase_activity_acting_on_paired_donors_with_incorporation_or_reduction_of_molecular_oxygen_reduced_flavin_or_flavoprotein_as_one_donor_and_incorporation_of_one_atom_of_oxygen
GO_bp:go_negative_regulation...313	SET	13	0.24056	0.0063369	0.26211	0.17937	GO_bp:go_negative_regulation_of_inflammatory_response_to_antigenic_stimulus
GO_bp:go_detection_of_light_...2	SET	14	0.2083	0.0056939	0.22707	0.17949	GO_bp:go_detection_of_light_stimulus_involved_in_sensory_perception
GO_bp:go_cell_cycle_process	SET	1276	0.02284	0.005756	0.024901	0.17952	GO_bp:go_cell_cycle_process
Curated_gene_sets:schmahl_pd...	SET	9	0.25619	0.0056157	0.27934	0.17955	Curated_gene_sets:schmahl_pdgf_signaling
Curated_gene_sets:ross_aml_w...2	SET	48	0.128	0.0064727	0.13957	0.17955	Curated_gene_sets:ross_aml_with_cbfb_myh11_fusion
GO_bp:go_calmodulin_dependen...	SET	8	0.30502	0.0063039	0.3326	0.17955	GO_bp:go_calmodulin_dependent_kinase_signaling_pathway
GO_mf:go_aminoacylase_activi...	SET	5	0.33456	0.0054667	0.36481	0.17956	GO_mf:go_aminoacylase_activity
GO_bp:go_microtubule_nucleat...3	SET	8	0.28182	0.0058243	0.30738	0.17962	GO_bp:go_microtubule_nucleation_by_microtubule_organizing_center
Curated_gene_sets:cui_tcf21_...3	SET	30	0.17387	0.0069545	0.18965	0.17963	Curated_gene_sets:cui_tcf21_targets_dn
GO_bp:go_vesicle_transport_a...	SET	5	0.3289	0.0053742	0.35887	0.17971	GO_bp:go_vesicle_transport_along_actin_filament
Curated_gene_sets:onken_uvea...1	SET	499	0.037068	0.0059704	0.040454	0.17976	Curated_gene_sets:onken_uveal_melanoma_dn
GO_bp:go_positive_regulation...18	SET	9	0.2773	0.0060784	0.30276	0.17987	GO_bp:go_positive_regulation_of_adenylate_cyclase_activity
GO_bp:go_positive_regulation...315	SET	13	0.23734	0.006252	0.25915	0.17988	GO_bp:go_positive_regulation_of_gluconeogenesis
GO_bp:go_histone_h3_k14_acet...	SET	7	0.29128	0.0056312	0.31808	0.17991	GO_bp:go_histone_h3_k14_acetylation
Curated_gene_sets:reactome_c...85	SET	19	0.1823	0.0058047	0.1991	0.17993	Curated_gene_sets:reactome_conversion_from_apc_c:cdc20_to_apc_c:cdh1_in_late_anaphase
Curated_gene_sets:purbey_tar...2	SET	73	0.094388	0.0058824	0.10312	0.18001	Curated_gene_sets:purbey_targets_of_ctbp1_and_satb1_up
GO_bp:go_synaptic_vesicle_do...	SET	12	0.23657	0.0059874	0.25849	0.18005	GO_bp:go_synaptic_vesicle_docking
GO_bp:go_protein_localizatio...15	SET	52	0.10454	0.0055017	0.11425	0.18011	GO_bp:go_protein_localization_to_cytoskeleton
GO_bp:go_mesenchymal_epithel...	SET	8	0.29629	0.0061233	0.32381	0.18011	GO_bp:go_mesenchymal_epithelial_cell_signaling
Curated_gene_sets:nagy_tftc_...	SET	17	0.18175	0.0054742	0.19866	0.18014	Curated_gene_sets:nagy_tftc_components_human
GO_mf:go_gap_junction_hemi_c...	SET	5	0.41917	0.0068492	0.45828	0.18019	GO_mf:go_gap_junction_hemi_channel_activity
Curated_gene_sets:reactome_a...113	SET	24	0.19031	0.0068095	0.20814	0.18028	Curated_gene_sets:reactome_atf4_activates_genes_in_response_to_endoplasmic_reticulum_stress
Curated_gene_sets:mcgowan_rs...	SET	19	0.19741	0.0062856	0.21604	0.18042	Curated_gene_sets:mcgowan_rsp6_targets_up
Curated_gene_sets:biocarta_e...4	SET	16	0.18117	0.005294	0.1983	0.18047	Curated_gene_sets:biocarta_efp_pathway
Curated_gene_sets:reactome_d...47	SET	5	0.45578	0.0074475	0.49891	0.18048	Curated_gene_sets:reactome_digestion_of_dietary_lipid
GO_bp:go_purine_nucleobase_b...	SET	9	0.267	0.0058527	0.29228	0.18049	GO_bp:go_purine_nucleobase_biosynthetic_process
Curated_gene_sets:reactome_d...90	SET	25	0.16469	0.0060141	0.18037	0.18062	Curated_gene_sets:reactome_downstream_signaling_of_activated_fgfr4
GO_cc:go_gator1_complex	SET	6	0.32835	0.0058772	0.35978	0.18072	GO_cc:go_gator1_complex
Curated_gene_sets:reactome_a...120	SET	104	0.076989	0.0057222	0.084412	0.18087	Curated_gene_sets:reactome_autophagy
GO_cc:go_lumenal_side_of_mem...	SET	28	0.16013	0.0061879	0.17565	0.18099	GO_cc:go_lumenal_side_of_membrane
GO_bp:go_hair_follicle_matur...	SET	17	0.20688	0.0062312	0.22703	0.18109	GO_bp:go_hair_follicle_maturation
GO_bp:go_ncrna_3_end_process...	SET	31	0.14539	0.0059112	0.15957	0.18113	GO_bp:go_ncrna_3_end_processing
GO_bp:go_cerebellar_granular...2	SET	6	0.38113	0.0068219	0.4185	0.18123	GO_bp:go_cerebellar_granular_layer_formation
Curated_gene_sets:zhan_v1_la...2	SET	32	0.13691	0.0056554	0.15038	0.18131	Curated_gene_sets:zhan_v1_late_differentiation_genes_up
GO_bp:go_pigment_accumulation	SET	11	0.23008	0.0055754	0.25273	0.18132	GO_bp:go_pigment_accumulation
GO_bp:go_rrna_modification	SET	32	0.14838	0.0061294	0.16304	0.18138	GO_bp:go_rrna_modification
GO_cc:go_u6_snrnp	SET	8	0.27188	0.005619	0.29879	0.18143	GO_cc:go_u6_snrnp
Curated_gene_sets:elvidge_hy...4	SET	165	0.06602	0.0061705	0.072574	0.1815	Curated_gene_sets:elvidge_hypoxia_up
Curated_gene_sets:reactome_a...100	SET	56	0.11082	0.006052	0.12187	0.18159	Curated_gene_sets:reactome_arachidonic_acid_metabolism
Curated_gene_sets:jiang_tip3...1	SET	23	0.16319	0.0057162	0.1795	0.18165	Curated_gene_sets:jiang_tip30_targets_dn
Curated_gene_sets:korkola_te...1	SET	40	0.12708	0.0058676	0.13978	0.18166	Curated_gene_sets:korkola_teratoma
GO_bp:go_primary_alcohol_met...	SET	62	0.11273	0.0064767	0.12405	0.18174	GO_bp:go_primary_alcohol_metabolic_process
GO_bp:go_regulation_of_prote...34	SET	10	0.25698	0.0059376	0.28287	0.18182	GO_bp:go_regulation_of_protein_localization_to_centrosome
GO_bp:go_negative_regulation...157	SET	5	0.3243	0.005299	0.35702	0.18185	GO_bp:go_negative_regulation_of_circadian_sleep_wake_cycle_sleep
Curated_gene_sets:moreaux_mu...1	SET	172	0.059282	0.005656	0.065278	0.18191	Curated_gene_sets:moreaux_multiple_myeloma_by_taci_dn
Curated_gene_sets:biocarta_f...6	SET	33	0.1457	0.0061116	0.16046	0.18194	Curated_gene_sets:biocarta_fmlp_pathway
GO_mf:go_apolipoprotein_a_i_...	SET	5	0.38277	0.0062545	0.42154	0.18194	GO_mf:go_apolipoprotein_a_i_binding
GO_bp:go_negative_regulation...176	SET	5	0.38187	0.0062397	0.42071	0.18203	GO_bp:go_negative_regulation_of_cytolysis
GO_bp:go_demethylation	SET	61	0.10949	0.0062398	0.12063	0.18204	GO_bp:go_demethylation
Curated_gene_sets:pid_syndec...4	SET	32	0.14542	0.0060071	0.16028	0.18213	Curated_gene_sets:pid_syndecan_4_pathway
Curated_gene_sets:benporath_...6	SET	94	0.085257	0.0060259	0.093995	0.1822	Curated_gene_sets:benporath_es_core_nine_correlated
Curated_gene_sets:kegg_non_s...	SET	54	0.11169	0.0059898	0.12318	0.18229	Curated_gene_sets:kegg_non_small_cell_lung_cancer
GO_mf:go_transmembrane_recep...6	SET	63	0.11467	0.0066408	0.12647	0.18229	GO_mf:go_transmembrane_receptor_protein_tyrosine_kinase_activity
GO_bp:go_regulation_of_fc_ga...	SET	7	0.27275	0.0052729	0.30087	0.18233	GO_bp:go_regulation_of_fc_gamma_receptor_signaling_pathway_involved_in_phagocytosis
GO_bp:go_regulation_of_stria...2	SET	83	0.095526	0.0063463	0.10538	0.18234	GO_bp:go_regulation_of_striated_muscle_contraction
Curated_gene_sets:bruno_hema...	SET	63	0.10552	0.006111	0.11646	0.18245	Curated_gene_sets:bruno_hematopoiesis
GO_mf:go_translation_repress...1	SET	23	0.19331	0.0067712	0.21335	0.18246	GO_mf:go_translation_repressor_activity
GO_bp:go_axonemal_dynein_com...	SET	30	0.13965	0.0055858	0.15414	0.18247	GO_bp:go_axonemal_dynein_complex_assembly
GO_mf:go_ligand_gated_sodium...	SET	8	0.29738	0.0061459	0.32838	0.18258	GO_mf:go_ligand_gated_sodium_channel_activity
Curated_gene_sets:reactome_d...26	SET	32	0.14672	0.0060607	0.16203	0.1826	Curated_gene_sets:reactome_defective_tpr_may_confer_susceptibility_towards_thyroid_papillary_carcinoma_tpc
GO_bp:go_positive_regulation...798	SET	6	0.33842	0.0060574	0.37376	0.18262	GO_bp:go_positive_regulation_of_t_helper_1_cell_differentiation
GO_bp:go_base_excision_repai...1	SET	10	0.24433	0.0056453	0.26992	0.18269	GO_bp:go_base_excision_repair_ap_site_formation
GO_bp:go_immune_response_reg...1	SET	373	0.043556	0.0060863	0.048164	0.18292	GO_bp:go_immune_response_regulating_cell_surface_receptor_signaling_pathway
GO_bp:go_response_to_fluoride	SET	5	0.36733	0.0060021	0.40622	0.18294	GO_bp:go_response_to_fluoride
Curated_gene_sets:reactome_d...72	SET	43	0.12467	0.0059678	0.13788	0.18295	Curated_gene_sets:reactome_dna_methylation
Curated_gene_sets:boyault_li...6	SET	113	0.076081	0.0058928	0.084151	0.18298	Curated_gene_sets:boyault_liver_cancer_subclass_g1_up
GO_bp:go_growth_hormone_rece...	SET	11	0.28533	0.0069143	0.31565	0.18301	GO_bp:go_growth_hormone_receptor_signaling_pathway_via_jak_stat
GO_mf:go_quinone_binding	SET	17	0.1873	0.0056415	0.20722	0.18304	GO_mf:go_quinone_binding
Curated_gene_sets:kegg_valin...2	SET	43	0.12236	0.0058573	0.13539	0.18307	Curated_gene_sets:kegg_valine_leucine_and_isoleucine_degradation
Curated_gene_sets:pujana_atm...	SET	1293	0.022557	0.0057197	0.024961	0.18308	Curated_gene_sets:pujana_atm_pcc_network
GO_bp:go_centriole_centriole...	SET	14	0.21209	0.0057977	0.23471	0.18309	GO_bp:go_centriole_centriole_cohesion
GO_bp:go_scf_complex_assembly	SET	6	0.43693	0.0078206	0.48356	0.18312	GO_bp:go_scf_complex_assembly
Curated_gene_sets:graham_nor...2	SET	59	0.11415	0.0063982	0.12636	0.18316	Curated_gene_sets:graham_normal_quiescent_vs_normal_dividing_up
GO_bp:go_s_shaped_body_morph...	SET	8	0.33595	0.0069431	0.37187	0.18316	GO_bp:go_s_shaped_body_morphogenesis
GO_bp:go_gamete_generation	SET	612	0.032608	0.0057984	0.036097	0.18318	GO_bp:go_gamete_generation
GO_bp:go_calcitonin_family_r...	SET	7	0.34394	0.0066494	0.38077	0.18319	GO_bp:go_calcitonin_family_receptor_signaling_pathway
Curated_gene_sets:reactome_n...82	SET	21	0.17154	0.0057418	0.18993	0.18323	Curated_gene_sets:reactome_nucleotide_salvage
Curated_gene_sets:cui_tcf21_...4	SET	33	0.14552	0.006104	0.16117	0.1833	Curated_gene_sets:cui_tcf21_targets_up
GO_bp:go_response_to_histami...	SET	11	0.26032	0.006308	0.28845	0.18341	GO_bp:go_response_to_histamine
GO_bp:go_positive_regulation...183	SET	7	0.31095	0.0060114	0.34457	0.18342	GO_bp:go_positive_regulation_of_corticosteroid_hormone_secretion
Curated_gene_sets:acevedo_no...1	SET	342	0.042949	0.0057516	0.047598	0.18344	Curated_gene_sets:acevedo_normal_tissue_adjacent_to_liver_tumor_dn
GO_bp:go_positive_regulation...142	SET	42	0.12431	0.0058814	0.1379	0.18367	GO_bp:go_positive_regulation_of_cellular_carbohydrate_metabolic_process
GO_bp:go_exonucleolytic_trim...	SET	7	0.32144	0.0062144	0.35663	0.18371	GO_bp:go_exonucleolytic_trimming_involved_in_rrna_processing
GO_bp:go_protein_modificatio...3	SET	262	0.049672	0.0058348	0.055121	0.18376	GO_bp:go_protein_modification_by_small_protein_removal
Curated_gene_sets:chebotaev_...1	SET	114	0.081936	0.0063742	0.090968	0.18388	Curated_gene_sets:chebotaev_gr_targets_dn
Curated_gene_sets:harris_bra...	SET	39	0.13466	0.0061397	0.14951	0.18388	Curated_gene_sets:harris_brain_cancer_progenitors
Curated_gene_sets:lee_aging_...2	SET	77	0.087272	0.0055853	0.096938	0.18399	Curated_gene_sets:lee_aging_cerebellum_up
GO_cc:go_integral_component_...2	SET	14	0.22331	0.0061042	0.24805	0.184	GO_cc:go_integral_component_of_presynaptic_active_zone_membrane
Curated_gene_sets:lee_liver_...7	SET	61	0.10503	0.0059853	0.11673	0.18412	Curated_gene_sets:lee_liver_cancer_e2f1_dn
Curated_gene_sets:reactome_r...143	SET	8	0.28322	0.0058532	0.31476	0.18412	Curated_gene_sets:reactome_runx2_regulates_genes_involved_in_cell_migration
Curated_gene_sets:gouyer_tat...1	SET	17	0.1913	0.005762	0.21269	0.18422	Curated_gene_sets:gouyer_tati_targets_dn
GO_bp:go_regulation_of_micro...6	SET	10	0.26603	0.0061467	0.2958	0.18423	GO_bp:go_regulation_of_microtubule_motor_activity
Curated_gene_sets:huang_gata...1	SET	69	0.093134	0.0056436	0.10358	0.18428	Curated_gene_sets:huang_gata2_targets_dn
Curated_gene_sets:jiang_agin...1	SET	45	0.11614	0.0056873	0.12921	0.18436	Curated_gene_sets:jiang_aging_cerebral_cortex_dn
GO_bp:go_negative_regulation...370	SET	45	0.11451	0.0056072	0.12739	0.18436	GO_bp:go_negative_regulation_of_lipid_biosynthetic_process
GO_bp:go_protein_insertion_i...5	SET	30	0.15079	0.0060313	0.16779	0.18441	GO_bp:go_protein_insertion_into_mitochondrial_membrane_involved_in_apoptotic_signaling_pathway
GO_bp:go_base_excision_repair	SET	39	0.11626	0.0053009	0.12938	0.18443	GO_bp:go_base_excision_repair
Curated_gene_sets:reactome_a...84	SET	300	0.046149	0.0057949	0.051358	0.18445	Curated_gene_sets:reactome_antigen_processing:_ubiquitination_proteasome_degradation
Curated_gene_sets:reactome_d...40	SET	35	0.12518	0.0054072	0.13932	0.18448	Curated_gene_sets:reactome_detoxification_of_reactive_oxygen_species
GO_bp:go_positive_regulation...296	SET	51	0.11684	0.0060899	0.13005	0.18449	GO_bp:go_positive_regulation_of_fibroblast_proliferation
Curated_gene_sets:kegg_pyrim...	SET	93	0.079189	0.0055674	0.088196	0.18463	Curated_gene_sets:kegg_pyrimidine_metabolism
Curated_gene_sets:reactome_n...6	SET	18	0.21679	0.0067188	0.24149	0.18468	Curated_gene_sets:reactome_naplus_cl_dependent_neurotransmitter_transporters
GO_bp:go_regulation_of_trans...3	SET	29	0.14364	0.0056489	0.16001	0.18468	GO_bp:go_regulation_of_transcription_by_rna_polymerase_i
Curated_gene_sets:biocarta_r...9	SET	7	0.3972	0.0076789	0.44266	0.18479	Curated_gene_sets:biocarta_rarrxr_pathway
GO_bp:go_regulation_of_ion_t...2	SET	625	0.033513	0.0060202	0.037357	0.18484	GO_bp:go_regulation_of_ion_transport
GO_cc:go_nuclear_envelope	SET	439	0.037725	0.0057086	0.042054	0.18485	GO_cc:go_nuclear_envelope
Curated_gene_sets:reactome_g...3	SET	70	0.090516	0.0055244	0.10091	0.18486	Curated_gene_sets:reactome_g1_s_dna_damage_checkpoints
GO_bp:go_anaphase_promoting_...	SET	82	0.084045	0.00555	0.093714	0.18491	GO_bp:go_anaphase_promoting_complex_dependent_catabolic_process
Curated_gene_sets:reactome_b...7	SET	28	0.18878	0.007295	0.2105	0.18492	Curated_gene_sets:reactome_beta_defensins
GO_mf:go_mutsalpha_complex_b...	SET	7	0.32332	0.0062506	0.36065	0.185	GO_mf:go_mutsalpha_complex_binding
Curated_gene_sets:reactome_t...53	SET	12	0.23104	0.0058474	0.25795	0.18521	Curated_gene_sets:reactome_tp53_regulates_transcription_of_death_receptors_and_ligands
GO_bp:go_peptidyl_l_cysteine...	SET	21	0.18385	0.0061539	0.20534	0.18531	GO_bp:go_peptidyl_l_cysteine_s_palmitoylation
GO_cc:go_nuclear_matrix	SET	98	0.084692	0.0061114	0.094606	0.18534	GO_cc:go_nuclear_matrix
Curated_gene_sets:acevedo_li...7	SET	261	0.046075	0.005402	0.051478	0.18539	Curated_gene_sets:acevedo_liver_tumor_vs_normal_adjacent_tissue_dn
GO_mf:go_rna_polymerase_i_re...	SET	8	0.28602	0.0059111	0.31956	0.18539	GO_mf:go_rna_polymerase_i_regulatory_region_dna_binding
Curated_gene_sets:kegg_o_gly...	SET	29	0.16627	0.0065387	0.18581	0.18545	Curated_gene_sets:kegg_o_glycan_biosynthesis
GO_bp:go_positive_regulation...642	SET	29	0.16099	0.0063312	0.18008	0.18566	GO_bp:go_positive_regulation_of_pri_mirna_transcription_by_rna_polymerase_ii
GO_bp:go_biological_phase	SET	9	0.27025	0.0059238	0.30237	0.18573	GO_bp:go_biological_phase
Curated_gene_sets:reactome_s...164	SET	5	0.41646	0.006805	0.46627	0.18589	Curated_gene_sets:reactome_synthesis_of_pi
Curated_gene_sets:biocarta_s...4	SET	7	0.2893	0.005593	0.32396	0.18593	Curated_gene_sets:biocarta_sars_pathway
Curated_gene_sets:de_yy1_tar...2	SET	18	0.18929	0.0058664	0.212	0.18597	Curated_gene_sets:de_yy1_targets_up
Curated_gene_sets:reactome_k...1	SET	28	0.14214	0.005493	0.15927	0.18607	Curated_gene_sets:reactome_keratan_sulfate_biosynthesis
GO_bp:go_keratan_sulfate_bio...	SET	28	0.14214	0.005493	0.15927	0.18607	GO_bp:go_keratan_sulfate_biosynthetic_process
GO_bp:go_regulation_of_presy...1	SET	26	0.16071	0.0059847	0.1803	0.18639	GO_bp:go_regulation_of_presynapse_organization
GO_bp:go_nucleoside_bisphosp...2	SET	4	0.38234	0.0055879	0.42907	0.18645	GO_bp:go_nucleoside_bisphosphate_catabolic_process
GO_bp:go_response_to_nitric_...	SET	19	0.18105	0.0057647	0.2033	0.18659	GO_bp:go_response_to_nitric_oxide
Curated_gene_sets:landis_erb...2	SET	17	0.21713	0.0065398	0.24385	0.18663	Curated_gene_sets:landis_erbb2_breast_preneoplastic_up
GO_bp:go_energy_coupled_prot...2	SET	23	0.14435	0.0050562	0.16212	0.18664	GO_bp:go_energy_coupled_proton_transport_down_electrochemical_gradient
GO_mf:go_inositol_phosphate_...	SET	13	0.20027	0.0052756	0.22499	0.1867	GO_mf:go_inositol_phosphate_phosphatase_activity
Curated_gene_sets:seiden_met...	SET	18	0.19673	0.0060971	0.22104	0.18673	Curated_gene_sets:seiden_met_signaling
GO_mf:go_mrna_5_utr_binding	SET	23	0.16798	0.0058841	0.18876	0.18676	GO_mf:go_mrna_5_utr_binding
GO_bp:go_cardiac_chamber_mor...	SET	124	0.077204	0.0062623	0.086783	0.18684	GO_bp:go_cardiac_chamber_morphogenesis
GO_bp:go_keratinocyte_prolif...	SET	37	0.13699	0.0060841	0.15402	0.18689	GO_bp:go_keratinocyte_proliferation
GO_cc:go_site_of_dna_damage	SET	68	0.094268	0.0056709	0.10603	0.18699	GO_cc:go_site_of_dna_damage
GO_bp:go_vocalization_behavi...	SET	14	0.24212	0.0066186	0.27245	0.18709	GO_bp:go_vocalization_behavior
GO_mf:go_lysine_acetylated_h...	SET	18	0.18474	0.0057256	0.20791	0.18712	GO_mf:go_lysine_acetylated_histone_binding
GO_bp:go_bud_elongation_invo...	SET	7	0.32082	0.0062024	0.36115	0.18719	GO_bp:go_bud_elongation_involved_in_lung_branching
GO_bp:go_positive_regulation...288	SET	7	0.29903	0.0057811	0.33667	0.18722	GO_bp:go_positive_regulation_of_fc_receptor_mediated_stimulatory_signaling_pathway
GO_bp:go_negative_regulation...54	SET	155	0.059819	0.0054203	0.06739	0.18737	GO_bp:go_negative_regulation_of_binding
GO_mf:go_translation_factor_...	SET	79	0.083447	0.0054092	0.094024	0.18741	GO_mf:go_translation_factor_activity_rna_binding
Curated_gene_sets:reactome_g...53	SET	7	0.33424	0.0064618	0.37678	0.18752	Curated_gene_sets:reactome_glycerophospholipid_catabolism
GO_bp:go_glycine_metabolic_p...	SET	7	0.289	0.0055871	0.32618	0.18782	GO_bp:go_glycine_metabolic_process
GO_bp:go_regulation_of_metan...1	SET	5	0.40904	0.0066837	0.46182	0.18789	GO_bp:go_regulation_of_metanephric_glomerulus_development
GO_mf:go_g_quadruplex_rna_bi...	SET	5	0.28153	0.0046001	0.31786	0.1879	GO_mf:go_g_quadruplex_rna_binding
Curated_gene_sets:stoner_eso...1	SET	6	0.31121	0.0055704	0.35146	0.18795	Curated_gene_sets:stoner_esophageal_carcinogenesis_dn
GO_mf:go_myosin_binding	SET	63	0.099601	0.005768	0.11249	0.18797	GO_mf:go_myosin_binding
Curated_gene_sets:xu_hgf_tar...3	SET	17	0.1904	0.0057347	0.21509	0.18803	Curated_gene_sets:xu_hgf_targets_induced_by_akt1_6hr
GO_bp:go_negative_regulation...255	SET	7	0.31295	0.0060502	0.3536	0.18807	GO_bp:go_negative_regulation_of_fibroblast_migration
GO_cc:go_nuclear_pore_nuclea...	SET	7	0.30463	0.0058893	0.34424	0.1881	GO_cc:go_nuclear_pore_nuclear_basket
GO_bp:go_rrna_methylation	SET	24	0.16136	0.0057737	0.18236	0.18813	GO_bp:go_rrna_methylation
GO_bp:go_dopamine_transport	SET	50	0.11454	0.0059111	0.1296	0.18842	GO_bp:go_dopamine_transport
Curated_gene_sets:kegg_glioma	SET	65	0.10339	0.0060814	0.11703	0.1885	Curated_gene_sets:kegg_glioma
Curated_gene_sets:reactome_g...1	SET	27	0.14881	0.0056469	0.1685	0.18859	Curated_gene_sets:reactome_g0_and_early_g1
GO_bp:go_mitochondrial_trna_...2	SET	11	0.23263	0.0056372	0.26343	0.1886	GO_bp:go_mitochondrial_trna_processing
GO_bp:go_sensory_perception_...3	SET	196	0.057194	0.0058213	0.064768	0.18861	GO_bp:go_sensory_perception_of_light_stimulus
GO_bp:go_pore_complex_assemb...	SET	15	0.21049	0.0059556	0.23838	0.18862	GO_bp:go_pore_complex_assembly
Curated_gene_sets:yoshimura_...2	SET	1122	0.02459	0.0058367	0.027855	0.18868	Curated_gene_sets:yoshimura_mapk8_targets_up
GO_bp:go_regulation_of_thyro...2	SET	3	0.51244	0.0064862	0.58069	0.18877	GO_bp:go_regulation_of_thyroid_hormone_mediated_signaling_pathway
GO_bp:go_cellular_process_in...	SET	324	0.042554	0.0055494	0.048223	0.18878	GO_bp:go_cellular_process_involved_in_reproduction_in_multicellular_organism
GO_bp:go_positive_regulation...151	SET	27	0.16373	0.0062134	0.18562	0.18887	GO_bp:go_positive_regulation_of_cellular_response_to_transforming_growth_factor_beta_stimulus
GO_bp:go_thyroid_hormone_med...	SET	5	0.42123	0.0068829	0.4778	0.189	GO_bp:go_thyroid_hormone_mediated_signaling_pathway
Curated_gene_sets:zheng_foxp...6	SET	26	0.16924	0.0063023	0.19198	0.18902	Curated_gene_sets:zheng_foxp3_targets_up
GO_bp:go_modulation_of_progr...	SET	6	0.33046	0.0059149	0.37491	0.18905	GO_bp:go_modulation_of_programmed_cell_death_in_other_organism
GO_bp:go_regulation_of_cardi...8	SET	23	0.17491	0.006127	0.19853	0.18915	GO_bp:go_regulation_of_cardiac_muscle_cell_membrane_repolarization
GO_bp:go_l_threonine_catabol...	SET	4	0.39147	0.0057215	0.44445	0.18922	GO_bp:go_l_threonine_catabolic_process_to_glycine
Curated_gene_sets:zhang_resp...3	SET	101	0.081626	0.0059792	0.092698	0.18928	Curated_gene_sets:zhang_response_to_ikk_inhibitor_and_tnf_dn
GO_bp:go_positive_regulation...223	SET	64	0.087222	0.0050909	0.099099	0.1894	GO_bp:go_positive_regulation_of_dna_biosynthetic_process
GO_bp:go_regulation_of_immun...3	SET	1418	0.021974	0.0058139	0.02497	0.18943	GO_bp:go_regulation_of_immune_system_process
GO_bp:go_positive_regulation...573	SET	3	0.41786	0.005289	0.47498	0.18951	GO_bp:go_positive_regulation_of_neutrophil_activation
Curated_gene_sets:reactome_c...25	SET	74	0.08804	0.0055241	0.1001	0.18958	Curated_gene_sets:reactome_cdk_mediated_phosphorylation_and_removal_of_cdc6
GO_mf:go_vitamin_b6_binding	SET	51	0.11461	0.0059738	0.13036	0.18966	GO_mf:go_vitamin_b6_binding
Curated_gene_sets:reactome_s...74	SET	76	0.088793	0.0056458	0.10106	0.18981	Curated_gene_sets:reactome_signaling_by_ntrk1_trka
GO_bp:go_regulation_of_neuro...18	SET	19	0.18373	0.00585	0.20911	0.18981	GO_bp:go_regulation_of_neurotransmitter_uptake
GO_bp:go_regulation_of_tube_...	SET	132	0.071009	0.0059414	0.080842	0.18988	GO_bp:go_regulation_of_tube_size
Curated_gene_sets:urosevic_r...	SET	19	0.1664	0.0052983	0.18952	0.18997	Curated_gene_sets:urosevic_response_to_imiquimod
GO_bp:go_transmission_of_ner...	SET	70	0.097162	0.00593	0.11069	0.19004	GO_bp:go_transmission_of_nerve_impulse
GO_bp:go_sterol_metabolic_pr...	SET	93	0.078218	0.0054991	0.089114	0.19005	GO_bp:go_sterol_metabolic_process
GO_bp:go_regulation_of_ion_t...1	SET	436	0.039862	0.0060119	0.045415	0.19005	GO_bp:go_regulation_of_ion_transmembrane_transport
GO_bp:go_signal_complex_asse...	SET	8	0.31569	0.0065244	0.3597	0.19007	GO_bp:go_signal_complex_assembly
GO_mf:go_tau_protein_kinase_...	SET	22	0.16179	0.005543	0.18436	0.19008	GO_mf:go_tau_protein_kinase_activity
GO_bp:go_neuromuscular_proce...1	SET	102	0.080207	0.0059041	0.091409	0.19013	GO_bp:go_neuromuscular_process
GO_bp:go_amino_acid_betaine_...1	SET	6	0.345	0.0061753	0.39327	0.19018	GO_bp:go_amino_acid_betaine_biosynthetic_process
GO_bp:go_positive_regulation...297	SET	27	0.15339	0.0058211	0.1749	0.19024	GO_bp:go_positive_regulation_of_filopodium_assembly
GO_bp:go_cellular_protein_co...2	SET	989	0.024856	0.0055598	0.028351	0.19033	GO_bp:go_cellular_protein_containing_complex_assembly
Curated_gene_sets:kegg_glyox...	SET	16	0.18662	0.0054534	0.21291	0.19037	Curated_gene_sets:kegg_glyoxylate_and_dicarboxylate_metabolism
GO_bp:go_reproductive_system...	SET	395	0.039782	0.0057172	0.045393	0.19041	GO_bp:go_reproductive_system_development
GO_bp:go_histone_exchange	SET	53	0.09788	0.0052004	0.1117	0.19044	GO_bp:go_histone_exchange
Curated_gene_sets:servitja_l...2	SET	127	0.069321	0.00569	0.079111	0.19045	Curated_gene_sets:servitja_liver_hnf1a_targets_up
GO_bp:go_dna_replication	SET	261	0.046318	0.0054306	0.052878	0.19054	GO_bp:go_dna_replication
GO_bp:go_positive_regulation...700	SET	49	0.10792	0.0055141	0.12322	0.19055	GO_bp:go_positive_regulation_of_regulated_secretory_pathway
GO_bp:go_negative_regulation...106	SET	308	0.045688	0.0058116	0.052169	0.19058	GO_bp:go_negative_regulation_of_cell_development
Curated_gene_sets:reactome_a...117	SET	27	0.15072	0.0057194	0.17211	0.19061	Curated_gene_sets:reactome_attenuation_phase
GO_mf:go_diacylglycerol_bind...	SET	12	0.25407	0.0064302	0.2903	0.19074	GO_mf:go_diacylglycerol_binding
GO_bp:go_tonic_smooth_muscle...	SET	10	0.26066	0.0060225	0.29787	0.19078	GO_bp:go_tonic_smooth_muscle_contraction
GO_bp:go_smooth_muscle_cell_...6	SET	130	0.072748	0.0060409	0.083162	0.19086	GO_bp:go_smooth_muscle_cell_proliferation
GO_cc:go_cation_transporting...	SET	14	0.22881	0.0062547	0.26175	0.19102	GO_cc:go_cation_transporting_atpase_complex
Curated_gene_sets:reactome_i...41	SET	8	0.26946	0.0055688	0.30838	0.19112	Curated_gene_sets:reactome_interleukin_1_processing
Curated_gene_sets:visala_agi...1	SET	18	0.19708	0.0061078	0.22557	0.19115	Curated_gene_sets:visala_aging_lymphocyte_dn
Curated_gene_sets:lein_midbr...	SET	71	0.090723	0.0055763	0.10388	0.19123	Curated_gene_sets:lein_midbrain_markers
GO_mf:go_receptor_antagonist...	SET	30	0.1375	0.0054997	0.15748	0.1913	GO_mf:go_receptor_antagonist_activity
GO_bp:go_telomere_localizati...	SET	12	0.19443	0.0049209	0.22285	0.19148	GO_bp:go_telomere_localization
GO_bp:go_regulation_of_hemop...	SET	443	0.037863	0.005755	0.04342	0.19161	GO_bp:go_regulation_of_hemopoiesis
GO_bp:go_protein_ufmylation	SET	6	0.23852	0.0042694	0.27359	0.19165	GO_bp:go_protein_ufmylation
GO_bp:go_neutrophil_homeosta...	SET	16	0.21948	0.0064134	0.25175	0.19166	GO_bp:go_neutrophil_homeostasis
GO_cc:go_chromatin	SET	500	0.035255	0.005684	0.040443	0.19168	GO_cc:go_chromatin
GO_mf:go_nitric_oxide_syntha...2	SET	9	0.23777	0.005212	0.27282	0.19173	GO_mf:go_nitric_oxide_synthase_regulator_activity
Curated_gene_sets:wikman_asb...2	SET	15	0.21628	0.0061194	0.24816	0.19174	Curated_gene_sets:wikman_asbestos_lung_cancer_up
GO_mf:go_peptide_antigen_bin...	SET	22	0.17223	0.0059005	0.19762	0.19174	GO_mf:go_peptide_antigen_binding
GO_bp:go_positive_regulation...313	SET	5	0.34497	0.0056367	0.39605	0.19188	GO_bp:go_positive_regulation_of_glucocorticoid_secretion
GO_bp:go_protein_geranylgera...	SET	6	0.32104	0.0057462	0.36872	0.19197	GO_bp:go_protein_geranylgeranylation
GO_bp:go_type_i_pneumocyte_d...	SET	5	0.43594	0.0071233	0.50082	0.19203	GO_bp:go_type_i_pneumocyte_differentiation
GO_bp:go_negative_regulation...363	SET	17	0.17726	0.0053389	0.20368	0.19209	GO_bp:go_negative_regulation_of_leukocyte_chemotaxis
Curated_gene_sets:mili_pseud...5	SET	469	0.036243	0.0056641	0.041695	0.19236	Curated_gene_sets:mili_pseudopodia_haptotaxis_up
Curated_gene_sets:mayburd_re...2	SET	27	0.13632	0.005173	0.15685	0.1924	Curated_gene_sets:mayburd_response_to_l663536_up
GO_cc:go_neuromuscular_junct...	SET	72	0.092278	0.0057115	0.10621	0.19247	GO_cc:go_neuromuscular_junction
Curated_gene_sets:reactome_a...62	SET	25	0.14801	0.0054051	0.1704	0.19254	Curated_gene_sets:reactome_adp_signalling_through_p2y_purinoceptor_1
GO_bp:go_peptidyl_tyrosine_a...	SET	36	0.1484	0.006501	0.17087	0.19257	GO_bp:go_peptidyl_tyrosine_autophosphorylation
GO_bp:go_negative_regulation...636	SET	24	0.15951	0.0057074	0.18374	0.19267	GO_bp:go_negative_regulation_of_steroid_metabolic_process
Curated_gene_sets:ohguchi_li...2	SET	46	0.12047	0.005964	0.13878	0.19268	Curated_gene_sets:ohguchi_liver_hnf4a_targets_up
GO_bp:go_regulation_of_i_kap...	SET	6	0.29804	0.0053347	0.34347	0.19277	GO_bp:go_regulation_of_i_kappab_phosphorylation
Curated_gene_sets:reactome_n...37	SET	383	0.042418	0.0060047	0.048898	0.19284	Curated_gene_sets:reactome_neuronal_system
GO_bp:go_regulation_of_serot...	SET	6	0.33354	0.0059701	0.38473	0.19299	GO_bp:go_regulation_of_serotonin_secretion
Curated_gene_sets:kegg_panto...	SET	16	0.18979	0.0055459	0.21893	0.193	Curated_gene_sets:kegg_pantothenate_and_coa_biosynthesis
GO_cc:go_cell_cortex_region	SET	40	0.12467	0.0057564	0.14381	0.193	GO_cc:go_cell_cortex_region
Curated_gene_sets:reactome_f...28	SET	13	0.23304	0.0061386	0.2689	0.19308	Curated_gene_sets:reactome_fgfrl1_modulation_of_fgfr1_signaling
GO_bp:go_pyrimidine_ribonucl...2	SET	13	0.19374	0.0051035	0.22355	0.19308	GO_bp:go_pyrimidine_ribonucleoside_triphosphate_biosynthetic_process
GO_bp:go_tripartite_regional...	SET	15	0.21033	0.0059512	0.24275	0.19312	GO_bp:go_tripartite_regional_subdivision
Curated_gene_sets:glinsky_ca...	SET	6	0.33627	0.0060189	0.38813	0.19315	Curated_gene_sets:glinsky_cancer_death_up
Curated_gene_sets:sheth_live...6	SET	48	0.11328	0.0057284	0.1308	0.19324	Curated_gene_sets:sheth_liver_cancer_vs_txnip_loss_pam6
GO_bp:go_homeostatic_process	SET	1781	0.019551	0.005736	0.022583	0.19332	GO_bp:go_homeostatic_process
GO_mf:go_neuroligin_family_p...	SET	5	0.29134	0.0047605	0.33658	0.19336	GO_mf:go_neuroligin_family_protein_binding
Curated_gene_sets:pid_shp2_p...	SET	56	0.10963	0.0059866	0.12666	0.19338	Curated_gene_sets:pid_shp2_pathway
Curated_gene_sets:firestein_...1	SET	25	0.14956	0.0054617	0.17282	0.19341	Curated_gene_sets:firestein_ctnnb1_pathway
GO_bp:go_regulation_of_tubul...	SET	8	0.35632	0.0073641	0.4119	0.19351	GO_bp:go_regulation_of_tubulin_deacetylation
GO_bp:go_regulation_of_macro...7	SET	32	0.13042	0.0053872	0.15077	0.19352	GO_bp:go_regulation_of_macrophage_migration
Curated_gene_sets:reactome_c...114	SET	61	0.090741	0.0051711	0.10491	0.19354	Curated_gene_sets:reactome_cytosolic_sensors_of_pathogen_associated_dna
Curated_gene_sets:reactome_r...13	SET	91	0.080382	0.0055904	0.092974	0.19364	Curated_gene_sets:reactome_recruitment_of_numa_to_mitotic_centrosomes
Curated_gene_sets:holleman_d...4	SET	10	0.24024	0.0055508	0.27796	0.19372	Curated_gene_sets:holleman_daunorubicin_b_all_up
GO_bp:go_cytoplasm_organizat...	SET	9	0.22315	0.0048914	0.2582	0.19374	GO_bp:go_cytoplasm_organization
GO_bp:go_microtubule_organiz...2	SET	130	0.068442	0.0056834	0.079207	0.19377	GO_bp:go_microtubule_organizing_center_organization
GO_bp:go_regulation_of_cell_...36	SET	11	0.24182	0.0058598	0.27987	0.19379	GO_bp:go_regulation_of_cell_projection_size
GO_mf:go_protein_serine_thre...5	SET	11	0.21518	0.0052142	0.24906	0.19381	GO_mf:go_protein_serine_threonine_phosphatase_inhibitor_activity
GO_cc:go_mhc_class_i_peptide...	SET	6	0.24768	0.0044333	0.28671	0.19384	GO_cc:go_mhc_class_i_peptide_loading_complex
Curated_gene_sets:reactome_c...54	SET	10	0.26991	0.0062362	0.31249	0.19388	Curated_gene_sets:reactome_chylomicron_assembly
Curated_gene_sets:reactome_h...35	SET	5	0.34786	0.005684	0.40282	0.19392	Curated_gene_sets:reactome_hyaluronan_biosynthesis_and_export
Curated_gene_sets:chiba_resp...3	SET	50	0.11418	0.0058927	0.13224	0.19396	Curated_gene_sets:chiba_response_to_tsa_up
Curated_gene_sets:kegg_tgf_b...	SET	84	0.081431	0.0054422	0.094322	0.19398	Curated_gene_sets:kegg_tgf_beta_signaling_pathway
GO_bp:go_positive_regulation...690	SET	48	0.10824	0.0054737	0.1254	0.19403	GO_bp:go_positive_regulation_of_reactive_oxygen_species_biosynthetic_process
Curated_gene_sets:reactome_p...60	SET	31	0.14624	0.0059456	0.16945	0.19407	Curated_gene_sets:reactome_plasma_lipoprotein_remodeling
GO_mf:go_serine_type_exopept...	SET	9	0.2995	0.006565	0.34706	0.19409	GO_mf:go_serine_type_exopeptidase_activity
GO_bp:go_cell_killing	SET	149	0.06502	0.0057774	0.075402	0.19426	GO_bp:go_cell_killing
GO_cc:go_cyclin_dependent_pr...	SET	41	0.12977	0.0060662	0.15055	0.19435	GO_cc:go_cyclin_dependent_protein_kinase_holoenzyme_complex
GO_bp:go_negative_regulation...337	SET	9	0.22702	0.0049764	0.2635	0.19447	GO_bp:go_negative_regulation_of_interleukin_6_secretion
GO_bp:go_liver_morphogenesis	SET	16	0.18438	0.0053878	0.21403	0.1945	GO_bp:go_liver_morphogenesis
GO_bp:go_erad_pathway	SET	91	0.074207	0.005161	0.086146	0.19451	GO_bp:go_erad_pathway
GO_bp:go_positive_regulation...668	SET	17	0.16873	0.0050821	0.19591	0.19455	GO_bp:go_positive_regulation_of_protein_localization_to_cell_surface
GO_cc:go_nuclear_pore_outer_...	SET	10	0.25551	0.0059036	0.29673	0.1946	GO_cc:go_nuclear_pore_outer_ring
Curated_gene_sets:pid_pi3kci...1	SET	34	0.13271	0.0056504	0.15415	0.19465	Curated_gene_sets:pid_pi3kci_akt_pathway
Curated_gene_sets:reactome_c...35	SET	21	0.17593	0.0058887	0.20452	0.19485	Curated_gene_sets:reactome_cellular_hexose_transport
GO_bp:go_polysaccharide_meta...	SET	96	0.078898	0.0056352	0.091726	0.19486	GO_bp:go_polysaccharide_metabolic_process
GO_cc:go_gaba_ergic_synapse	SET	67	0.098711	0.0058945	0.11479	0.19491	GO_cc:go_gaba_ergic_synapse
GO_bp:go_germ_cell_developme...	SET	235	0.048051	0.0053495	0.055879	0.19492	GO_bp:go_germ_cell_development
GO_bp:go_regulation_of_postt...	SET	104	0.07511	0.0055825	0.08735	0.19493	GO_bp:go_regulation_of_posttranscriptional_gene_silencing
GO_bp:go_dopamine_receptor_s...	SET	41	0.12388	0.005791	0.14408	0.19495	GO_bp:go_dopamine_receptor_signaling_pathway
GO_bp:go_kidney_mesenchyme_d...	SET	18	0.2064	0.0063969	0.24008	0.19497	GO_bp:go_kidney_mesenchyme_development
GO_bp:go_hyaluronan_biosynth...	SET	14	0.20832	0.0056945	0.24234	0.19501	GO_bp:go_hyaluronan_biosynthetic_process
Curated_gene_sets:mcbryan_pu...6	SET	118	0.072134	0.0057086	0.083944	0.19509	Curated_gene_sets:mcbryan_pubertal_breast_5_6wk_up
Curated_gene_sets:ivanova_he...6	SET	529	0.033999	0.0056338	0.039577	0.19516	Curated_gene_sets:ivanova_hematopoiesis_stem_cell_and_progenitor
GO_bp:go_regulation_of_cycli...2	SET	98	0.078572	0.0056697	0.091471	0.19518	GO_bp:go_regulation_of_cyclin_dependent_protein_kinase_activity
Curated_gene_sets:kegg_proge...	SET	81	0.084295	0.0055325	0.098149	0.19522	Curated_gene_sets:kegg_progesterone_mediated_oocyte_maturation
GO_cc:go_cytoplasmic_vesicle...	SET	1410	0.020929	0.0055231	0.024383	0.19536	GO_cc:go_cytoplasmic_vesicle_part
GO_bp:go_regulation_of_potas...4	SET	89	0.083224	0.0057244	0.096964	0.19537	GO_bp:go_regulation_of_potassium_ion_transport
GO_mf:go_cofactor_binding	SET	476	0.034669	0.0054573	0.040395	0.19538	GO_mf:go_cofactor_binding
GO_bp:go_ncrna_processing	SET	350	0.038515	0.0052167	0.044893	0.19547	GO_bp:go_ncrna_processing
GO_bp:go_abscission	SET	6	0.2749	0.0049204	0.32062	0.19562	GO_bp:go_abscission
GO_bp:go_protein_localizatio...41	SET	11	0.23867	0.0057835	0.27839	0.19564	GO_bp:go_protein_localization_to_presynapse
GO_bp:go_protein_dephosphory...	SET	296	0.043211	0.0053902	0.050411	0.19568	GO_bp:go_protein_dephosphorylation
GO_bp:go_iron_ion_homeostasis	SET	78	0.083222	0.0053605	0.097107	0.19572	GO_bp:go_iron_ion_homeostasis
Curated_gene_sets:pid_arf6_p...	SET	36	0.13945	0.0061092	0.16274	0.19575	Curated_gene_sets:pid_arf6_pathway
GO_bp:go_regulation_of_ventr...1	SET	15	0.22687	0.0064192	0.26477	0.19576	GO_bp:go_regulation_of_ventricular_cardiac_muscle_cell_action_potential
Curated_gene_sets:nikolsky_b...8	SET	53	0.17776	0.0094447	0.20749	0.1958	Curated_gene_sets:nikolsky_breast_cancer_16q24_amplicon
GO_mf:go_nadplus_binding	SET	14	0.20033	0.0054761	0.23397	0.19594	GO_mf:go_nadplus_binding
GO_bp:go_glutamate_metabolic...	SET	20	0.18271	0.0059684	0.21341	0.19597	GO_bp:go_glutamate_metabolic_process
Curated_gene_sets:reactome_i...46	SET	11	0.21046	0.0050999	0.24592	0.19606	Curated_gene_sets:reactome_interleukin_27_signaling
GO_bp:go_interleukin_27_medi...	SET	11	0.21046	0.0050999	0.24592	0.19606	GO_bp:go_interleukin_27_mediated_signaling_pathway
Curated_gene_sets:reactome_i...55	SET	10	0.24117	0.0055722	0.28185	0.1961	Curated_gene_sets:reactome_interleukin_6_signaling
GO_bp:go_cytoplasmic_transla...2	SET	10	0.21719	0.0050183	0.25397	0.19623	GO_bp:go_cytoplasmic_translational_elongation
GO_bp:go_regulation_of_histo...10	SET	10	0.24209	0.0055934	0.28326	0.19638	GO_bp:go_regulation_of_histone_h3_k9_trimethylation
GO_bp:go_regulation_of_lysos...1	SET	13	0.18374	0.00484	0.21502	0.19642	GO_bp:go_regulation_of_lysosomal_lumen_ph
GO_bp:go_regulation_of_cell_...37	SET	13	0.225	0.0059269	0.26353	0.19662	GO_bp:go_regulation_of_cell_proliferation_involved_in_kidney_development
GO_bp:go_epithelial_cilium_m...1	SET	22	0.16362	0.0056056	0.19165	0.19662	GO_bp:go_epithelial_cilium_movement
GO_mf:go_rna_polymerase_ii_i...	SET	9	0.23407	0.0051309	0.27416	0.19662	GO_mf:go_rna_polymerase_ii_intronic_transcription_regulatory_region_sequence_specific_dna_binding
Curated_gene_sets:gargalovic...16	SET	8	0.30837	0.0063731	0.36135	0.19672	Curated_gene_sets:gargalovic_response_to_oxidized_phospholipids_purple_dn
GO_mf:go_3_keto_sterol_reduc...	SET	4	0.4274	0.0062466	0.50091	0.19677	GO_mf:go_3_keto_sterol_reductase_activity
Curated_gene_sets:reactome_t...119	SET	5	0.35167	0.0057463	0.41225	0.19682	Curated_gene_sets:reactome_trna_processing_in_the_mitochondrion
GO_cc:go_gamma_tubulin_compl...	SET	20	0.16213	0.0052962	0.19007	0.19683	GO_cc:go_gamma_tubulin_complex
Curated_gene_sets:reactome_i...79	SET	48	0.11884	0.0060096	0.13932	0.19684	Curated_gene_sets:reactome_irs_mediated_signalling
Curated_gene_sets:pid_ifng_p...	SET	39	0.13002	0.0059281	0.15244	0.19686	Curated_gene_sets:pid_ifng_pathway
GO_bp:go_positive_regulation...321	SET	18	0.18466	0.0057231	0.21671	0.19708	GO_bp:go_positive_regulation_of_glycogen_metabolic_process
GO_bp:go_negative_regulation...260	SET	110	0.070777	0.0054092	0.083068	0.1971	GO_bp:go_negative_regulation_of_gene_expression_epigenetic
GO_bp:go_cellular_response_t...55	SET	203	0.054679	0.0056628	0.064184	0.19714	GO_bp:go_cellular_response_to_inorganic_substance
GO_bp:go_regulation_of_volta...2	SET	3	0.47277	0.0059841	0.55506	0.19718	GO_bp:go_regulation_of_voltage_gated_potassium_channel_activity_involved_in_ventricular_cardiac_muscle_cell_action_potential_repolarization
GO_bp:go_negative_regulation...639	SET	21	0.1544	0.0051683	0.18131	0.19722	GO_bp:go_negative_regulation_of_striated_muscle_cell_apoptotic_process
GO_bp:go_response_to_phenylp...	SET	4	0.39728	0.0058064	0.46667	0.1973	GO_bp:go_response_to_phenylpropanoid
Curated_gene_sets:reactome_f...24	SET	10	0.27422	0.0063358	0.32219	0.19737	Curated_gene_sets:reactome_fgfr2b_ligand_binding_and_activation
GO_bp:go_regulation_of_cell_...13	SET	103	0.06984	0.005166	0.082092	0.19746	GO_bp:go_regulation_of_cell_cycle_arrest
GO_bp:go_peptidyl_lysine_hyd...	SET	7	0.26436	0.0051107	0.31075	0.19747	GO_bp:go_peptidyl_lysine_hydroxylation
Curated_gene_sets:thum_systo...2	SET	389	0.039649	0.0056555	0.046608	0.19748	Curated_gene_sets:thum_systolic_heart_failure_up
GO_bp:go_regulation_of_endot...5	SET	5	0.37696	0.0061595	0.44313	0.19748	GO_bp:go_regulation_of_endothelial_tube_morphogenesis
GO_cc:go_r2tp_complex	SET	5	0.31032	0.0050705	0.36479	0.19748	GO_cc:go_r2tp_complex
GO_bp:go_regulation_of_skele...3	SET	19	0.17698	0.0056352	0.2081	0.19754	GO_bp:go_regulation_of_skeletal_muscle_cell_differentiation
Curated_gene_sets:burton_adi...5	SET	65	0.09196	0.0054091	0.10814	0.19757	Curated_gene_sets:burton_adipogenesis_2
GO_cc:go_ell_eaf_complex	SET	5	0.2758	0.0045066	0.3245	0.19769	GO_cc:go_ell_eaf_complex
GO_cc:go_eukaryotic_translat...1	SET	4	0.31758	0.0046416	0.37376	0.19775	GO_cc:go_eukaryotic_translation_initiation_factor_2_complex
GO_bp:go_negative_regulation...448	SET	15	0.18115	0.0051256	0.21324	0.1978	GO_bp:go_negative_regulation_of_myeloid_cell_apoptotic_process
GO_cc:go_mhc_class_i_protein...	SET	8	0.2778	0.0057413	0.32709	0.19786	GO_cc:go_mhc_class_i_protein_complex
Curated_gene_sets:reactome_c...109	SET	11	0.25674	0.0062215	0.30232	0.19788	Curated_gene_sets:reactome_cyp2e1_reactions
GO_bp:go_corticosterone_secr...	SET	5	0.36901	0.0060296	0.43454	0.19789	GO_bp:go_corticosterone_secretion
GO_bp:go_positive_regulation...224	SET	5	0.30982	0.0050625	0.36486	0.1979	GO_bp:go_positive_regulation_of_dna_catabolic_process
Curated_gene_sets:reactome_p...82	SET	28	0.12055	0.0046584	0.14197	0.19791	Curated_gene_sets:reactome_prefoldin_mediated_transfer_of_substrate_to_cct_tric
GO_bp:go_amino_acid_activati...	SET	49	0.0992	0.0050684	0.11687	0.198	GO_bp:go_amino_acid_activation
Curated_gene_sets:hernandez_...7	SET	16	0.20107	0.0058754	0.23703	0.19815	Curated_gene_sets:hernandez_mitotic_arrest_by_docetaxel_2_dn
Curated_gene_sets:ngo_malign...	SET	14	0.17827	0.0048731	0.21026	0.19826	Curated_gene_sets:ngo_malignant_glioma_1p_loh
Curated_gene_sets:choi_atl_c...	SET	18	0.17904	0.0055489	0.21121	0.19831	Curated_gene_sets:choi_atl_chronic_vs_acute_dn
Curated_gene_sets:reactome_c...65	SET	140	0.063386	0.0054608	0.074794	0.19837	Curated_gene_sets:reactome_clathrin_mediated_endocytosis
GO_bp:go_megakaryocyte_diffe...	SET	85	0.085201	0.0057279	0.10054	0.19839	GO_bp:go_megakaryocyte_differentiation
GO_mf:go_acyl_coa_dehydrogen...	SET	11	0.16907	0.0040969	0.19956	0.19844	GO_mf:go_acyl_coa_dehydrogenase_activity
GO_bp:go_regulation_of_camp_...2	SET	46	0.11641	0.0057633	0.13741	0.19845	GO_bp:go_regulation_of_camp_mediated_signaling
GO_bp:go_natural_killer_cell...7	SET	11	0.21086	0.0051096	0.24891	0.19846	GO_bp:go_natural_killer_cell_mediated_immune_response_to_tumor_cell
Curated_gene_sets:karlsson_t...1	SET	188	0.052388	0.0052233	0.061877	0.1986	Curated_gene_sets:karlsson_tgfb1_targets_dn
GO_bp:go_vascular_endothelia...1	SET	16	0.18362	0.0053656	0.21699	0.19872	GO_bp:go_vascular_endothelial_cell_proliferation
GO_bp:go_neurotransmitter_re...4	SET	22	0.16453	0.0056366	0.19444	0.19873	GO_bp:go_neurotransmitter_reuptake
Curated_gene_sets:shepard_cr...1	SET	184	0.054965	0.0054222	0.064968	0.19877	Curated_gene_sets:shepard_crush_and_burn_mutant_dn
GO_bp:go_regulation_of_lymph...1	SET	394	0.038971	0.0055936	0.04607	0.19881	GO_bp:go_regulation_of_lymphocyte_activation
GO_mf:go_mitogen_activated_p...2	SET	15	0.21692	0.0061376	0.25649	0.19885	GO_mf:go_mitogen_activated_protein_kinase_kinase_binding
GO_bp:go_regulation_of_anion...2	SET	26	0.15664	0.0058331	0.18523	0.19888	GO_bp:go_regulation_of_anion_transmembrane_transport
GO_bp:go_negative_regulation...392	SET	7	0.24953	0.0048242	0.2951	0.19889	GO_bp:go_negative_regulation_of_macrophage_chemotaxis
Curated_gene_sets:kerley_res...1	SET	5	0.35216	0.0057543	0.41651	0.19892	Curated_gene_sets:kerley_response_to_cisplatin_dn
GO_mf:go_voltage_gated_calci...1	SET	45	0.1246	0.0061014	0.14737	0.19892	GO_mf:go_voltage_gated_calcium_channel_activity
Curated_gene_sets:reactome_p...55	SET	4	0.33335	0.004872	0.39436	0.19898	Curated_gene_sets:reactome_pka_mediated_phosphorylation_of_key_metabolic_factors
GO_mf:go_receptor_signaling_...	SET	23	0.15717	0.0055053	0.18595	0.199	GO_mf:go_receptor_signaling_complex_scaffold_activity
GO_bp:go_endocrine_process	SET	77	0.088995	0.0056956	0.10534	0.1991	GO_bp:go_endocrine_process
GO_bp:go_regulation_of_vascu...7	SET	4	0.4616	0.0067465	0.5465	0.19916	GO_bp:go_regulation_of_vascular_wound_healing
Curated_gene_sets:wang_barre...1	SET	33	0.12048	0.0050536	0.14265	0.19919	Curated_gene_sets:wang_barretts_esophagus_and_esophagus_cancer_dn
GO_bp:go_collagen_metabolic_...	SET	15	0.19652	0.0055604	0.23277	0.19927	GO_bp:go_collagen_metabolic_process
GO_bp:go_cellular_ketone_bod...	SET	11	0.2175	0.0052704	0.25764	0.19929	GO_bp:go_cellular_ketone_body_metabolic_process
GO_cc:go_phosphorylase_kinas...	SET	3	0.31408	0.0039755	0.37209	0.19931	GO_cc:go_phosphorylase_kinase_complex
GO_mf:go_phosphorylase_kinas...	SET	3	0.31408	0.0039755	0.37209	0.19931	GO_mf:go_phosphorylase_kinase_activity
Curated_gene_sets:wnt_signal...	SET	86	0.086542	0.005852	0.10254	0.19934	Curated_gene_sets:wnt_signaling
Curated_gene_sets:hu_angioge...2	SET	21	0.16378	0.005482	0.19405	0.19934	Curated_gene_sets:hu_angiogenesis_up
GO_bp:go_synaptic_vesicle_pr...	SET	17	0.18582	0.0055967	0.22025	0.19944	GO_bp:go_synaptic_vesicle_priming
GO_bp:go_hyperosmotic_salini...	SET	7	0.28269	0.0054651	0.33513	0.19948	GO_bp:go_hyperosmotic_salinity_response
GO_bp:go_neuronal_action_pot...2	SET	9	0.24494	0.005369	0.29048	0.19956	GO_bp:go_neuronal_action_potential_propagation
GO_bp:go_response_to_hydrost...	SET	5	0.36909	0.0060309	0.43772	0.19956	GO_bp:go_response_to_hydrostatic_pressure
GO_bp:go_body_morphogenesis	SET	47	0.11141	0.0055751	0.13218	0.19965	GO_bp:go_body_morphogenesis
GO_mf:go_nedd8_transferase_a...	SET	6	0.3174	0.0056811	0.37659	0.19967	GO_mf:go_nedd8_transferase_activity
GO_bp:go_rna_3_end_processing	SET	128	0.062383	0.0051405	0.074024	0.19969	GO_bp:go_rna_3_end_processing
GO_bp:go_coenzyme_a_biosynth...	SET	10	0.221	0.0051062	0.26228	0.19973	GO_bp:go_coenzyme_a_biosynthetic_process
GO_bp:go_negative_regulation...718	SET	6	0.35045	0.0062726	0.41591	0.19973	GO_bp:go_negative_regulation_of_vesicle_fusion
GO_bp:go_regulatory_t_cell_d...	SET	29	0.15593	0.0061324	0.18514	0.19983	GO_bp:go_regulatory_t_cell_differentiation
GO_bp:go_mineralocorticoid_b...	SET	12	0.22048	0.0055801	0.26186	0.19991	GO_bp:go_mineralocorticoid_biosynthetic_process
Curated_gene_sets:kegg_bladd...	SET	40	0.1183	0.0054625	0.14056	0.19999	Curated_gene_sets:kegg_bladder_cancer
GO_mf:go_rna_polymerase_ii_s...	SET	257	0.046789	0.0054442	0.05561	0.20007	GO_mf:go_rna_polymerase_ii_specific_dna_binding_transcription_factor_binding
Curated_gene_sets:akl_htlv1_...2	SET	26	0.12659	0.0047142	0.15048	0.20012	Curated_gene_sets:akl_htlv1_infection_up
GO_bp:go_optic_nerve_develop...	SET	12	0.23175	0.0058653	0.27554	0.20017	GO_bp:go_optic_nerve_development
GO_mf:go_leucine_binding	SET	6	0.2568	0.0045964	0.30544	0.20025	GO_mf:go_leucine_binding
Curated_gene_sets:reactome_e...23	SET	17	0.19463	0.0058623	0.23188	0.20063	Curated_gene_sets:reactome_ephrin_signaling
GO_bp:go_positive_regulation...563	SET	83	0.082475	0.0054793	0.098287	0.2007	GO_bp:go_positive_regulation_of_neuron_death
GO_bp:go_positive_regulation...622	SET	2	0.63228	0.0065347	0.75392	0.20084	GO_bp:go_positive_regulation_of_phenotypic_switching
GO_bp:go_positive_regulation...870	SET	8	0.28923	0.0059774	0.34498	0.20091	GO_bp:go_positive_regulation_of_vascular_permeability
GO_bp:go_rna_phosphodiester_...2	SET	73	0.082759	0.0051576	0.098728	0.20095	GO_bp:go_rna_phosphodiester_bond_hydrolysis_endonucleolytic
GO_bp:go_exploration_behavior	SET	23	0.16914	0.0059248	0.20184	0.20102	GO_bp:go_exploration_behavior
Curated_gene_sets:lien_breas...2	SET	108	0.066563	0.005041	0.07944	0.20105	Curated_gene_sets:lien_breast_carcinoma_metaplastic_vs_ductal_dn
Curated_gene_sets:hesson_tum...	SET	8	0.24779	0.0051211	0.2958	0.2011	Curated_gene_sets:hesson_tumor_suppressor_cluster_3p21_3
GO_bp:go_mitochondrial_respi...3	SET	20	0.15578	0.0050888	0.18602	0.20119	GO_bp:go_mitochondrial_respiratory_chain_complex_iv_assembly
GO_bp:go_embryonic_skeletal_...4	SET	93	0.08907	0.006262	0.10637	0.20121	GO_bp:go_embryonic_skeletal_system_morphogenesis
GO_bp:go_positive_regulation...633	SET	93	0.076441	0.0053741	0.091356	0.20138	GO_bp:go_positive_regulation_of_plasma_membrane_bounded_cell_projection_assembly
GO_bp:go_membrane_fusion	SET	145	0.059472	0.0052135	0.071095	0.20144	GO_bp:go_membrane_fusion
GO_bp:go_lipid_modification	SET	226	0.046902	0.005122	0.056084	0.2015	GO_bp:go_lipid_modification
Curated_gene_sets:reactome_n...31	SET	22	0.17502	0.0059962	0.20932	0.20154	Curated_gene_sets:reactome_nephrin_family_interactions
Curated_gene_sets:reactome_c...87	SET	32	0.11371	0.0046971	0.136	0.20155	Curated_gene_sets:reactome_cooperation_of_prefoldin_and_tric_cct_in_actin_and_tubulin_folding
Curated_gene_sets:amit_serum...6	SET	55	0.11246	0.0060862	0.1345	0.20156	Curated_gene_sets:amit_serum_response_60_mcf10a
Curated_gene_sets:figueroa_a...1	SET	43	0.12044	0.0057653	0.14406	0.20158	Curated_gene_sets:figueroa_aml_methylation_cluster_1_dn
Curated_gene_sets:reactome_a...26	SET	15	0.20127	0.0056947	0.24093	0.20176	Curated_gene_sets:reactome_activation_of_bad_and_translocation_to_mitochondria
Curated_gene_sets:reactome_r...85	SET	14	0.19139	0.0052317	0.22914	0.20179	Curated_gene_sets:reactome_retrograde_neurotrophin_signalling
Curated_gene_sets:reactome_m...66	SET	13	0.21085	0.0055541	0.25252	0.20187	Curated_gene_sets:reactome_mitochondrial_iron_sulfur_cluster_biogenesis
Curated_gene_sets:reactome_s...172	SET	60	0.086638	0.0048968	0.1038	0.20197	Curated_gene_sets:reactome_synthesis_of_substrates_in_n_glycan_biosythesis
GO_bp:go_tube_development	SET	957	0.025473	0.0056101	0.030529	0.20204	GO_bp:go_tube_development
GO_bp:go_pyrimidine_nucleosi...5	SET	17	0.16423	0.0049467	0.19689	0.20211	GO_bp:go_pyrimidine_nucleoside_triphosphate_biosynthetic_process
Curated_gene_sets:wang_adipo...	SET	24	0.1477	0.0052848	0.17712	0.20218	Curated_gene_sets:wang_adipogenic_genes_repressed_by_sirt1
GO_bp:go_carbohydrate_deriva...2	SET	170	0.056053	0.005317	0.067233	0.20223	GO_bp:go_carbohydrate_derivative_catabolic_process
Curated_gene_sets:biocarta_m...17	SET	21	0.15711	0.0052587	0.18846	0.20225	Curated_gene_sets:biocarta_mtor_pathway
GO_bp:go_glycerolipid_biosyn...	SET	206	0.048405	0.0050495	0.058073	0.20228	GO_bp:go_glycerolipid_biosynthetic_process
Curated_gene_sets:gaussmann_...11	SET	32	0.13872	0.0057303	0.16647	0.20234	Curated_gene_sets:gaussmann_mll_af4_fusion_targets_f_dn
Curated_gene_sets:reactome_s...175	SET	6	0.24834	0.0044451	0.29818	0.20247	Curated_gene_sets:reactome_synthesis_of_wybutosine_at_g37_of_trna_phe
GO_bp:go_dense_core_granule_...2	SET	8	0.25734	0.0053183	0.30901	0.20249	GO_bp:go_dense_core_granule_transport
GO_bp:go_cell_cycle_g1_s_pha...	SET	242	0.046746	0.0052802	0.056145	0.20254	GO_bp:go_cell_cycle_g1_s_phase_transition
GO_bp:go_cohesin_loading	SET	5	0.31272	0.0051098	0.37565	0.20258	GO_bp:go_cohesin_loading
GO_bp:go_positive_regulation...541	SET	86	0.08508	0.0057531	0.10221	0.20259	GO_bp:go_positive_regulation_of_myeloid_cell_differentiation
GO_bp:go_ribosomal_large_sub...3	SET	9	0.23218	0.0050895	0.279	0.20265	GO_bp:go_ribosomal_large_subunit_export_from_nucleus
Curated_gene_sets:reactome_d...14	SET	17	0.16007	0.0048213	0.19239	0.2027	Curated_gene_sets:reactome_defective_b4galt7_causes_eds_progeroid_type
GO_bp:go_regulation_of_myelo...3	SET	110	0.074278	0.0056768	0.089314	0.20281	GO_bp:go_regulation_of_myeloid_leukocyte_differentiation
Curated_gene_sets:xu_respons...1	SET	15	0.21601	0.0061117	0.25979	0.20286	Curated_gene_sets:xu_response_to_tretinoin_and_nsc682994_dn
GO_cc:go_intrinsic_component...6	SET	18	0.14212	0.0044046	0.17095	0.2029	GO_cc:go_intrinsic_component_of_mitochondrial_outer_membrane
GO_bp:go_membrane_organizati...	SET	783	0.025946	0.005194	0.031214	0.20293	GO_bp:go_membrane_organization
GO_bp:go_positive_regulation...251	SET	89	0.079413	0.0054623	0.095536	0.20293	GO_bp:go_positive_regulation_of_endothelial_cell_proliferation
GO_mf:go_nadph_hemoprotein_r...	SET	6	0.28066	0.0050235	0.33781	0.20305	GO_mf:go_nadph_hemoprotein_reductase_activity
GO_bp:go_protein_localizatio...16	SET	10	0.23405	0.0054077	0.28178	0.20311	GO_bp:go_protein_localization_to_early_endosome
GO_bp:go_nitric_oxide_biosyn...	SET	63	0.093854	0.0054352	0.11301	0.20313	GO_bp:go_nitric_oxide_biosynthetic_process
GO_mf:go_transcription_coact...2	SET	21	0.16756	0.0056088	0.20184	0.20323	GO_mf:go_transcription_coactivator_binding
Curated_gene_sets:reactome_r...11	SET	16	0.2104	0.0061482	0.25359	0.20336	Curated_gene_sets:reactome_receptor_type_tyrosine_protein_phosphatases
Curated_gene_sets:browne_hcm...16	SET	138	0.060926	0.0052115	0.073454	0.20343	Curated_gene_sets:browne_hcmv_infection_24hr_up
Curated_gene_sets:biocarta_t...13	SET	19	0.16578	0.0052786	0.19988	0.20344	Curated_gene_sets:biocarta_tid_pathway
GO_bp:go_positive_regulation...357	SET	7	0.22396	0.0043298	0.27011	0.20351	GO_bp:go_positive_regulation_of_histone_phosphorylation
GO_mf:go_protein_glutamine_g...	SET	9	0.29769	0.0065254	0.35902	0.20351	GO_mf:go_protein_glutamine_gamma_glutamyltransferase_activity
Curated_gene_sets:biocarta_p...7	SET	8	0.24743	0.0051135	0.2985	0.20358	Curated_gene_sets:biocarta_parkin_pathway
GO_mf:go_protein_phosphatase...1	SET	20	0.16565	0.0054111	0.19995	0.20372	GO_mf:go_protein_phosphatase_1_binding
GO_mf:go_enzyme_regulator_ac...	SET	952	0.024545	0.0053923	0.029652	0.20391	GO_mf:go_enzyme_regulator_activity
GO_bp:go_cellular_response_t...101	SET	179	0.053143	0.0051714	0.064212	0.20395	GO_bp:go_cellular_response_to_radiation
GO_mf:go_u4_snrna_binding	SET	6	0.33336	0.0059668	0.40313	0.20414	GO_mf:go_u4_snrna_binding
Curated_gene_sets:reactome_r...90	SET	19	0.16101	0.0051267	0.19472	0.20415	Curated_gene_sets:reactome_rho_gtpases_activate_cit
GO_bp:go_eif2alpha_phosphory...	SET	6	0.36851	0.0065959	0.44567	0.20416	GO_bp:go_eif2alpha_phosphorylation_in_response_to_endoplasmic_reticulum_stress
Curated_gene_sets:oswald_hem...1	SET	262	0.044881	0.005272	0.054298	0.20425	Curated_gene_sets:oswald_hematopoietic_stem_cell_in_collagen_gel_dn
GO_mf:go_mrna_3_utr_binding	SET	70	0.085183	0.0051989	0.10308	0.20431	GO_mf:go_mrna_3_utr_binding
Curated_gene_sets:hofmann_my...5	SET	20	0.17613	0.0057537	0.21316	0.20433	Curated_gene_sets:hofmann_myelodysplastic_syndrom_risk_dn
Curated_gene_sets:nouzova_me...	SET	59	0.10643	0.0059652	0.12887	0.20445	Curated_gene_sets:nouzova_methylated_in_apl
GO_bp:go_regulation_of_leuko...5	SET	254	0.048361	0.0055946	0.058571	0.2045	GO_bp:go_regulation_of_leukocyte_differentiation
GO_bp:go_alcohol_metabolic_p...	SET	211	0.049724	0.005249	0.060222	0.2045	GO_bp:go_alcohol_metabolic_process
GO_mf:go_1_phosphatidylinosi...3	SET	7	0.2807	0.0054267	0.34	0.20452	GO_mf:go_1_phosphatidylinositol_4_phosphate_3_kinase_activity
GO_bp:go_b_cell_differentiat...	SET	118	0.068856	0.0054492	0.083424	0.20459	GO_bp:go_b_cell_differentiation
GO_mf:go_isoprenoid_binding	SET	36	0.12888	0.0056459	0.15616	0.2046	GO_mf:go_isoprenoid_binding
Curated_gene_sets:browne_hcm...11	SET	196	0.051419	0.0052335	0.062314	0.20464	Curated_gene_sets:browne_hcmv_infection_1hr_dn
Curated_gene_sets:abdelmohse...	SET	16	0.17233	0.0050357	0.20884	0.20464	Curated_gene_sets:abdelmohsen_elavl4_targets
Curated_gene_sets:liao_metas...	SET	497	0.032771	0.0052681	0.039721	0.20468	Curated_gene_sets:liao_metastasis
GO_bp:go_proteasomal_protein...	SET	450	0.033716	0.005164	0.040877	0.20474	GO_bp:go_proteasomal_protein_catabolic_process
Curated_gene_sets:johansson_...1	SET	41	0.11482	0.0053671	0.13938	0.20504	Curated_gene_sets:johansson_brain_cancer_early_vs_late_dn
Curated_gene_sets:odonnell_t...3	SET	123	0.064351	0.0051988	0.078134	0.20509	Curated_gene_sets:odonnell_tfrc_targets_dn
GO_bp:go_regulation_of_cell_...12	SET	1115	0.021988	0.0052038	0.026702	0.20513	GO_bp:go_regulation_of_cell_cycle
GO_bp:go_protein_autoubiquit...	SET	64	0.086184	0.0050304	0.10467	0.20516	GO_bp:go_protein_autoubiquitination
GO_bp:go_strand_invasion	SET	5	0.30448	0.0049751	0.36982	0.20517	GO_bp:go_strand_invasion
GO_bp:go_chondroitin_sulfate...2	SET	12	0.17784	0.0045009	0.21613	0.20531	GO_bp:go_chondroitin_sulfate_catabolic_process
GO_bp:go_axon_ensheathment_i...	SET	19	0.16361	0.0052093	0.19884	0.20532	GO_bp:go_axon_ensheathment_in_central_nervous_system
Curated_gene_sets:reactome_n...9	SET	7	0.29868	0.0057743	0.36307	0.20536	Curated_gene_sets:reactome_nectin_necl_trans_heterodimerization
GO_bp:go_adenosine_metabolic...	SET	5	0.40793	0.0066656	0.49609	0.20546	GO_bp:go_adenosine_metabolic_process
Curated_gene_sets:blum_respo...2	SET	236	0.044061	0.0049156	0.053629	0.20566	Curated_gene_sets:blum_response_to_salirasib_up
Curated_gene_sets:tarte_plas...1	SET	36	0.12835	0.005623	0.15632	0.2058	Curated_gene_sets:tarte_plasma_cell_vs_b_lymphocyte_dn
Curated_gene_sets:reactome_k...3	SET	34	0.11576	0.0049288	0.14099	0.20581	Curated_gene_sets:reactome_keratan_sulfate_keratin_metabolism
Curated_gene_sets:kuninger_i...2	SET	77	0.085108	0.0054468	0.10375	0.20602	Curated_gene_sets:kuninger_igf1_vs_pdgfb_targets_up
GO_mf:go_myosin_heavy_chain_...	SET	12	0.2006	0.0050769	0.24458	0.20607	GO_mf:go_myosin_heavy_chain_binding
GO_bp:go_otic_vesicle_format...	SET	7	0.26297	0.0050838	0.32066	0.20609	GO_bp:go_otic_vesicle_formation
GO_bp:go_cerebellar_purkinje...3	SET	9	0.24075	0.0052772	0.29364	0.20615	GO_bp:go_cerebellar_purkinje_cell_layer_formation
GO_bp:go_response_to_magnesi...	SET	19	0.17394	0.0055384	0.21227	0.20628	GO_bp:go_response_to_magnesium_ion
GO_mf:go_transforming_growth...2	SET	7	0.33077	0.0063948	0.40379	0.20635	GO_mf:go_transforming_growth_factor_beta_receptor_activity_type_i
GO_bp:go_negative_regulation...689	SET	109	0.071404	0.0054324	0.087189	0.20641	GO_bp:go_negative_regulation_of_transmembrane_receptor_protein_serine_threonine_kinase_signaling_pathway
Curated_gene_sets:reactome_i...65	SET	19	0.16278	0.0051832	0.19879	0.20644	Curated_gene_sets:reactome_intrinsic_pathway_of_fibrin_clot_formation
Curated_gene_sets:tooker_gem...1	SET	118	0.067119	0.0053118	0.081972	0.20645	Curated_gene_sets:tooker_gemcitabine_resistance_dn
Curated_gene_sets:biocarta_p...2	SET	8	0.25037	0.0051744	0.30578	0.20646	Curated_gene_sets:biocarta_p35alzheimers_pathway
GO_cc:go_blood_microparticle	SET	110	0.07156	0.0054691	0.087409	0.20649	GO_cc:go_blood_microparticle
GO_bp:go_cell_morphogenesis_...1	SET	686	0.029315	0.0055076	0.035811	0.20651	GO_bp:go_cell_morphogenesis_involved_in_differentiation
GO_bp:go_glycerolipid_metabo...	SET	213	0.048285	0.0051208	0.059017	0.20664	GO_bp:go_glycerolipid_metabolic_process
GO_bp:go_endocytic_recycling	SET	43	0.10444	0.0049993	0.12771	0.20676	GO_bp:go_endocytic_recycling
GO_bp:go_nuclear_retention_o...	SET	5	0.34032	0.0055609	0.41619	0.20677	GO_bp:go_nuclear_retention_of_pre_mrna_at_the_site_of_transcription
Curated_gene_sets:finetti_br...3	SET	20	0.15999	0.0052262	0.19574	0.20687	Curated_gene_sets:finetti_breast_cancers_kinome_blue
GO_bp:go_auditory_receptor_c...3	SET	12	0.19588	0.0049576	0.23973	0.20694	GO_bp:go_auditory_receptor_cell_morphogenesis
GO_bp:go_neurotransmitter_lo...	SET	8	0.27361	0.0056547	0.33488	0.20696	GO_bp:go_neurotransmitter_loading_into_synaptic_vesicle
Curated_gene_sets:mueller_co...1	SET	28	0.1375	0.0053136	0.16834	0.20702	Curated_gene_sets:mueller_common_targets_of_aml_fusions_dn
Curated_gene_sets:reactome_m...76	SET	120	0.069626	0.0055563	0.085242	0.20703	Curated_gene_sets:reactome_mitotic_prophase
GO_bp:go_small_molecule_bios...	SET	626	0.029245	0.0052575	0.035811	0.20707	GO_bp:go_small_molecule_biosynthetic_process
GO_mf:go_complement_binding	SET	20	0.1651	0.0053932	0.20221	0.20712	GO_mf:go_complement_binding
GO_mf:go_transforming_growth...3	SET	5	0.28819	0.0047091	0.35297	0.20712	GO_mf:go_transforming_growth_factor_beta_receptor_activity_type_ii
Curated_gene_sets:schaeffer_...12	SET	34	0.12563	0.005349	0.15389	0.20715	Curated_gene_sets:schaeffer_prostate_development_and_cancer_box4_dn
GO_mf:go_3_5_rna_helicase_ac...	SET	19	0.15121	0.0048146	0.18525	0.20718	GO_mf:go_3_5_rna_helicase_activity
GO_mf:go_transcription_corep...1	SET	229	0.050102	0.0055071	0.061388	0.20721	GO_mf:go_transcription_corepressor_activity
GO_mf:go_voltage_gated_catio...	SET	133	0.069332	0.0058229	0.08496	0.20724	GO_mf:go_voltage_gated_cation_channel_activity
GO_bp:go_phosphatidylglycero...1	SET	18	0.16713	0.0051796	0.20483	0.20727	GO_bp:go_phosphatidylglycerol_acyl_chain_remodeling
GO_bp:go_synapsis	SET	45	0.096688	0.0047346	0.11853	0.20733	GO_bp:go_synapsis
GO_bp:go_actin_filament_base...1	SET	130	0.066443	0.0055174	0.081469	0.20738	GO_bp:go_actin_filament_based_movement
Curated_gene_sets:reactome_p...13	SET	12	0.22227	0.0056254	0.27265	0.20748	Curated_gene_sets:reactome_pecam1_interactions
Curated_gene_sets:reactome_s...177	SET	12	0.19562	0.004951	0.23998	0.20749	Curated_gene_sets:reactome_synthesis_secretion_and_inactivation_of_glucose_dependent_insulinotropic_polypeptide_gip
GO_bp:go_positive_regulation...710	SET	23	0.16078	0.0056317	0.19722	0.20749	GO_bp:go_positive_regulation_of_response_to_drug
GO_cc:go_cytoplasmic_side_of...4	SET	5	0.26603	0.0043469	0.32636	0.2075	GO_cc:go_cytoplasmic_side_of_rough_endoplasmic_reticulum_membrane
GO_bp:go_positive_regulation...169	SET	95	0.070282	0.0049937	0.086226	0.20752	GO_bp:go_positive_regulation_of_chromatin_organization
Curated_gene_sets:biocarta_t...21	SET	4	0.41906	0.0061247	0.51425	0.20757	Curated_gene_sets:biocarta_tubby_pathway
GO_bp:go_auditory_receptor_c...2	SET	7	0.29644	0.005731	0.36385	0.20762	GO_bp:go_auditory_receptor_cell_fate_commitment
GO_bp:go_tendon_development	SET	5	0.37853	0.0061851	0.46466	0.20765	GO_bp:go_tendon_development
GO_bp:go_regulation_of_immun...2	SET	928	0.024894	0.0054031	0.030567	0.20772	GO_bp:go_regulation_of_immune_response
Curated_gene_sets:reactome_s...31	SET	16	0.19028	0.0055602	0.23383	0.2079	Curated_gene_sets:reactome_signal_regulatory_protein_family_interactions
Curated_gene_sets:schuetz_br...2	SET	332	0.043344	0.0057206	0.053267	0.20791	Curated_gene_sets:schuetz_breast_cancer_ductal_invasive_up
GO_bp:go_regulation_of_antig...2	SET	5	0.30337	0.0049571	0.37287	0.20793	GO_bp:go_regulation_of_antigen_processing_and_presentation_of_peptide_antigen
Curated_gene_sets:mori_small...2	SET	75	0.088789	0.0056084	0.10915	0.20799	Curated_gene_sets:mori_small_pre_bii_lymphocyte_up
GO_bp:go_response_to_endogen...	SET	1529	0.019462	0.0053299	0.02394	0.20813	GO_bp:go_response_to_endogenous_stimulus
GO_bp:go_negative_regulation...416	SET	5	0.44077	0.0072021	0.54223	0.20815	GO_bp:go_negative_regulation_of_mhc_class_ii_biosynthetic_process
Curated_gene_sets:nagashima_...2	SET	53	0.10671	0.0056695	0.13133	0.20825	Curated_gene_sets:nagashima_nrg1_signaling_dn
GO_bp:go_response_to_osmotic...	SET	74	0.084679	0.0053132	0.10422	0.20825	GO_bp:go_response_to_osmotic_stress
GO_bp:go_ubiquitin_dependent...1	SET	5	0.40934	0.0066886	0.50386	0.20828	GO_bp:go_ubiquitin_dependent_endocytosis
GO_bp:go_negative_regulation...606	SET	205	0.051653	0.0053753	0.063582	0.20829	GO_bp:go_negative_regulation_of_secretion
GO_mf:go_small_gtpase_binding	SET	405	0.03529	0.0051339	0.043475	0.20848	GO_mf:go_small_gtpase_binding
Curated_gene_sets:markey_rb1...2	SET	220	0.049646	0.00535	0.061163	0.20849	Curated_gene_sets:markey_rb1_acute_lof_up
GO_bp:go_membrane_repolariza...3	SET	5	0.37783	0.0061738	0.46565	0.20857	GO_bp:go_membrane_repolarization_during_atrial_cardiac_muscle_cell_action_potential
Curated_gene_sets:reactome_a...33	SET	29	0.12013	0.0047244	0.14811	0.20865	Curated_gene_sets:reactome_activation_of_kainate_receptors_upon_glutamate_binding
GO_bp:go_cell_proliferation_...1	SET	9	0.23709	0.0051969	0.29233	0.20869	GO_bp:go_cell_proliferation_in_bone_marrow
Curated_gene_sets:jiang_vhl_...	SET	85	0.076139	0.0051186	0.093896	0.20872	Curated_gene_sets:jiang_vhl_targets
GO_bp:go_positive_regulation...664	SET	163	0.058184	0.0054054	0.071787	0.20883	GO_bp:go_positive_regulation_of_protein_kinase_b_signaling
GO_bp:go_muscle_tissue_devel...	SET	369	0.039516	0.0054927	0.048776	0.20893	GO_bp:go_muscle_tissue_development
GO_bp:go_anatomical_structur...3	SET	402	0.035117	0.0050903	0.043357	0.20899	GO_bp:go_anatomical_structure_homeostasis
GO_bp:go_positive_regulation...108	SET	13	0.17824	0.0046951	0.22012	0.20905	GO_bp:go_positive_regulation_of_cell_aging
Curated_gene_sets:bandres_re...4	SET	17	0.16715	0.0050345	0.20644	0.20907	Curated_gene_sets:bandres_response_to_carmustin_mgmt_48hr_up
GO_mf:go_arachidonic_acid_mo...	SET	15	0.20817	0.00589	0.25728	0.20923	GO_mf:go_arachidonic_acid_monooxygenase_activity
GO_bp:go_positive_regulation...521	SET	10	0.23147	0.0053481	0.28611	0.20926	GO_bp:go_positive_regulation_of_monocyte_differentiation
GO_bp:go_thiamine_containing...	SET	6	0.29779	0.0053301	0.36817	0.20931	GO_bp:go_thiamine_containing_compound_metabolic_process
Curated_gene_sets:ivanova_he...7	SET	202	0.052635	0.0054378	0.065095	0.20938	Curated_gene_sets:ivanova_hematopoiesis_stem_cell_long_term
Curated_gene_sets:kegg_aldos...	SET	41	0.12032	0.0056242	0.1488	0.20939	Curated_gene_sets:kegg_aldosterone_regulated_sodium_reabsorption
GO_bp:go_regulation_of_killi...	SET	15	0.19184	0.0054278	0.23737	0.2095	GO_bp:go_regulation_of_killing_of_cells_of_other_organism
GO_bp:go_interferon_gamma_bi...	SET	15	0.20057	0.005675	0.24819	0.20951	GO_bp:go_interferon_gamma_biosynthetic_process
Curated_gene_sets:reactome_p...72	SET	89	0.07405	0.0050934	0.091647	0.20955	Curated_gene_sets:reactome_post_translational_modification:_synthesis_of_gpi_anchored_proteins
Curated_gene_sets:hedenfalk_...1	SET	19	0.14065	0.0044784	0.17414	0.20964	Curated_gene_sets:hedenfalk_breast_cancer_bracx_dn
GO_bp:go_negative_regulation...46	SET	29	0.13056	0.0051346	0.16167	0.20966	GO_bp:go_negative_regulation_of_b_cell_activation
GO_bp:go_response_to_ammoniu...	SET	125	0.067559	0.0055019	0.08366	0.20968	GO_bp:go_response_to_ammonium_ion
GO_bp:go_histone_h3_k27_deme...	SET	2	0.71898	0.0074308	0.89033	0.20968	GO_bp:go_histone_h3_k27_demethylation
GO_mf:go_histone_demethylase...2	SET	2	0.71898	0.0074308	0.89033	0.20968	GO_mf:go_histone_demethylase_activity_h3_k27_specific_
GO_bp:go_i_kappab_phosphoryl...	SET	17	0.16463	0.0049587	0.20389	0.20971	GO_bp:go_i_kappab_phosphorylation
GO_bp:go_protein_folding_in_...	SET	16	0.20591	0.0060169	0.25501	0.20971	GO_bp:go_protein_folding_in_endoplasmic_reticulum
GO_bp:go_luteinization	SET	9	0.22685	0.0049726	0.28098	0.20973	GO_bp:go_luteinization
Curated_gene_sets:reactome_s...33	SET	12	0.19628	0.0049678	0.24319	0.2098	Curated_gene_sets:reactome_signaling_by_activin
GO_bp:go_dna_damage_response...3	SET	16	0.17052	0.0049828	0.21134	0.20988	GO_bp:go_dna_damage_response_signal_transduction_resulting_in_transcription
GO_bp:go_glycosylation	SET	255	0.044041	0.0051048	0.054601	0.20996	GO_bp:go_glycosylation
GO_bp:go_potassium_ion_trans...	SET	219	0.051828	0.0055726	0.064274	0.21002	GO_bp:go_potassium_ion_transport
Curated_gene_sets:weinmann_a...1	SET	38	0.12235	0.0055066	0.15178	0.21009	Curated_gene_sets:weinmann_adaptation_to_hypoxia_dn
GO_cc:go_transcription_facto...4	SET	33	0.12055	0.0050569	0.14956	0.21011	GO_cc:go_transcription_factor_tfiid_complex
GO_bp:go_ear_development	SET	211	0.052576	0.00555	0.065236	0.21015	GO_bp:go_ear_development
Curated_gene_sets:browne_hcm...13	SET	97	0.07459	0.005355	0.092581	0.21022	Curated_gene_sets:browne_hcmv_infection_20hr_dn
GO_bp:go_negative_regulation...396	SET	10	0.20204	0.0046681	0.25078	0.21022	GO_bp:go_negative_regulation_of_macrophage_migration
GO_bp:go_copulation	SET	19	0.18869	0.0060081	0.23422	0.21023	GO_bp:go_copulation
Curated_gene_sets:kang_doxor...1	SET	18	0.16889	0.0052342	0.20973	0.21034	Curated_gene_sets:kang_doxorubicin_resistance_dn
GO_bp:go_positive_regulation...685	SET	30	0.12097	0.0048385	0.15027	0.21041	GO_bp:go_positive_regulation_of_protein_targeting_to_membrane
GO_bp:go_positive_regulation...609	SET	25	0.154	0.0056237	0.19131	0.21042	GO_bp:go_positive_regulation_of_p38mapk_cascade
GO_bp:go_positive_regulation...24	SET	43	0.12123	0.0058035	0.1507	0.21057	GO_bp:go_positive_regulation_of_alpha_beta_t_cell_differentiation
GO_bp:go_cellular_response_t...60	SET	70	0.083087	0.005071	0.10329	0.21058	GO_bp:go_cellular_response_to_ionizing_radiation
Curated_gene_sets:pal_prmt5_...2	SET	183	0.052398	0.005155	0.065144	0.21061	Curated_gene_sets:pal_prmt5_targets_up
GO_bp:go_negative_regulation...179	SET	11	0.23862	0.0057822	0.29667	0.21061	GO_bp:go_negative_regulation_of_cytosolic_calcium_ion_concentration
GO_bp:go_tertiary_alcohol_me...	SET	12	0.2467	0.0062437	0.30672	0.21061	GO_bp:go_tertiary_alcohol_metabolic_process
GO_mf:go_rna_polymerase_ii_a...1	SET	40	0.11704	0.005404	0.14555	0.21067	GO_mf:go_rna_polymerase_ii_activating_transcription_factor_binding
GO_bp:go_deoxyribonucleoside...3	SET	8	0.22169	0.0045817	0.27571	0.21068	GO_bp:go_deoxyribonucleoside_triphosphate_catabolic_process
Curated_gene_sets:horiuchi_w...1	SET	299	0.040317	0.0050542	0.050167	0.2108	Curated_gene_sets:horiuchi_wtap_targets_dn
Curated_gene_sets:bandres_re...7	SET	30	0.13304	0.0053213	0.16557	0.21083	Curated_gene_sets:bandres_response_to_carmustin_without_mgmt_48hr_dn
GO_bp:go_regulation_of_pepti...8	SET	19	0.23315	0.0074237	0.29016	0.21084	GO_bp:go_regulation_of_peptidyl_serine_phosphorylation_of_stat_protein
Curated_gene_sets:iizuka_liv...5	SET	26	0.15089	0.0056191	0.18781	0.21087	Curated_gene_sets:iizuka_liver_cancer_progression_g2_g3_up
GO_cc:go_dense_body	SET	6	0.3618	0.0064759	0.45031	0.21087	GO_cc:go_dense_body
GO_bp:go_ureter_morphogenesis	SET	7	0.3211	0.0062077	0.39975	0.21092	GO_bp:go_ureter_morphogenesis
Curated_gene_sets:reactome_t...5	SET	211	0.05037	0.0053172	0.062716	0.21095	Curated_gene_sets:reactome_tcf_dependent_signaling_in_response_to_wnt
GO_bp:go_protein_heterotetra...	SET	48	0.094372	0.0047723	0.11752	0.21098	GO_bp:go_protein_heterotetramerization
GO_cc:go_small_nucleolar_rib...	SET	21	0.15317	0.005127	0.1908	0.21106	GO_cc:go_small_nucleolar_ribonucleoprotein_complex
Curated_gene_sets:mikkelsen_...19	SET	74	0.08364	0.005248	0.10421	0.21111	Curated_gene_sets:mikkelsen_mcv6_icp_with_h3k27me3
GO_bp:go_positive_regulation...438	SET	203	0.052404	0.0054271	0.065303	0.21114	GO_bp:go_positive_regulation_of_leukocyte_cell_cell_adhesion
GO_bp:go_purine_nucleoside_m...2	SET	18	0.15078	0.0046729	0.18796	0.21123	GO_bp:go_purine_nucleoside_monophosphate_biosynthetic_process
GO_cc:go_condensed_chromosom...1	SET	109	0.065213	0.0049614	0.081294	0.21123	GO_cc:go_condensed_chromosome_centromeric_region
Curated_gene_sets:reactome_d...78	SET	20	0.16967	0.0055425	0.21154	0.21127	Curated_gene_sets:reactome_dopamine_neurotransmitter_release_cycle
Curated_gene_sets:sarrio_epi...1	SET	143	0.061917	0.0053906	0.077214	0.21131	Curated_gene_sets:sarrio_epithelial_mesenchymal_transition_dn
Curated_gene_sets:reactome_e...3	SET	54	0.097202	0.0052128	0.12125	0.21138	Curated_gene_sets:reactome_e3_ubiquitin_ligases_ubiquitinate_target_proteins
GO_cc:go_protein_serine_thre...	SET	44	0.10578	0.0051222	0.13196	0.21139	GO_cc:go_protein_serine_threonine_phosphatase_complex
Curated_gene_sets:pos_histam...	SET	30	0.1421	0.0056836	0.1773	0.21144	Curated_gene_sets:pos_histamine_response_network
GO_mf:go_phosphatidylinosito...23	SET	8	0.22304	0.0046096	0.27841	0.21153	GO_mf:go_phosphatidylinositol_phosphate_4_phosphatase_activity
GO_mf:go_structural_constitu...8	SET	150	0.054379	0.0048479	0.067921	0.21168	GO_mf:go_structural_constituent_of_ribosome
GO_cc:go_sarcoplasm	SET	77	0.079773	0.0051054	0.099662	0.21174	GO_cc:go_sarcoplasm
GO_bp:go_positive_regulation...166	SET	7	0.29113	0.0056284	0.36381	0.21179	GO_bp:go_positive_regulation_of_cholesterol_storage
GO_bp:go_lysosomal_lumen_aci...	SET	9	0.20772	0.0045532	0.25974	0.21194	GO_bp:go_lysosomal_lumen_acidification
GO_bp:go_negative_regulation...443	SET	48	0.10682	0.0054019	0.1336	0.21198	GO_bp:go_negative_regulation_of_muscle_cell_differentiation
GO_bp:go_gene_silencing_by_r...	SET	172	0.054883	0.0052363	0.068646	0.212	GO_bp:go_gene_silencing_by_rna
GO_bp:go_retrograde_trans_sy...1	SET	10	0.24851	0.0057417	0.31083	0.21201	GO_bp:go_retrograde_trans_synaptic_signaling
Curated_gene_sets:pid_p38_mk...2	SET	26	0.14283	0.0053189	0.17865	0.21202	Curated_gene_sets:pid_p38_mkk3_6pathway
GO_bp:go_cellular_response_t...72	SET	18	0.18062	0.0055978	0.22593	0.21202	GO_bp:go_cellular_response_to_low_density_lipoprotein_particle_stimulus
GO_bp:go_negative_regulation...709	SET	2	0.46371	0.0047925	0.58004	0.21202	GO_bp:go_negative_regulation_of_vascular_associated_smooth_muscle_cell_apoptotic_process
GO_bp:go_negative_regulation...609	SET	29	0.12082	0.0047513	0.15121	0.21216	GO_bp:go_negative_regulation_of_signal_transduction_by_p53_class_mediator
Curated_gene_sets:kyng_respo...1	SET	68	0.082144	0.0049416	0.10286	0.21226	Curated_gene_sets:kyng_response_to_h2o2
GO_bp:go_dorsal_aorta_develo...	SET	9	0.262	0.0057431	0.32808	0.21227	GO_bp:go_dorsal_aorta_development
GO_mf:go_tetrapyrrole_binding	SET	135	0.066786	0.0056507	0.083655	0.21234	GO_mf:go_tetrapyrrole_binding
GO_mf:go_coreceptor_activity	SET	43	0.115	0.0055052	0.14419	0.21256	GO_mf:go_coreceptor_activity
Curated_gene_sets:reactome_t...91	SET	71	0.082039	0.0050425	0.10287	0.21258	Curated_gene_sets:reactome_translocation_of_slc2a4_glut4_to_the_plasma_membrane
GO_bp:go_outflow_tract_morph...	SET	74	0.089849	0.0056376	0.11274	0.21274	GO_bp:go_outflow_tract_morphogenesis
GO_bp:go_termination_of_rna_...1	SET	30	0.11418	0.0045669	0.14344	0.21301	GO_bp:go_termination_of_rna_polymerase_i_transcription
GO_mf:go_carbohydrate_transm...	SET	36	0.13272	0.0058143	0.16672	0.21301	GO_mf:go_carbohydrate_transmembrane_transporter_activity
GO_bp:go_histone_h3_k9_acety...	SET	11	0.23734	0.0057514	0.29838	0.21318	GO_bp:go_histone_h3_k9_acetylation
Curated_gene_sets:teramoto_o...7	SET	8	0.27722	0.0057292	0.34861	0.21325	Curated_gene_sets:teramoto_opn_targets_cluster_8
GO_bp:go_glucocorticoid_meta...	SET	22	0.13761	0.0047143	0.17304	0.21325	GO_bp:go_glucocorticoid_metabolic_process
GO_cc:go_u2_type_catalytic_s...	SET	30	0.12451	0.0049801	0.1566	0.21328	GO_cc:go_u2_type_catalytic_step_2_spliceosome
GO_mf:go_ammonia_lyase_activ...	SET	5	0.3586	0.0058594	0.45113	0.21335	GO_mf:go_ammonia_lyase_activity
GO_bp:go_xenobiotic_cataboli...	SET	11	0.16836	0.0040798	0.21184	0.21338	GO_bp:go_xenobiotic_catabolic_process
GO_bp:go_regulation_of_lung_...	SET	4	0.39057	0.0057083	0.49147	0.2134	GO_bp:go_regulation_of_lung_blood_pressure
GO_mf:go_protein_phosphatase...3	SET	7	0.2347	0.0045373	0.29533	0.2134	GO_mf:go_protein_phosphatase_2b_binding
GO_cc:go_keratin_filament	SET	90	0.10907	0.0075437	0.13726	0.21343	GO_cc:go_keratin_filament
Curated_gene_sets:gobert_oli...1	SET	1022	0.022618	0.0051382	0.028469	0.21346	Curated_gene_sets:gobert_oligodendrocyte_differentiation_dn
GO_bp:go_positive_regulation...327	SET	7	0.26387	0.0051013	0.33217	0.21349	GO_bp:go_positive_regulation_of_gonadotropin_secretion
GO_bp:go_export_across_plasm...	SET	31	0.13683	0.0055631	0.1724	0.2137	GO_bp:go_export_across_plasma_membrane
Curated_gene_sets:biocarta_c...10	SET	15	0.21784	0.0061635	0.27452	0.21374	Curated_gene_sets:biocarta_ccr5_pathway
GO_cc:go_vesicle_membrane	SET	751	0.026877	0.005274	0.033883	0.21383	GO_cc:go_vesicle_membrane
GO_bp:go_positive_regulation...650	SET	4	0.32661	0.0047735	0.41179	0.21385	GO_bp:go_positive_regulation_of_protein_catabolic_process_in_the_vacuole
Curated_gene_sets:krige_resp...3	SET	878	0.023028	0.0048686	0.02904	0.2139	Curated_gene_sets:krige_response_to_tosedostat_6hr_dn
Curated_gene_sets:reactome_r...2	SET	84	0.073829	0.0049342	0.093107	0.21391	Curated_gene_sets:reactome_rab_gefs_exchange_gtp_for_gdp_on_rabs
GO_mf:go_melanocortin_recept...	SET	6	0.31101	0.0055668	0.39231	0.21396	GO_mf:go_melanocortin_receptor_activity
GO_bp:go_response_to_biotic_...	SET	875	0.024978	0.0052722	0.031518	0.21404	GO_bp:go_response_to_biotic_stimulus
Curated_gene_sets:reactome_g...37	SET	1148	0.022038	0.0052872	0.027811	0.21406	Curated_gene_sets:reactome_generic_transcription_pathway
Curated_gene_sets:reactome_p...85	SET	21	0.13513	0.0045232	0.17057	0.21412	Curated_gene_sets:reactome_presynaptic_function_of_kainate_receptors
GO_cc:go_box_c_d_snornp_comp...	SET	7	0.24451	0.004727	0.30874	0.2142	GO_cc:go_box_c_d_snornp_complex
GO_mf:go_ligase_activity_for...4	SET	38	0.11239	0.0050581	0.14191	0.2142	GO_mf:go_ligase_activity_forming_carbon_sulfur_bonds
GO_bp:go_regulation_of_estab...1	SET	106	0.06681	0.0050128	0.084377	0.21425	GO_bp:go_regulation_of_establishment_of_planar_polarity
GO_bp:go_modification_depend...	SET	578	0.02881	0.0049833	0.036391	0.21428	GO_bp:go_modification_dependent_macromolecule_catabolic_process
Curated_gene_sets:reactome_r...66	SET	19	0.15294	0.0048698	0.1932	0.21429	Curated_gene_sets:reactome_regulation_of_tp53_activity_through_methylation
GO_bp:go_regulation_of_lymph...2	SET	53	0.088514	0.0047028	0.11184	0.21434	GO_bp:go_regulation_of_lymphocyte_apoptotic_process
GO_bp:go_camera_type_eye_dev...	SET	296	0.043048	0.0053698	0.05443	0.21451	GO_bp:go_camera_type_eye_development
GO_bp:go_positive_regulation...632	SET	6	0.21393	0.0038292	0.27059	0.21459	GO_bp:go_positive_regulation_of_pinocytosis
Curated_gene_sets:ikeda_mir1...1	SET	6	0.33035	0.005913	0.41787	0.2146	Curated_gene_sets:ikeda_mir133_targets_dn
GO_mf:go_p53_binding	SET	62	0.088369	0.0050769	0.11183	0.21471	GO_mf:go_p53_binding
Curated_gene_sets:reactome_m...9	SET	28	0.12707	0.0049103	0.16086	0.21479	Curated_gene_sets:reactome_mapk_targets_nuclear_events_mediated_by_map_kinases
GO_mf:go_retinol_dehydrogena...	SET	19	0.1701	0.0054159	0.21553	0.215	GO_mf:go_retinol_dehydrogenase_activity
Curated_gene_sets:holleman_p...3	SET	12	0.20062	0.0050776	0.25422	0.21501	Curated_gene_sets:holleman_prednisolone_resistance_b_all_dn
Curated_gene_sets:reactome_c...97	SET	8	0.25576	0.0052858	0.32409	0.21501	Curated_gene_sets:reactome_creb1_phosphorylation_through_the_activation_of_camkii_camkk_camkiv_cascasde
GO_bp:go_macropinocytosis	SET	9	0.18681	0.0040948	0.23674	0.21503	GO_bp:go_macropinocytosis
Curated_gene_sets:nakamura_c...1	SET	45	0.10536	0.0051592	0.13367	0.21529	Curated_gene_sets:nakamura_cancer_microenvironment_dn
GO_bp:go_cell_cycle	SET	1710	0.017236	0.0049653	0.021876	0.2154	GO_bp:go_cell_cycle
GO_bp:go_regulation_of_nucle...4	SET	14	0.20943	0.0057249	0.26584	0.21541	GO_bp:go_regulation_of_nuclear_transcribed_mrna_poly_a_tail_shortening
Curated_gene_sets:reactome_c...51	SET	8	0.18267	0.0037751	0.2319	0.21545	Curated_gene_sets:reactome_chrebp_activates_metabolic_gene_expression
GO_bp:go_proprioception	SET	4	0.31009	0.0045321	0.39371	0.21547	GO_bp:go_proprioception
GO_bp:go_chylomicron_remodel...	SET	9	0.28208	0.0061831	0.35814	0.21547	GO_bp:go_chylomicron_remodeling
Curated_gene_sets:tien_intes...2	SET	536	0.029722	0.0049566	0.03774	0.21548	Curated_gene_sets:tien_intestine_probiotics_24hr_up
Curated_gene_sets:rickman_tu...1	SET	15	0.17532	0.0049606	0.2229	0.21577	Curated_gene_sets:rickman_tumor_differentiated_moderately_vs_poorly_dn
Curated_gene_sets:busa_sam68...1	SET	7	0.22759	0.0044	0.28944	0.21584	Curated_gene_sets:busa_sam68_targets_dn
Curated_gene_sets:mikkelsen_...22	SET	150	0.055482	0.0049463	0.070567	0.21587	Curated_gene_sets:mikkelsen_mcv6_lcp_with_h3k4me3
Curated_gene_sets:bandres_re...2	SET	8	0.22689	0.004689	0.28867	0.21595	Curated_gene_sets:bandres_response_to_carmustin_mgmt_24hr_up
GO_cc:go_bloc_complex	SET	21	0.15791	0.0052856	0.20093	0.21597	GO_cc:go_bloc_complex
GO_mf:go_neurotransmitter_tr...	SET	48	0.10994	0.0055598	0.1399	0.21598	GO_mf:go_neurotransmitter_transporter_activity
GO_bp:go_regulation_of_neutr...4	SET	29	0.14277	0.0056145	0.18172	0.21605	GO_bp:go_regulation_of_neutrophil_migration
Curated_gene_sets:reactome_a...21	SET	45	0.10625	0.0052027	0.13527	0.2161	Curated_gene_sets:reactome_activated_pkn1_stimulates_transcription_of_ar_androgen_receptor_regulated_genes_klk2_and_klk3
GO_mf:go_rna_methyltransfera...	SET	63	0.079079	0.0045796	0.1007	0.21615	GO_mf:go_rna_methyltransferase_activity
Curated_gene_sets:wakabayash...4	SET	813	0.024943	0.0050836	0.031769	0.2162	Curated_gene_sets:wakabayashi_adipogenesis_pparg_rxra_bound_8d
GO_bp:go_response_to_pain	SET	29	0.14395	0.005661	0.18335	0.21621	GO_bp:go_response_to_pain
Curated_gene_sets:gross_hypo...5	SET	30	0.1435	0.0057396	0.1829	0.21636	Curated_gene_sets:gross_hypoxia_via_elk3_only_up
GO_bp:go_antibiotic_biosynth...	SET	14	0.16072	0.0043933	0.20486	0.21637	GO_bp:go_antibiotic_biosynthetic_process
Curated_gene_sets:reactome_t...13	SET	9	0.19748	0.0043287	0.25182	0.21646	Curated_gene_sets:reactome_tetrahydrobiopterin_bh4_synthesis_recycling_salvage_and_regulation
GO_bp:go_regulation_of_prote...3	SET	66	0.08303	0.0049211	0.1059	0.21651	GO_bp:go_regulation_of_protein_acetylation
Curated_gene_sets:browne_hcm...8	SET	207	0.047969	0.005016	0.061238	0.21673	Curated_gene_sets:browne_hcmv_infection_16hr_up
Curated_gene_sets:kim_liver_...1	SET	41	0.11083	0.005181	0.14151	0.21676	Curated_gene_sets:kim_liver_cancer_poor_survival_dn
GO_bp:go_microtubule_based_p...	SET	698	0.025986	0.0049231	0.033188	0.21682	GO_bp:go_microtubule_based_process
Curated_gene_sets:biocarta_i...10	SET	8	0.31214	0.006451	0.39874	0.21688	Curated_gene_sets:biocarta_il22bp_pathway
GO_bp:go_regulation_of_nucle...8	SET	103	0.065764	0.0048645	0.084022	0.2169	GO_bp:go_regulation_of_nucleocytoplasmic_transport
GO_mf:go_acetylcholine_bindi...	SET	16	0.18998	0.0055515	0.24273	0.21691	GO_mf:go_acetylcholine_binding
GO_bp:go_thyroid_hormone_tra...	SET	5	0.35068	0.0057301	0.44817	0.21698	GO_bp:go_thyroid_hormone_transport
GO_bp:go_regulation_of_pepti...5	SET	56	0.092769	0.0050661	0.11858	0.21702	GO_bp:go_regulation_of_peptidyl_lysine_acetylation
Curated_gene_sets:reactome_m...87	SET	50	0.085554	0.0044154	0.10938	0.21706	Curated_gene_sets:reactome_mrna_splicing_minor_pathway
Curated_gene_sets:moreira_re...1	SET	18	0.14428	0.0044716	0.18452	0.21713	Curated_gene_sets:moreira_response_to_tsa_dn
Curated_gene_sets:zwang_egf_...3	SET	56	0.082891	0.0045266	0.10604	0.21721	Curated_gene_sets:zwang_egf_persistently_dn
Curated_gene_sets:lopez_meso...2	SET	12	0.22501	0.0056947	0.28791	0.21726	Curated_gene_sets:lopez_mesotelioma_survival_time_up
GO_bp:go_negative_regulation...348	SET	5	0.2507	0.0040964	0.321	0.21741	GO_bp:go_negative_regulation_of_intrinsic_apoptotic_signaling_pathway_in_response_to_osmotic_stress
GO_bp:go_tubulin_deacetylati...	SET	9	0.29806	0.0065335	0.38168	0.21743	GO_bp:go_tubulin_deacetylation
Curated_gene_sets:reactome_a...101	SET	7	0.28672	0.005543	0.36746	0.21762	Curated_gene_sets:reactome_arms_mediated_activation
GO_cc:go_spermatoproteasome_...	SET	5	0.22438	0.0036663	0.28784	0.21784	GO_cc:go_spermatoproteasome_complex
Curated_gene_sets:yao_tempor...9	SET	72	0.0817	0.0050568	0.10482	0.21786	Curated_gene_sets:yao_temporal_response_to_progesterone_cluster_16
Curated_gene_sets:gho_atf5_t...2	SET	12	0.19865	0.0050277	0.25493	0.21792	Curated_gene_sets:gho_atf5_targets_up
GO_bp:go_cellular_protein_ca...	SET	699	0.025667	0.004866	0.032945	0.21797	GO_bp:go_cellular_protein_catabolic_process
Curated_gene_sets:mikkelsen_...18	SET	413	0.036644	0.0053821	0.047036	0.21798	Curated_gene_sets:mikkelsen_mcv6_hcp_with_h3k27me3
GO_bp:go_regulation_of_histo...9	SET	22	0.1416	0.004851	0.1818	0.21804	GO_bp:go_regulation_of_histone_h3_k9_methylation
GO_bp:go_muscle_structure_de...	SET	590	0.02988	0.0052201	0.038366	0.21805	GO_bp:go_muscle_structure_development
Curated_gene_sets:wang_barre...2	SET	24	0.15034	0.0053793	0.19306	0.21807	Curated_gene_sets:wang_barretts_esophagus_and_esophagus_cancer_up
GO_mf:go_nadph_binding	SET	14	0.16381	0.0044777	0.21035	0.21807	GO_mf:go_nadph_binding
GO_bp:go_positive_regulation...133	SET	854	0.024545	0.0051212	0.031537	0.2182	GO_bp:go_positive_regulation_of_cell_population_proliferation
Curated_gene_sets:biocarta_t...11	SET	20	0.16358	0.0053438	0.21023	0.21825	Curated_gene_sets:biocarta_th1th2_pathway
GO_mf:go_complement_receptor...	SET	5	0.40504	0.0066184	0.52063	0.21829	GO_mf:go_complement_receptor_activity
GO_bp:go_negative_regulation...308	SET	133	0.058353	0.0049007	0.075025	0.21836	GO_bp:go_negative_regulation_of_immune_response
Curated_gene_sets:valk_aml_w...1	SET	18	0.19061	0.0059073	0.24513	0.21842	Curated_gene_sets:valk_aml_with_11q23_rearranged
GO_bp:go_cellular_response_t...80	SET	16	0.17375	0.0050771	0.22347	0.21844	GO_bp:go_cellular_response_to_nitric_oxide
Curated_gene_sets:pid_myc_ac...	SET	77	0.077772	0.0049774	0.10008	0.21856	Curated_gene_sets:pid_myc_activ_pathway
Curated_gene_sets:mcclung_cr...2	SET	94	0.074335	0.005254	0.095684	0.21862	Curated_gene_sets:mcclung_creb1_targets_up
GO_bp:go_dendritic_spine_mai...	SET	19	0.15821	0.0050374	0.20366	0.21863	GO_bp:go_dendritic_spine_maintenance
Curated_gene_sets:le_neurona...1	SET	18	0.13811	0.0042802	0.1779	0.21879	Curated_gene_sets:le_neuronal_differentiation_dn
Curated_gene_sets:tonks_targ...11	SET	15	0.18869	0.0053387	0.24307	0.2188	Curated_gene_sets:tonks_targets_of_runx1_runx1t1_fusion_sustained_in_granulocyte_up
Curated_gene_sets:reactome_s...147	SET	14	0.17688	0.0048351	0.22788	0.21882	Curated_gene_sets:reactome_synthesis_of_bile_acids_and_bile_salts_via_24_hydroxycholesterol
GO_bp:go_protein_k48_linked_...1	SET	30	0.11654	0.0046613	0.15019	0.21889	GO_bp:go_protein_k48_linked_deubiquitination
GO_bp:go_purine_nucleoside_t...	SET	6	0.23646	0.0042324	0.30479	0.21894	GO_bp:go_purine_nucleoside_triphosphate_catabolic_process
GO_mf:go_pre_mrna_3_splice_s...	SET	5	0.31726	0.005184	0.40899	0.21896	GO_mf:go_pre_mrna_3_splice_site_binding
Curated_gene_sets:lein_local...1	SET	17	0.15914	0.0047933	0.20523	0.21905	Curated_gene_sets:lein_localized_to_distal_and_proximal_dendrites
Curated_gene_sets:biocarta_b...9	SET	28	0.13348	0.0051582	0.17216	0.21908	Curated_gene_sets:biocarta_biopeptides_pathway
GO_bp:go_conditioned_taste_a...	SET	5	0.33035	0.0053979	0.42624	0.21917	GO_bp:go_conditioned_taste_aversion
GO_bp:go_glucosamine_contain...	SET	14	0.1473	0.0040264	0.1901	0.21923	GO_bp:go_glucosamine_containing_compound_metabolic_process
Curated_gene_sets:reactome_i...24	SET	82	0.085536	0.0056484	0.11041	0.21925	Curated_gene_sets:reactome_integrin_cell_surface_interactions
GO_bp:go_cellular_response_t...108	SET	143	0.056438	0.0049136	0.072862	0.21929	GO_bp:go_cellular_response_to_starvation
Curated_gene_sets:mootha_ffa...	SET	22	0.13493	0.0046225	0.1742	0.21931	Curated_gene_sets:mootha_ffa_oxydation
GO_bp:go_dorsal_ventral_axis...	SET	10	0.24563	0.0056752	0.31714	0.21932	GO_bp:go_dorsal_ventral_axis_specification
Curated_gene_sets:reactome_a...11	SET	10	0.21886	0.0050567	0.28259	0.21933	Curated_gene_sets:reactome_acetylcholine_regulates_insulin_secretion
Curated_gene_sets:liang_sile...3	SET	31	0.14214	0.0057791	0.18354	0.21934	Curated_gene_sets:liang_silenced_by_methylation_up
Curated_gene_sets:lindstedt_...3	SET	62	0.091303	0.0052455	0.11794	0.21943	Curated_gene_sets:lindstedt_dendritic_cell_maturation_c
GO_bp:go_acylglycerol_transp...	SET	4	0.41383	0.0060483	0.53468	0.21947	GO_bp:go_acylglycerol_transport
GO_bp:go_long_chain_fatty_ac...4	SET	15	0.16195	0.0045822	0.20925	0.21949	GO_bp:go_long_chain_fatty_acid_import_into_cell
Curated_gene_sets:reactome_c...56	SET	10	0.25719	0.0059424	0.33234	0.21951	Curated_gene_sets:reactome_chylomicron_remodeling
Curated_gene_sets:biocarta_g...10	SET	14	0.18816	0.0051434	0.24316	0.21953	Curated_gene_sets:biocarta_granulocytes_pathway
Curated_gene_sets:zeilstra_c...2	SET	9	0.23245	0.0050954	0.30063	0.2197	Curated_gene_sets:zeilstra_cd44_targets_up
GO_bp:go_cell_surface_recept...1	SET	582	0.030313	0.0052609	0.039203	0.2197	GO_bp:go_cell_surface_receptor_signaling_pathway_involved_in_cell_cell_signaling
GO_bp:go_heart_growth	SET	83	0.081282	0.0054	0.10518	0.21984	GO_bp:go_heart_growth
GO_bp:go_striated_muscle_cel...1	SET	35	0.11148	0.0048157	0.1443	0.21989	GO_bp:go_striated_muscle_cell_apoptotic_process
GO_bp:go_glial_cell_differen...	SET	200	0.051317	0.0052756	0.066443	0.21996	GO_bp:go_glial_cell_differentiation
Curated_gene_sets:kim_bipola...1	SET	83	0.0723	0.0048032	0.093648	0.22005	Curated_gene_sets:kim_bipolar_disorder_oligodendrocyte_density_corr_dn
GO_mf:go_heat_shock_protein_...	SET	115	0.063051	0.0049264	0.081675	0.22007	GO_mf:go_heat_shock_protein_binding
Curated_gene_sets:reactome_f...38	SET	71	0.08628	0.0053032	0.11182	0.22018	Curated_gene_sets:reactome_formation_of_the_beta_catenin:tcf_transactivating_complex
GO_bp:go_pri_mirna_transcrip...	SET	44	0.10858	0.0052577	0.1408	0.2203	GO_bp:go_pri_mirna_transcription_by_rna_polymerase_ii
Curated_gene_sets:spira_smok...1	SET	14	0.18815	0.005143	0.24397	0.22031	Curated_gene_sets:spira_smokers_lung_cancer_dn
Curated_gene_sets:pid_erbb_n...	SET	16	0.17149	0.0050112	0.22244	0.22037	Curated_gene_sets:pid_erbb_network_pathway
Curated_gene_sets:reactome_n...13	SET	7	0.25517	0.0049332	0.33107	0.22043	Curated_gene_sets:reactome_nef_mediated_cd8_down_regulation
GO_bp:go_transposition	SET	28	0.13499	0.0052166	0.17516	0.22045	GO_bp:go_transposition
GO_bp:go_mitotic_metaphase_p...	SET	44	0.094254	0.004564	0.12235	0.22055	GO_bp:go_mitotic_metaphase_plate_congression
Curated_gene_sets:lopez_meso...3	SET	10	0.25199	0.0058223	0.32721	0.22062	Curated_gene_sets:lopez_mesothelioma_survival_dn
Curated_gene_sets:reactome_a...36	SET	7	0.32751	0.0063316	0.42527	0.22062	Curated_gene_sets:reactome_activation_of_nima_kinases_nek9_nek6_nek7
Curated_gene_sets:sa_g1_and_...	SET	15	0.16253	0.0045986	0.21124	0.22083	Curated_gene_sets:sa_g1_and_s_phases
Curated_gene_sets:zhong_secr...3	SET	71	0.078667	0.0048352	0.10225	0.22084	Curated_gene_sets:zhong_secretome_of_lung_cancer_and_macrophage
GO_cc:go_platelet_dense_gran...3	SET	5	0.31305	0.0051152	0.40691	0.22086	GO_cc:go_platelet_dense_granule_membrane
GO_bp:go_regulation_of_endop...2	SET	5	0.28829	0.0047107	0.37475	0.22087	GO_bp:go_regulation_of_endoplasmic_reticulum_tubular_network_organization
GO_bp:go_dna_synthesis_invol...	SET	51	0.088402	0.0046077	0.11492	0.22088	GO_bp:go_dna_synthesis_involved_in_dna_repair
GO_bp:go_cellular_response_t...53	SET	6	0.29736	0.0053224	0.38663	0.22092	GO_bp:go_cellular_response_to_hyperoxia
GO_bp:go_antigen_processing_...5	SET	6	0.30105	0.0053886	0.39148	0.22095	GO_bp:go_antigen_processing_and_presentation_of_endogenous_peptide_antigen_via_mhc_class_i_via_er_pathway
GO_bp:go_urate_metabolic_pro...	SET	10	0.20761	0.004797	0.27004	0.221	GO_bp:go_urate_metabolic_process
Curated_gene_sets:reactome_d...61	SET	377	0.035689	0.0050132	0.046427	0.22104	Curated_gene_sets:reactome_diseases_of_signal_transduction
Curated_gene_sets:reactome_n...23	SET	38	0.11028	0.0049632	0.14353	0.22116	Curated_gene_sets:reactome_negative_regulation_of_mapk_pathway
GO_bp:go_positive_regulation...819	SET	9	0.26127	0.0057271	0.34007	0.22116	GO_bp:go_positive_regulation_of_torc1_signaling
GO_bp:go_positive_regulation...314	SET	4	0.28236	0.0041267	0.3677	0.22128	GO_bp:go_positive_regulation_of_glucokinase_activity
GO_bp:go_positive_regulation...317	SET	23	0.15091	0.0052863	0.19665	0.22142	GO_bp:go_positive_regulation_of_glucose_metabolic_process
GO_bp:go_b_cell_homeostasis	SET	27	0.1277	0.0048459	0.16646	0.22151	GO_bp:go_b_cell_homeostasis
GO_bp:go_rna_polymerase_i_pr...	SET	9	0.23331	0.0051141	0.30421	0.22157	GO_bp:go_rna_polymerase_i_preinitiation_complex_assembly
GO_bp:go_organic_hydroxy_com...3	SET	452	0.032415	0.0049755	0.042281	0.22165	GO_bp:go_organic_hydroxy_compound_metabolic_process
GO_bp:go_regulation_of_cd40_...	SET	6	0.34152	0.0061129	0.44548	0.22165	GO_bp:go_regulation_of_cd40_signaling_pathway
GO_mf:go_histone_methyltrans...5	SET	9	0.21149	0.004636	0.2759	0.22168	GO_mf:go_histone_methyltransferase_activity_h3_k9_specific_
Curated_gene_sets:purbey_tar...4	SET	277	0.040561	0.0048971	0.052928	0.22174	Curated_gene_sets:purbey_targets_of_ctbp1_not_satb1_up
Curated_gene_sets:pid_fgf_pa...	SET	53	0.096413	0.0051225	0.12583	0.22177	Curated_gene_sets:pid_fgf_pathway
Curated_gene_sets:yegnasubra...	SET	107	0.067587	0.0050949	0.088229	0.22183	Curated_gene_sets:yegnasubramanian_prostate_cancer
Curated_gene_sets:thillainad...2	SET	40	0.095001	0.0043865	0.12404	0.22187	Curated_gene_sets:thillainadesan_znf217_targets_up
GO_bp:go_positive_regulation...88	SET	133	0.058216	0.0048893	0.076009	0.22187	GO_bp:go_positive_regulation_of_canonical_wnt_signaling_pathway
GO_bp:go_negative_regulation...247	SET	10	0.18085	0.0041786	0.23614	0.22188	GO_bp:go_negative_regulation_of_fatty_acid_oxidation
GO_bp:go_response_to_leucine	SET	14	0.18708	0.0051139	0.24429	0.2219	GO_bp:go_response_to_leucine
GO_cc:go_histone_methyltrans...	SET	81	0.075669	0.0049664	0.09883	0.22195	GO_cc:go_histone_methyltransferase_complex
Curated_gene_sets:roy_wound_...2	SET	46	0.10643	0.0052688	0.13916	0.22222	Curated_gene_sets:roy_wound_blood_vessel_up
Curated_gene_sets:reactome_p...27	SET	101	0.074312	0.0054434	0.097239	0.22237	Curated_gene_sets:reactome_phase_i_functionalization_of_compounds
GO_bp:go_positive_regulation...184	SET	3	0.3085	0.0039048	0.40378	0.22243	GO_bp:go_positive_regulation_of_corticotropin_secretion
GO_cc:go_epsilon_dna_polymer...	SET	5	0.31683	0.005177	0.41472	0.22245	GO_cc:go_epsilon_dna_polymerase_complex
GO_cc:go_ficolin_1_rich_gran...2	SET	60	0.094112	0.0053192	0.12319	0.22246	GO_cc:go_ficolin_1_rich_granule_membrane
Curated_gene_sets:pid_dna_pk...	SET	16	0.16484	0.0048167	0.21579	0.22247	Curated_gene_sets:pid_dna_pk_pathway
GO_mf:go_solute_proton_sympo...	SET	24	0.14404	0.0051537	0.18855	0.22247	GO_mf:go_solute_proton_symporter_activity
GO_bp:go_pharyngeal_system_d...	SET	25	0.15806	0.0057719	0.20696	0.22253	GO_bp:go_pharyngeal_system_development
GO_bp:go_t_cell_homeostasis	SET	33	0.10864	0.0045572	0.14232	0.22263	GO_bp:go_t_cell_homeostasis
GO_bp:go_face_morphogenesis	SET	30	0.12685	0.0050738	0.16617	0.22263	GO_bp:go_face_morphogenesis
GO_bp:go_oxidative_rna_demet...	SET	5	0.25288	0.0041321	0.33132	0.22266	GO_bp:go_oxidative_rna_demethylation
GO_cc:go_mitotic_spindle_mid...	SET	13	0.19845	0.0052274	0.26	0.22266	GO_cc:go_mitotic_spindle_midzone
GO_mf:go_oxidative_rna_demet...	SET	5	0.25288	0.0041321	0.33132	0.22266	GO_mf:go_oxidative_rna_demethylase_activity
Curated_gene_sets:reactome_s...63	SET	5	0.34801	0.0056864	0.45601	0.22269	Curated_gene_sets:reactome_signaling_by_mst1
GO_bp:go_regulation_of_trigl...2	SET	11	0.24977	0.0060525	0.3274	0.22277	GO_bp:go_regulation_of_triglyceride_catabolic_process
Curated_gene_sets:kenny_ctnn...1	SET	51	0.087888	0.0045808	0.11523	0.22283	Curated_gene_sets:kenny_ctnnb1_targets_dn
Curated_gene_sets:ouillette_...2	SET	71	0.075665	0.0046508	0.099213	0.22284	Curated_gene_sets:ouillette_cll_13q14_deletion_up
GO_mf:go_h4_histone_acetyltr...	SET	20	0.15966	0.0052156	0.20936	0.22285	GO_mf:go_h4_histone_acetyltransferase_activity
GO_bp:go_vascular_wound_heal...	SET	9	0.27433	0.0060132	0.35988	0.22295	GO_bp:go_vascular_wound_healing
Curated_gene_sets:reactome_d...43	SET	7	0.22125	0.0042774	0.29029	0.22298	Curated_gene_sets:reactome_dex_h_box_helicases_activate_type_i_ifn_and_inflammatory_cytokines_production
Curated_gene_sets:galluzzi_p...2	SET	23	0.14225	0.0049828	0.1867	0.22306	Curated_gene_sets:galluzzi_prevent_mitochondial_permeabilization
Curated_gene_sets:marson_fox...1	SET	19	0.15582	0.0049615	0.20452	0.22306	Curated_gene_sets:marson_foxp3_core_direct_targets
GO_bp:go_protein_localizatio...38	SET	8	0.21797	0.0045048	0.28614	0.2231	GO_bp:go_protein_localization_to_photoreceptor_outer_segment
Curated_gene_sets:wang_methy...	SET	35	0.10904	0.0047103	0.14322	0.22322	Curated_gene_sets:wang_methylated_in_breast_cancer
Curated_gene_sets:zerbini_re...1	SET	6	0.2686	0.0048077	0.35284	0.22326	Curated_gene_sets:zerbini_response_to_sulindac_dn
GO_bp:go_regulation_of_glyco...2	SET	31	0.12648	0.0051425	0.1662	0.22332	GO_bp:go_regulation_of_glycogen_metabolic_process
Curated_gene_sets:browne_hcm...12	SET	49	0.10539	0.0053847	0.1385	0.22334	Curated_gene_sets:browne_hcmv_infection_1hr_up
GO_bp:go_membrane_protein_ec...	SET	39	0.10313	0.0047021	0.13555	0.22338	GO_bp:go_membrane_protein_ectodomain_proteolysis
GO_bp:go_cell_migration_invo...5	SET	3	0.51038	0.0064602	0.67106	0.22347	GO_bp:go_cell_migration_involved_in_vasculogenesis
GO_mf:go_complement_componen...2	SET	4	0.37735	0.005515	0.49627	0.22352	GO_mf:go_complement_component_c3b_binding
GO_bp:go_post_embryonic_eye_...	SET	6	0.26538	0.0047501	0.34909	0.22357	GO_bp:go_post_embryonic_eye_morphogenesis
GO_cc:go_nuclear_transcripti...1	SET	187	0.04953	0.0049253	0.065164	0.22361	GO_cc:go_nuclear_transcription_factor_complex
GO_bp:go_regulation_of_respo...4	SET	86	0.073667	0.0049813	0.096958	0.2237	GO_bp:go_regulation_of_response_to_drug
Curated_gene_sets:firestein_...2	SET	6	0.22419	0.0040127	0.29509	0.22371	Curated_gene_sets:firestein_ctnnb1_pathway_and_proliferation
Curated_gene_sets:kegg_melan...1	SET	99	0.070851	0.0051385	0.093274	0.22375	Curated_gene_sets:kegg_melanogenesis
GO_bp:go_positive_regulation...773	SET	16	0.15813	0.0046207	0.20817	0.22375	GO_bp:go_positive_regulation_of_superoxide_anion_generation
GO_bp:go_synaptonemal_comple...	SET	22	0.12618	0.0043227	0.16612	0.22377	GO_bp:go_synaptonemal_complex_organization
GO_mf:go_gtp_dependent_prote...	SET	22	0.13654	0.0046777	0.1798	0.22382	GO_mf:go_gtp_dependent_protein_binding
GO_mf:go_kinase_activator_ac...	SET	83	0.075026	0.0049843	0.098859	0.22396	GO_mf:go_kinase_activator_activity
GO_bp:go_organ_growth	SET	168	0.054629	0.0051517	0.072024	0.22408	GO_bp:go_organ_growth
GO_bp:go_cardiac_muscle_cell...3	SET	7	0.29767	0.0057548	0.3926	0.22417	GO_bp:go_cardiac_muscle_cell_cardiac_muscle_cell_adhesion
GO_bp:go_positive_regulation...732	SET	7	0.2642	0.0051076	0.34848	0.22419	GO_bp:go_positive_regulation_of_sensory_perception_of_pain
Curated_gene_sets:nakamura_a...5	SET	5	0.24997	0.0040846	0.32977	0.22423	Curated_gene_sets:nakamura_alveolar_epithelium
GO_bp:go_regulation_of_penil...	SET	6	0.3176	0.0056847	0.41906	0.22426	GO_bp:go_regulation_of_penile_erection
GO_bp:go_mrna_transport	SET	136	0.054652	0.004641	0.072157	0.22441	GO_bp:go_mrna_transport
GO_bp:go_nucleoside_triphosp...2	SET	12	0.17402	0.0044044	0.22981	0.22445	GO_bp:go_nucleoside_triphosphate_catabolic_process
GO_bp:go_induction_of_bacter...	SET	5	0.35085	0.0057328	0.46334	0.22447	GO_bp:go_induction_of_bacterial_agglutination
GO_bp:go_positive_regulation...749	SET	83	0.07738	0.0051408	0.10221	0.22451	GO_bp:go_positive_regulation_of_smooth_muscle_cell_proliferation
GO_cc:go_specific_granule	SET	152	0.05407	0.0048521	0.071424	0.22452	GO_cc:go_specific_granule
GO_bp:go_response_to_wounding	SET	624	0.027703	0.0049725	0.036595	0.22453	GO_bp:go_response_to_wounding
GO_mf:go_vitamin_binding	SET	132	0.059248	0.0049573	0.07831	0.22466	GO_mf:go_vitamin_binding
Curated_gene_sets:schlingema...1	SET	24	0.12177	0.0043572	0.16098	0.2247	Curated_gene_sets:schlingemann_skin_carcinogenesis_tpa_dn
GO_bp:go_negative_regulation...677	SET	9	0.24998	0.0054795	0.33067	0.22484	GO_bp:go_negative_regulation_of_transcription_by_competitive_promoter_binding
GO_bp:go_signal_transduction...5	SET	72	0.077168	0.0047763	0.10211	0.22491	GO_bp:go_signal_transduction_involved_in_cell_cycle_checkpoint
Curated_gene_sets:browne_hcm...24	SET	49	0.092171	0.0047092	0.12201	0.225	Curated_gene_sets:browne_hcmv_infection_4hr_up
GO_cc:go_centriolar_satellite	SET	28	0.1158	0.004475	0.1533	0.22502	GO_cc:go_centriolar_satellite
Curated_gene_sets:reactome_a...58	SET	725	0.0259	0.004997	0.034289	0.22503	Curated_gene_sets:reactome_adaptive_immune_system
GO_bp:go_positive_regulation...299	SET	25	0.14548	0.0053124	0.1926	0.22503	GO_bp:go_positive_regulation_of_focal_adhesion_assembly
Curated_gene_sets:tonks_targ...3	SET	17	0.16553	0.0049858	0.21916	0.22504	Curated_gene_sets:tonks_targets_of_runx1_runx1t1_fusion_granulocyte_dn
Curated_gene_sets:theodorou_...	SET	26	0.14253	0.0053078	0.18871	0.22504	Curated_gene_sets:theodorou_mammary_tumorigenesis
GO_bp:go_melanin_biosyntheti...	SET	20	0.15036	0.0049119	0.19911	0.22508	GO_bp:go_melanin_biosynthetic_process
GO_bp:go_nuclear_transcribed...4	SET	34	0.10724	0.0045658	0.14201	0.22509	GO_bp:go_nuclear_transcribed_mrna_catabolic_process_exonucleolytic
Curated_gene_sets:riz_erythr...7	SET	26	0.13444	0.0050065	0.17825	0.22537	Curated_gene_sets:riz_erythroid_differentiation_hemgn
GO_bp:go_membrane_protein_in...	SET	16	0.14433	0.0042175	0.19144	0.22545	GO_bp:go_membrane_protein_intracellular_domain_proteolysis
Curated_gene_sets:xu_crebbp_...2	SET	21	0.13016	0.0043568	0.17272	0.22555	Curated_gene_sets:xu_crebbp_targets_up
GO_bp:go_positive_regulation...386	SET	11	0.21798	0.0052821	0.28928	0.22557	GO_bp:go_positive_regulation_of_interferon_gamma_biosynthetic_process
GO_bp:go_positive_regulation...136	SET	6	0.34858	0.0062393	0.46284	0.22569	GO_bp:go_positive_regulation_of_cell_proliferation_involved_in_heart_morphogenesis
Curated_gene_sets:kegg_valin...1	SET	10	0.18675	0.0043149	0.24808	0.22579	Curated_gene_sets:kegg_valine_leucine_and_isoleucine_biosynthesis
GO_bp:go_positive_regulation...300	SET	34	0.10551	0.0044921	0.14015	0.22579	GO_bp:go_positive_regulation_of_g1_s_transition_of_mitotic_cell_cycle
GO_bp:go_positive_regulation...344	SET	172	0.053286	0.0050839	0.070791	0.22581	GO_bp:go_positive_regulation_of_hemopoiesis
Curated_gene_sets:pal_prmt5_...1	SET	26	0.14362	0.0053484	0.19088	0.22591	Curated_gene_sets:pal_prmt5_targets_dn
GO_bp:go_metanephric_glomeru...2	SET	15	0.19524	0.005524	0.25948	0.22591	GO_bp:go_metanephric_glomerulus_development
Curated_gene_sets:kegg_autoi...	SET	45	0.11772	0.0057643	0.15649	0.22596	Curated_gene_sets:kegg_autoimmune_thyroid_disease
Curated_gene_sets:kohoutek_c...1	SET	47	0.086612	0.0043341	0.11515	0.22598	Curated_gene_sets:kohoutek_ccnt1_targets
Curated_gene_sets:reactome_t...54	SET	62	0.075554	0.0043407	0.10047	0.22603	Curated_gene_sets:reactome_tp53_regulates_transcription_of_dna_repair_genes
GO_bp:go_positive_regulation...711	SET	35	0.11466	0.0049529	0.1525	0.22608	GO_bp:go_positive_regulation_of_response_to_endoplasmic_reticulum_stress
Curated_gene_sets:dacosta_uv...7	SET	84	0.076343	0.0051022	0.10155	0.22609	Curated_gene_sets:dacosta_uv_response_via_ercc3_xpcs_dn
Curated_gene_sets:liu_vav3_p...2	SET	85	0.076364	0.0051337	0.10164	0.22623	Curated_gene_sets:liu_vav3_prostate_carcinogenesis_up
GO_bp:go_muscle_fiber_develo...	SET	66	0.081429	0.0048262	0.1084	0.22628	GO_bp:go_muscle_fiber_development
GO_bp:go_negative_regulation...182	SET	21	0.12889	0.0043143	0.17165	0.22637	GO_bp:go_negative_regulation_of_defense_response_to_virus
Curated_gene_sets:gho_atf5_t...1	SET	16	0.16137	0.0047155	0.21506	0.22652	Curated_gene_sets:gho_atf5_targets_dn
GO_bp:go_peptide_secretion	SET	562	0.028995	0.0049476	0.03865	0.22657	GO_bp:go_peptide_secretion
GO_bp:go_g1_to_g0_transition	SET	10	0.22621	0.0052267	0.30172	0.22671	GO_bp:go_g1_to_g0_transition
Curated_gene_sets:hollern_em...2	SET	127	0.059895	0.0049163	0.079921	0.2268	Curated_gene_sets:hollern_emt_breast_tumor_up
Curated_gene_sets:reactome_i...69	SET	51	0.097215	0.005067	0.12987	0.22707	Curated_gene_sets:reactome_ion_transport_by_p_type_atpases
Curated_gene_sets:reactome_t...55	SET	20	0.14331	0.0046813	0.19147	0.2271	Curated_gene_sets:reactome_tp53_regulates_transcription_of_genes_involved_in_cytochrome_c_release
GO_bp:go_response_to_fructose	SET	8	0.23573	0.0048718	0.31506	0.22717	GO_bp:go_response_to_fructose
Curated_gene_sets:bilanges_r...2	SET	61	0.079361	0.0045226	0.10619	0.22742	Curated_gene_sets:bilanges_rapamycin_sensitive_via_tsc1_and_tsc2
Curated_gene_sets:wakabayash...1	SET	29	0.11814	0.004646	0.15814	0.22752	Curated_gene_sets:wakabayashi_adipogenesis_pparg_bound_36hr
GO_bp:go_regulation_of_cardi...3	SET	9	0.22171	0.0048599	0.29685	0.22758	GO_bp:go_regulation_of_cardiac_muscle_adaptation
GO_mf:go_damaged_dna_binding	SET	66	0.076548	0.004537	0.10252	0.22763	GO_mf:go_damaged_dna_binding
GO_cc:go_nuclear_chromatin	SET	337	0.03634	0.0048315	0.048683	0.2277	GO_cc:go_nuclear_chromatin
GO_bp:go_regulation_of_cellu...26	SET	18	0.16297	0.0050506	0.21834	0.22772	GO_bp:go_regulation_of_cellular_response_to_vascular_endothelial_growth_factor_stimulus
GO_bp:go_fibroblast_apoptoti...	SET	20	0.15671	0.0051194	0.20996	0.22772	GO_bp:go_fibroblast_apoptotic_process
Curated_gene_sets:ho_liver_c...	SET	12	0.20549	0.0052007	0.27546	0.22785	Curated_gene_sets:ho_liver_cancer_vascular_invasion
GO_bp:go_presynaptic_membran...1	SET	5	0.27123	0.0044318	0.36368	0.22791	GO_bp:go_presynaptic_membrane_assembly
Curated_gene_sets:boyault_li...13	SET	11	0.23604	0.0057199	0.31658	0.22796	Curated_gene_sets:boyault_liver_cancer_subclass_g56_up
Curated_gene_sets:siligan_ta...1	SET	17	0.16966	0.0051102	0.22756	0.22797	Curated_gene_sets:siligan_targets_of_ews_fli1_fusion_dn
GO_bp:go_metanephric_part_of...	SET	6	0.29361	0.0052553	0.39383	0.22799	GO_bp:go_metanephric_part_of_ureteric_bud_development
GO_bp:go_growth_involved_in_...1	SET	4	0.3747	0.0054764	0.50309	0.2282	GO_bp:go_growth_involved_in_heart_morphogenesis
GO_mf:go_steroid_hydroxylase...	SET	33	0.12703	0.0053287	0.17057	0.22822	GO_mf:go_steroid_hydroxylase_activity
Curated_gene_sets:tonks_targ...10	SET	7	0.28738	0.0055558	0.38595	0.22826	Curated_gene_sets:tonks_targets_of_runx1_runx1t1_fusion_sustained_in_granulocyte_dn
GO_mf:go_histone_methyltrans...4	SET	16	0.15603	0.0045594	0.20956	0.22827	GO_mf:go_histone_methyltransferase_activity_h3_k4_specific_
Curated_gene_sets:reactome_t...72	SET	66	0.074612	0.0044222	0.10022	0.2283	Curated_gene_sets:reactome_transcription_of_the_hiv_genome
GO_bp:go_mitotic_spindle_mid...	SET	6	0.26849	0.0048056	0.36064	0.2283	GO_bp:go_mitotic_spindle_midzone_assembly
GO_bp:go_positive_regulation...724	SET	66	0.077708	0.0046057	0.10448	0.22852	GO_bp:go_positive_regulation_of_rna_metabolic_process
GO_bp:go_cellular_response_t...88	SET	10	0.19234	0.0044441	0.25872	0.22861	GO_bp:go_cellular_response_to_oxidised_low_density_lipoprotein_particle_stimulus
Curated_gene_sets:sansom_wnt...	SET	60	0.08762	0.0049523	0.11788	0.22866	Curated_gene_sets:sansom_wnt_pathway_require_myc
GO_bp:go_protein_maturation	SET	265	0.040007	0.0047259	0.053829	0.22868	GO_bp:go_protein_maturation
GO_bp:go_mitotic_cell_cycle_...2	SET	162	0.048911	0.00453	0.065823	0.22873	GO_bp:go_mitotic_cell_cycle_checkpoint
GO_bp:go_aerobic_electron_tr...	SET	15	0.17004	0.004811	0.22893	0.22882	GO_bp:go_aerobic_electron_transport_chain
GO_bp:go_regulation_of_trans...16	SET	4	0.40077	0.0058573	0.53971	0.22888	GO_bp:go_regulation_of_translation_at_synapse_modulating_synaptic_transmission
GO_mf:go_cardiolipin_binding	SET	10	0.2075	0.0047942	0.27955	0.22897	GO_mf:go_cardiolipin_binding
GO_bp:go_telomerase_holoenzy...	SET	6	0.18419	0.0032968	0.24818	0.229	GO_bp:go_telomerase_holoenzyme_complex_assembly
Curated_gene_sets:reactome_t...80	SET	86	0.07107	0.0048057	0.095765	0.22901	Curated_gene_sets:reactome_transcriptional_regulation_by_small_rnas
GO_bp:go_regulation_of_histo...5	SET	8	0.21381	0.0044187	0.28811	0.22902	GO_bp:go_regulation_of_histone_h3_k27_methylation
Curated_gene_sets:reactome_r...56	SET	17	0.15415	0.004643	0.20781	0.22911	Curated_gene_sets:reactome_regulation_of_runx1_expression_and_activity
GO_mf:go_n_acetyllactosamine...	SET	5	0.29682	0.00485	0.40014	0.22912	GO_mf:go_n_acetyllactosamine_synthase_activity
GO_mf:go_dopamine_receptor_b...	SET	16	0.14264	0.0041681	0.19234	0.22917	GO_mf:go_dopamine_receptor_binding
Curated_gene_sets:kondo_pros...1	SET	91	0.078354	0.0054494	0.10566	0.22919	Curated_gene_sets:kondo_prostate_cancer_hcp_with_h3k27me3
GO_bp:go_copper_ion_transmem...	SET	5	0.22636	0.0036988	0.3053	0.22922	GO_bp:go_copper_ion_transmembrane_transport
GO_mf:go_scaffold_protein_bi...	SET	53	0.089573	0.0047591	0.12088	0.22936	GO_mf:go_scaffold_protein_binding
GO_bp:go_sensory_perception_...10	SET	21	0.14924	0.0049956	0.20154	0.2295	GO_bp:go_sensory_perception_of_temperature_stimulus
GO_bp:go_positive_regulation...767	SET	157	0.055466	0.005058	0.074942	0.22962	GO_bp:go_positive_regulation_of_stress_activated_protein_kinase_signaling_cascade
GO_cc:go_endosomal_part	SET	484	0.029903	0.0047454	0.040436	0.2298	GO_cc:go_endosomal_part
Curated_gene_sets:reactome_c...28	SET	609	0.026474	0.0046965	0.035801	0.22981	Curated_gene_sets:reactome_cell_cycle
Curated_gene_sets:cheok_resp...2	SET	20	0.14012	0.0045773	0.18948	0.22981	Curated_gene_sets:cheok_response_to_hd_mtx_up
GO_bp:go_striated_muscle_cel...2	SET	255	0.042688	0.0049479	0.057727	0.22982	GO_bp:go_striated_muscle_cell_differentiation
GO_bp:go_microtubule_bundle_...	SET	87	0.065785	0.0044741	0.088989	0.22988	GO_bp:go_microtubule_bundle_formation
GO_bp:go_purine_ribonucleosi...	SET	4	0.38244	0.0055895	0.51737	0.22989	GO_bp:go_purine_ribonucleoside_salvage
GO_cc:go_protein_kinase_comp...	SET	99	0.066435	0.0048183	0.089875	0.2299	GO_cc:go_protein_kinase_complex
Curated_gene_sets:jeon_smad6...2	SET	24	0.14908	0.0053343	0.20175	0.22998	Curated_gene_sets:jeon_smad6_targets_up
GO_bp:go_regulation_of_mrna_...7	SET	88	0.069289	0.0047392	0.093802	0.23006	GO_bp:go_regulation_of_mrna_splicing_via_spliceosome
GO_bp:go_cerebellar_purkinje...2	SET	24	0.12726	0.0045536	0.17232	0.23009	GO_bp:go_cerebellar_purkinje_cell_layer_development
GO_bp:go_positive_regulation...266	SET	33	0.11256	0.0047215	0.15244	0.23015	GO_bp:go_positive_regulation_of_erbb_signaling_pathway
GO_bp:go_self_proteolysis	SET	6	0.29605	0.005299	0.40103	0.23019	GO_bp:go_self_proteolysis
GO_bp:go_peptidyl_lysine_tri...	SET	39	0.1001	0.0045641	0.13561	0.23021	GO_bp:go_peptidyl_lysine_trimethylation
GO_mf:go_antibiotic_transmem...	SET	8	0.23179	0.0047903	0.314	0.23021	GO_mf:go_antibiotic_transmembrane_transporter_activity
GO_mf:go_proton_transporting...1	SET	16	0.13871	0.0040532	0.18793	0.23023	GO_mf:go_proton_transporting_atp_synthase_activity_rotational_mechanism
Curated_gene_sets:inga_tp53_...	SET	17	0.16759	0.0050476	0.22711	0.23029	Curated_gene_sets:inga_tp53_targets
Curated_gene_sets:reactome_t...56	SET	14	0.18535	0.0050666	0.25119	0.2303	Curated_gene_sets:reactome_tp53_regulates_transcription_of_genes_involved_in_g1_cell_cycle_arrest
Curated_gene_sets:hofmann_my...3	SET	26	0.1223	0.0045544	0.16575	0.23031	Curated_gene_sets:hofmann_myelodysplastic_syndrom_low_risk_dn
GO_bp:go_dna_repair_complex_...	SET	5	0.23309	0.0038086	0.31595	0.23035	GO_bp:go_dna_repair_complex_assembly
Curated_gene_sets:croonquist...6	SET	37	0.1017	0.0045165	0.13788	0.23039	Curated_gene_sets:croonquist_nras_vs_stromal_stimulation_up
Curated_gene_sets:reactome_r...102	SET	69	0.074485	0.0045135	0.10099	0.23041	Curated_gene_sets:reactome_rna_polymerase_i_promoter_escape
GO_cc:go_cul4a_ring_e3_ubiqu...	SET	12	0.17635	0.0044632	0.23919	0.23048	GO_cc:go_cul4a_ring_e3_ubiquitin_ligase_complex
GO_bp:go_intrinsic_apoptotic...8	SET	8	0.20352	0.0042061	0.27608	0.23051	GO_bp:go_intrinsic_apoptotic_signaling_pathway_in_response_to_osmotic_stress
Curated_gene_sets:rickman_he...4	SET	33	0.12001	0.0050342	0.16284	0.23056	Curated_gene_sets:rickman_head_and_neck_cancer_d
Curated_gene_sets:nikolsky_b...17	SET	8	0.24628	0.0050898	0.33415	0.23056	Curated_gene_sets:nikolsky_breast_cancer_20p13_amplicon
GO_cc:go_proton_transporting...3	SET	11	0.15334	0.0037157	0.20807	0.23058	GO_cc:go_proton_transporting_atp_synthase_complex_coupling_factor_f_o_
GO_bp:go_auditory_receptor_c...4	SET	10	0.19216	0.0044399	0.26078	0.23061	GO_bp:go_auditory_receptor_cell_stereocilium_organization
GO_bp:go_regulation_of_prote...54	SET	76	0.071047	0.0045174	0.096423	0.23062	GO_bp:go_regulation_of_protein_targeting
Curated_gene_sets:reactome_d...45	SET	22	0.14824	0.0050787	0.20125	0.23069	Curated_gene_sets:reactome_digestion_and_absorption
GO_cc:go_nuclear_ubiquitin_l...	SET	41	0.097741	0.004569	0.13274	0.23077	GO_cc:go_nuclear_ubiquitin_ligase_complex
GO_bp:go_regulation_of_water...	SET	24	0.1344	0.0048089	0.18275	0.23104	GO_bp:go_regulation_of_water_loss_via_skin
GO_bp:go_establishment_of_sp...	SET	29	0.10904	0.004288	0.14826	0.23105	GO_bp:go_establishment_of_spindle_orientation
GO_cc:go_rna_polymerase_iii_...1	SET	17	0.15518	0.004674	0.21105	0.23109	GO_cc:go_rna_polymerase_iii_complex
GO_mf:go_endodeoxyribonuclea...3	SET	13	0.18706	0.0049275	0.25445	0.23113	GO_mf:go_endodeoxyribonuclease_activity_producing_5_phosphomonoesters
Curated_gene_sets:kegg_starc...	SET	49	0.11078	0.0056601	0.15074	0.2312	Curated_gene_sets:kegg_starch_and_sucrose_metabolism
Curated_gene_sets:nunoda_res...1	SET	13	0.17589	0.0046332	0.23939	0.23125	Curated_gene_sets:nunoda_response_to_dasatinib_imatinib_dn
GO_bp:go_cd40_signaling_path...	SET	8	0.27077	0.0055959	0.36855	0.23127	GO_bp:go_cd40_signaling_pathway
GO_bp:go_dephosphorylation_o...	SET	5	0.28927	0.0047266	0.39379	0.23131	GO_bp:go_dephosphorylation_of_rna_polymerase_ii_c_terminal_domain
GO_cc:go_kinetochore	SET	126	0.056459	0.0046161	0.076862	0.23131	GO_cc:go_kinetochore
Curated_gene_sets:mcclung_cr...1	SET	51	0.09912	0.0051663	0.13495	0.23133	Curated_gene_sets:mcclung_creb1_targets_dn
GO_bp:go_regulation_of_epith...7	SET	5	0.33349	0.0054493	0.45408	0.23135	GO_bp:go_regulation_of_epithelial_to_mesenchymal_transition_involved_in_endocardial_cushion_formation
GO_bp:go_positive_regulation...263	SET	5	0.33349	0.0054493	0.45408	0.23135	GO_bp:go_positive_regulation_of_epithelial_to_mesenchymal_transition_involved_in_endocardial_cushion_formation
GO_bp:go_antral_ovarian_foll...	SET	8	0.23065	0.0047669	0.3141	0.23138	GO_bp:go_antral_ovarian_follicle_growth
GO_bp:go_positive_regulation...71	SET	8	0.26993	0.0055786	0.36762	0.2314	GO_bp:go_positive_regulation_of_blood_vessel_endothelial_cell_proliferation_involved_in_sprouting_angiogenesis
Curated_gene_sets:kim_all_di...5	SET	31	0.12208	0.0049636	0.16631	0.23147	Curated_gene_sets:kim_all_disorders_oligodendrocyte_number_corr_dn
Curated_gene_sets:reactome_n...52	SET	59	0.085813	0.0048097	0.11695	0.23156	Curated_gene_sets:reactome_nonhomologous_end_joining_nhej
GO_bp:go_potassium_ion_impor...	SET	44	0.10469	0.0050691	0.14275	0.23167	GO_bp:go_potassium_ion_import_across_plasma_membrane
GO_bp:go_endothelial_cell_ac...	SET	10	0.23024	0.0053197	0.31403	0.23173	GO_bp:go_endothelial_cell_activation
GO_bp:go_regulation_of_prote...9	SET	9	0.19093	0.0041851	0.26041	0.23173	GO_bp:go_regulation_of_protein_catabolic_process_in_the_vacuole
GO_bp:go_positive_regulation...672	SET	119	0.057989	0.0046085	0.079128	0.23183	GO_bp:go_positive_regulation_of_protein_localization_to_membrane
GO_bp:go_regulation_of_posts...1	SET	91	0.068762	0.0047823	0.093864	0.23191	GO_bp:go_regulation_of_postsynapse_organization
GO_bp:go_nucleoside_monophos...3	SET	29	0.11917	0.0046867	0.16272	0.23197	GO_bp:go_nucleoside_monophosphate_metabolic_process
GO_bp:go_positive_regulation...247	SET	5	0.31365	0.0051251	0.42855	0.23212	GO_bp:go_positive_regulation_of_endothelial_cell_chemotaxis_by_vegf_activated_vascular_endothelial_growth_factor_receptor_signaling_pathway
Curated_gene_sets:gildea_met...	SET	29	0.12995	0.0051106	0.17758	0.23215	Curated_gene_sets:gildea_metastasis
Curated_gene_sets:dorsam_hox...1	SET	31	0.1238	0.0050333	0.16919	0.23218	Curated_gene_sets:dorsam_hoxa9_targets_dn
Curated_gene_sets:reactome_s...90	SET	53	0.094548	0.0050234	0.12927	0.23228	Curated_gene_sets:reactome_signaling_by_type_1_insulin_like_growth_factor_1_receptor_igf1r
GO_bp:go_regulation_of_histo...14	SET	130	0.05522	0.0045854	0.075502	0.23228	GO_bp:go_regulation_of_histone_modification
GO_bp:go_regulation_of_prote...12	SET	10	0.19101	0.0044134	0.26125	0.23235	GO_bp:go_regulation_of_protein_complex_stability
GO_mf:go_protein_dimerizatio...	SET	1225	0.019304	0.0047736	0.02642	0.2325	GO_mf:go_protein_dimerization_activity
Curated_gene_sets:enk_uv_res...1	SET	498	0.02975	0.0047872	0.040721	0.23252	Curated_gene_sets:enk_uv_response_epidermis_dn
GO_cc:go_transcription_facto...3	SET	5	0.40815	0.0066692	0.55879	0.23257	GO_cc:go_transcription_factor_tfiia_complex
Curated_gene_sets:tesar_jak_...1	SET	7	0.30342	0.005866	0.41549	0.23262	Curated_gene_sets:tesar_jak_targets_mouse_es_d3_dn
Curated_gene_sets:reactome_s...78	SET	238	0.042161	0.0047232	0.057741	0.23265	Curated_gene_sets:reactome_signaling_by_nuclear_receptors
GO_bp:go_circadian_regulatio...	SET	54	0.086651	0.0046469	0.11868	0.23265	GO_bp:go_circadian_regulation_of_gene_expression
GO_bp:go_positive_regulation...852	SET	77	0.076643	0.0049051	0.10498	0.23268	GO_bp:go_positive_regulation_of_tumor_necrosis_factor_superfamily_cytokine_production
GO_mf:go_histone_methyltrans...6	SET	5	0.32548	0.0053184	0.4459	0.23272	GO_mf:go_histone_methyltransferase_activity_h4_k20_specific_
GO_bp:go_retrograde_transpor...1	SET	78	0.069873	0.0045006	0.095734	0.23274	GO_bp:go_retrograde_transport_endosome_to_golgi
Curated_gene_sets:reactome_a...88	SET	23	0.13842	0.0048488	0.18973	0.23283	Curated_gene_sets:reactome_apc_c:cdc20_mediated_degradation_of_cyclin_b
Curated_gene_sets:reactome_n...70	SET	12	0.2278	0.0057655	0.3123	0.23287	Curated_gene_sets:reactome_nuclear_envelope_reassembly
Curated_gene_sets:reactome_c...92	SET	65	0.082308	0.0048414	0.11289	0.23297	Curated_gene_sets:reactome_costimulation_by_the_cd28_family
Curated_gene_sets:dasu_il6_s...2	SET	15	0.176	0.0049797	0.24139	0.23297	Curated_gene_sets:dasu_il6_signaling_scar_dn
GO_mf:go_diacylglycerol_kina...	SET	10	0.17174	0.003968	0.23557	0.233	GO_mf:go_diacylglycerol_kinase_activity
GO_bp:go_regulation_of_infla...3	SET	3	0.41236	0.0052194	0.56567	0.23301	GO_bp:go_regulation_of_inflammatory_response_to_wounding
GO_bp:go_microtubule_nucleat...1	SET	25	0.12264	0.0044786	0.16831	0.23311	GO_bp:go_microtubule_nucleation
Curated_gene_sets:bandres_re...6	SET	12	0.17546	0.0044406	0.24096	0.23327	Curated_gene_sets:bandres_response_to_carmustin_without_mgmt_24hr_up
GO_cc:go_copi_coated_vesicle	SET	25	0.11304	0.0041281	0.15531	0.23336	GO_cc:go_copi_coated_vesicle
GO_mf:go_acetylcholine_recep...2	SET	11	0.19598	0.0047491	0.26937	0.23345	GO_mf:go_acetylcholine_receptor_binding
Curated_gene_sets:wotton_run...1	SET	29	0.12676	0.0049852	0.17432	0.23356	Curated_gene_sets:wotton_runx_targets_dn
GO_cc:go_pore_complex	SET	18	0.15467	0.0047935	0.21277	0.23364	GO_cc:go_pore_complex
GO_bp:go_neutral_lipid_catab...	SET	39	0.11188	0.0051011	0.15394	0.23368	GO_bp:go_neutral_lipid_catabolic_process
GO_bp:go_negative_regulation...45	SET	63	0.080962	0.0046886	0.11146	0.23381	GO_bp:go_negative_regulation_of_axonogenesis
Curated_gene_sets:jison_sick...1	SET	170	0.047327	0.0044893	0.065179	0.23389	Curated_gene_sets:jison_sickle_cell_disease_dn
GO_bp:go_negative_regulation...268	SET	12	0.18526	0.0046887	0.25526	0.234	GO_bp:go_negative_regulation_of_glucose_import
GO_bp:go_chromatin_silencing...2	SET	8	0.20854	0.0043099	0.28749	0.23411	GO_bp:go_chromatin_silencing_at_telomere
Curated_gene_sets:ray_target...1	SET	15	0.17041	0.0048215	0.23494	0.23413	Curated_gene_sets:ray_targets_of_p210_bcr_abl_fusion_dn
GO_bp:go_neuron_apoptotic_pr...	SET	220	0.043121	0.0046469	0.059461	0.23417	GO_bp:go_neuron_apoptotic_process
GO_bp:go_sensory_organ_morph...	SET	245	0.043112	0.0048994	0.059461	0.23422	GO_bp:go_sensory_organ_morphogenesis
GO_bp:go_positive_regulation...603	SET	4	0.31553	0.0046115	0.43526	0.23426	GO_bp:go_positive_regulation_of_osteoclast_development
GO_bp:go_negative_regulation...515	SET	12	0.18595	0.0047062	0.25664	0.23437	GO_bp:go_negative_regulation_of_phosphatidylinositol_3_kinase_signaling
GO_bp:go_negative_regulation...78	SET	12	0.18922	0.0047889	0.26131	0.23451	GO_bp:go_negative_regulation_of_cardiac_muscle_cell_proliferation
GO_bp:go_positive_regulation...245	SET	17	0.18735	0.005643	0.25875	0.23452	GO_bp:go_positive_regulation_of_endothelial_cell_apoptotic_process
GO_bp:go_mitotic_nuclear_div...	SET	272	0.037818	0.0045251	0.052238	0.23455	GO_bp:go_mitotic_nuclear_division
GO_mf:go_fmn_binding	SET	14	0.15455	0.0042247	0.21351	0.23458	GO_mf:go_fmn_binding
Curated_gene_sets:nakayama_s...2	SET	72	0.078443	0.0048552	0.10842	0.2347	Curated_gene_sets:nakayama_soft_tissue_tumors_pca1_up
GO_bp:go_regulation_of_monoo...	SET	51	0.09021	0.0047019	0.12471	0.23473	GO_bp:go_regulation_of_monooxygenase_activity
GO_cc:go_anaphase_promoting_...	SET	21	0.13185	0.0044134	0.18236	0.23484	GO_cc:go_anaphase_promoting_complex
Curated_gene_sets:flechner_p...2	SET	142	0.05035	0.0043683	0.069654	0.23489	Curated_gene_sets:flechner_pbl_kidney_transplant_ok_vs_donor_up
GO_bp:go_regulation_of_trans...12	SET	27	0.11909	0.0045194	0.16477	0.23491	GO_bp:go_regulation_of_transcription_involved_in_g1_s_transition_of_mitotic_cell_cycle
GO_bp:go_positive_regulation...326	SET	9	0.21804	0.0047795	0.30173	0.23496	GO_bp:go_positive_regulation_of_gonad_development
GO_bp:go_positive_regulation...447	SET	72	0.073471	0.0045474	0.10171	0.23505	GO_bp:go_positive_regulation_of_lipid_biosynthetic_process
GO_bp:go_membrane_lipid_meta...	SET	199	0.04434	0.004547	0.061386	0.23505	GO_bp:go_membrane_lipid_metabolic_process
GO_bp:go_regulation_of_renal...	SET	30	0.12752	0.0051005	0.17656	0.23508	GO_bp:go_regulation_of_renal_system_process
GO_bp:go_detection_of_mechan...2	SET	28	0.13797	0.0053317	0.19105	0.23511	GO_bp:go_detection_of_mechanical_stimulus_involved_in_sensory_perception
Curated_gene_sets:reactome_e...7	SET	31	0.12623	0.0051321	0.17498	0.23535	Curated_gene_sets:reactome_egfr_downregulation
Curated_gene_sets:kegg_mtor_...	SET	50	0.093391	0.0048198	0.12947	0.23536	Curated_gene_sets:kegg_mtor_signaling_pathway
GO_bp:go_regulation_of_cytop...3	SET	5	0.31366	0.0051252	0.43486	0.23537	GO_bp:go_regulation_of_cytoplasmic_translational_initiation
Curated_gene_sets:lee_target...1	SET	81	0.0734	0.0048175	0.10177	0.2354	Curated_gene_sets:lee_targets_of_ptch1_and_sufu_dn
GO_bp:go_muscle_cell_prolife...	SET	182	0.050179	0.0049233	0.06958	0.23541	GO_bp:go_muscle_cell_proliferation
GO_bp:go_regulation_of_immun...1	SET	371	0.033959	0.0047328	0.047091	0.23542	GO_bp:go_regulation_of_immune_effector_process
Curated_gene_sets:lindgren_b...2	SET	112	0.063516	0.0048979	0.088102	0.23548	Curated_gene_sets:lindgren_bladder_cancer_cluster_1_up
Curated_gene_sets:pujana_xpr...	SET	162	0.048678	0.0045084	0.067524	0.23549	Curated_gene_sets:pujana_xprss_int_network
Curated_gene_sets:hasegawa_t...	SET	8	0.20836	0.0043062	0.28906	0.23551	Curated_gene_sets:hasegawa_tumorigenesis_by_ret_c634r
Curated_gene_sets:biocarta_i...8	SET	15	0.18181	0.0051443	0.25229	0.23557	Curated_gene_sets:biocarta_il17_pathway
Curated_gene_sets:kegg_stero...1	SET	14	0.18091	0.0049452	0.25122	0.23574	Curated_gene_sets:kegg_steroid_biosynthesis
GO_bp:go_regulation_of_cellu...23	SET	6	0.21753	0.0038937	0.30212	0.23576	GO_bp:go_regulation_of_cellular_response_to_osmotic_stress
GO_cc:go_tertiary_granule_me...	SET	68	0.080109	0.0048191	0.11131	0.23586	GO_cc:go_tertiary_granule_membrane
GO_cc:go_meiotic_cohesin_com...	SET	6	0.2236	0.0040023	0.31071	0.23587	GO_cc:go_meiotic_cohesin_complex
GO_bp:go_developmental_growt...	SET	215	0.045901	0.0048906	0.063814	0.23599	GO_bp:go_developmental_growth_involved_in_morphogenesis
Curated_gene_sets:faelt_b_cl...3	SET	45	0.095625	0.0046825	0.13297	0.23604	Curated_gene_sets:faelt_b_cll_with_vh_rearrangements_dn
GO_mf:go_transition_metal_io...1	SET	1009	0.020826	0.0047028	0.029003	0.23636	GO_mf:go_transition_metal_ion_binding
GO_bp:go_regulation_of_recep...5	SET	49	0.088365	0.0045148	0.1231	0.23644	GO_bp:go_regulation_of_receptor_internalization
Curated_gene_sets:rutella_re...3	SET	226	0.043392	0.0047387	0.060466	0.23649	Curated_gene_sets:rutella_response_to_hgf_dn
Curated_gene_sets:pid_smad2_...1	SET	75	0.075419	0.0047639	0.1051	0.2365	Curated_gene_sets:pid_smad2_3nuclear_pathway
GO_bp:go_protein_palmitoylat...	SET	33	0.11203	0.0046994	0.15612	0.2365	GO_bp:go_protein_palmitoylation
GO_mf:go_excitatory_extracel...	SET	29	0.12887	0.0050679	0.17963	0.23657	GO_mf:go_excitatory_extracellular_ligand_gated_ion_channel_activity
Curated_gene_sets:pid_cd8_tc...1	SET	60	0.088435	0.0049984	0.12329	0.2366	Curated_gene_sets:pid_cd8_tcr_downstream_pathway
GO_mf:go_phosphatidylinosito...27	SET	23	0.12336	0.004321	0.17197	0.2366	GO_mf:go_phosphatidylinositol_phosphate_phosphatase_activity
Curated_gene_sets:yang_breas...6	SET	35	0.12117	0.0052342	0.16896	0.23665	Curated_gene_sets:yang_breast_cancer_esr1_up
GO_cc:go_extracellular_membr...	SET	6	0.30488	0.0054571	0.4252	0.23668	GO_cc:go_extracellular_membrane_bounded_organelle
Curated_gene_sets:whitfield_...2	SET	161	0.048568	0.0044844	0.067784	0.23684	Curated_gene_sets:whitfield_cell_cycle_g2
Curated_gene_sets:reactome_i...28	SET	37	0.11332	0.0050326	0.15817	0.23687	Curated_gene_sets:reactome_interactions_of_rev_with_host_cellular_proteins
GO_bp:go_ribonucleoside_mono...	SET	29	0.1153	0.0045342	0.161	0.23696	GO_bp:go_ribonucleoside_monophosphate_biosynthetic_process
GO_bp:go_cranial_nerve_morph...	SET	27	0.13154	0.0049917	0.18375	0.23704	GO_bp:go_cranial_nerve_morphogenesis
Curated_gene_sets:choi_atl_s...	SET	43	0.096313	0.0046105	0.13457	0.23708	Curated_gene_sets:choi_atl_stage_predictor
GO_bp:go_neuron_cell_cell_ad...	SET	12	0.19218	0.004864	0.26867	0.23721	GO_bp:go_neuron_cell_cell_adhesion
Curated_gene_sets:dazard_uv_...8	SET	142	0.055181	0.0047875	0.077164	0.23727	Curated_gene_sets:dazard_uv_response_cluster_g6
GO_mf:go_fibronectin_binding	SET	27	0.13781	0.0052298	0.19275	0.23731	GO_mf:go_fibronectin_binding
Curated_gene_sets:mense_hypo...	SET	94	0.067701	0.0047851	0.094757	0.23747	Curated_gene_sets:mense_hypoxia_up
Curated_gene_sets:reactome_p...45	SET	9	0.21679	0.0047521	0.30347	0.2375	Curated_gene_sets:reactome_pi5p_regulates_tp53_acetylation
GO_bp:go_regulation_of_hormo...1	SET	27	0.12523	0.0047524	0.17539	0.23761	GO_bp:go_regulation_of_hormone_biosynthetic_process
GO_bp:go_regulation_of_isoty...2	SET	6	0.23315	0.0041731	0.32656	0.23763	GO_bp:go_regulation_of_isotype_switching_to_ige_isotypes
GO_bp:go_synaptic_transmissi...2	SET	30	0.11082	0.0044325	0.15524	0.23766	GO_bp:go_synaptic_transmission_dopaminergic
Curated_gene_sets:kegg_small...	SET	83	0.069891	0.0046432	0.097932	0.23772	Curated_gene_sets:kegg_small_cell_lung_cancer
GO_bp:go_post_embryonic_anim...2	SET	15	0.15641	0.0044254	0.21919	0.23775	GO_bp:go_post_embryonic_animal_organ_development
Curated_gene_sets:grasemann_...	SET	15	0.15088	0.0042689	0.21147	0.23779	Curated_gene_sets:grasemann_retinoblastoma_with_6p_amplification
GO_bp:go_immature_t_cell_pro...2	SET	6	0.22329	0.0039967	0.3132	0.23795	GO_bp:go_immature_t_cell_proliferation_in_thymus
Curated_gene_sets:biocarta_c...7	SET	7	0.24222	0.0046828	0.34006	0.23814	Curated_gene_sets:biocarta_cb1r_pathway
GO_bp:go_regulation_of_cell_...17	SET	424	0.029989	0.0044617	0.042113	0.2382	GO_bp:go_regulation_of_cell_cycle_phase_transition
GO_bp:go_mrna_cleavage	SET	21	0.11562	0.0038701	0.16239	0.23824	GO_bp:go_mrna_cleavage
GO_bp:go_protein_autophospho...	SET	224	0.042693	0.0046419	0.059971	0.23827	GO_bp:go_protein_autophosphorylation
Curated_gene_sets:shepard_bm...2	SET	203	0.04353	0.0045081	0.061167	0.23834	Curated_gene_sets:shepard_bmyb_morpholino_up
Curated_gene_sets:reactome_e...28	SET	15	0.17345	0.0049076	0.24373	0.23835	Curated_gene_sets:reactome_erbb2_regulates_cell_motility
Curated_gene_sets:reactome_d...66	SET	47	0.086316	0.0043193	0.12129	0.23835	Curated_gene_sets:reactome_dna_damage_bypass
GO_bp:go_regulation_of_mrna_...1	SET	27	0.12266	0.0046548	0.17238	0.23837	GO_bp:go_regulation_of_mrna_3_end_processing
GO_bp:go_positive_regulation...469	SET	14	0.166	0.0045377	0.23345	0.23853	GO_bp:go_positive_regulation_of_macrophage_chemotaxis
GO_bp:go_immunological_synap...	SET	12	0.19223	0.0048651	0.27039	0.23857	GO_bp:go_immunological_synapse_formation
GO_bp:go_muscle_hypertrophy	SET	84	0.074114	0.0049532	0.10431	0.2387	GO_bp:go_muscle_hypertrophy
GO_bp:go_spinal_cord_motor_n...2	SET	32	0.1234	0.0050975	0.17369	0.23871	GO_bp:go_spinal_cord_motor_neuron_differentiation
GO_bp:go_presynaptic_dense_c...	SET	6	0.30708	0.0054965	0.43224	0.23872	GO_bp:go_presynaptic_dense_core_vesicle_exocytosis
Curated_gene_sets:li_cytidin...2	SET	14	0.15117	0.0041323	0.21279	0.23873	Curated_gene_sets:li_cytidine_analogs_cyctotoxicity
Curated_gene_sets:hernandez_...3	SET	6	0.25866	0.0046298	0.36435	0.23888	Curated_gene_sets:hernandez_aberrant_mitosis_by_docetacel_4nm_dn
GO_bp:go_positive_regulation...620	SET	61	0.083937	0.0047834	0.11824	0.2389	GO_bp:go_positive_regulation_of_phagocytosis
GO_bp:go_endoplasmic_reticul...8	SET	113	0.052659	0.0040787	0.074223	0.23902	GO_bp:go_endoplasmic_reticulum_unfolded_protein_response
GO_bp:go_negative_regulation...459	SET	285	0.038417	0.0047037	0.054168	0.2391	GO_bp:go_negative_regulation_of_nervous_system_development
GO_bp:go_negative_regulation...483	SET	7	0.20837	0.0040284	0.29383	0.23912	GO_bp:go_negative_regulation_of_nuclease_activity
Curated_gene_sets:reactome_n...27	SET	5	0.26484	0.0043275	0.3736	0.2392	Curated_gene_sets:reactome_negative_regulation_of_tcf_dependent_signaling_by_dvl_interacting_proteins
GO_mf:go_methylated_histone_...	SET	52	0.090489	0.0047623	0.12769	0.23926	GO_mf:go_methylated_histone_binding
GO_bp:go_vascular_smooth_mus...3	SET	23	0.13788	0.0048297	0.19459	0.23931	GO_bp:go_vascular_smooth_muscle_contraction
Curated_gene_sets:smid_breas...4	SET	134	0.056856	0.0047929	0.080261	0.23936	Curated_gene_sets:smid_breast_cancer_erbb2_up
GO_bp:go_negative_regulation...538	SET	97	0.058635	0.0042096	0.082775	0.23936	GO_bp:go_negative_regulation_of_protein_binding
GO_bp:go_polynucleotide_deph...	SET	5	0.29467	0.0048149	0.41602	0.23938	GO_bp:go_polynucleotide_dephosphorylation
Curated_gene_sets:nakamura_t...2	SET	264	0.038252	0.0045102	0.054014	0.23942	Curated_gene_sets:nakamura_tumor_zone_peripheral_vs_central_up
Curated_gene_sets:medina_sma...	SET	34	0.10088	0.0042952	0.14246	0.23943	Curated_gene_sets:medina_smarca4_targets
Curated_gene_sets:kegg_cytok...	SET	239	0.046354	0.0052038	0.065543	0.23972	Curated_gene_sets:kegg_cytokine_cytokine_receptor_interaction
GO_bp:go_venous_blood_vessel...1	SET	15	0.17364	0.0049131	0.24555	0.23973	GO_bp:go_venous_blood_vessel_development
GO_bp:go_intracellular_trans...	SET	1715	0.015221	0.0043907	0.021527	0.23976	GO_bp:go_intracellular_transport
Curated_gene_sets:reactome_i...62	SET	298	0.037125	0.0046464	0.052511	0.23979	Curated_gene_sets:reactome_intracellular_signaling_by_second_messengers
GO_bp:go_positive_regulation...359	SET	6	0.27425	0.0049087	0.38793	0.2398	GO_bp:go_positive_regulation_of_homotypic_cell_cell_adhesion
GO_bp:go_production_of_molec...1	SET	58	0.084149	0.0046764	0.11904	0.23982	GO_bp:go_production_of_molecular_mediator_involved_in_inflammatory_response
GO_bp:go_negative_regulation...94	SET	10	0.20083	0.0046403	0.2841	0.23982	GO_bp:go_negative_regulation_of_cell_adhesion_mediated_by_integrin
GO_mf:go_protein_serine_thre...4	SET	71	0.077603	0.0047699	0.10978	0.23982	GO_mf:go_protein_serine_threonine_phosphatase_activity
GO_bp:go_metanephros_morphog...	SET	31	0.12488	0.0050772	0.17676	0.23996	GO_bp:go_metanephros_morphogenesis
GO_bp:go_regulation_of_filop...	SET	39	0.10664	0.0048619	0.15105	0.24011	GO_bp:go_regulation_of_filopodium_assembly
Curated_gene_sets:zirn_treti...2	SET	17	0.17318	0.0052162	0.24534	0.24013	Curated_gene_sets:zirn_tretinoin_response_up
GO_bp:go_positive_regulation...207	SET	9	0.23326	0.005113	0.33058	0.24022	GO_bp:go_positive_regulation_of_defense_response_to_bacterium
GO_bp:go_positive_regulation...5	SET	3	0.38925	0.0049269	0.55165	0.24022	GO_bp:go_positive_regulation_of_actin_filament_based_movement
GO_bp:go_blastoderm_segmenta...	SET	19	0.14841	0.0047253	0.21034	0.24024	GO_bp:go_blastoderm_segmentation
Curated_gene_sets:reactome_c...26	SET	126	0.060637	0.0049577	0.085961	0.24029	Curated_gene_sets:reactome_cell_cell_communication
GO_bp:go_negative_regulation...468	SET	141	0.05213	0.0045069	0.073908	0.2403	GO_bp:go_negative_regulation_of_neuron_projection_development
Curated_gene_sets:reactome_r...20	SET	11	0.15004	0.0036357	0.21274	0.24033	Curated_gene_sets:reactome_regulated_proteolysis_of_p75ntr
GO_bp:go_positive_regulation...885	SET	163	0.04953	0.0046014	0.070229	0.24033	GO_bp:go_positive_regulation_of_wnt_signaling_pathway
GO_mf:go_phospholipase_activ...1	SET	10	0.19089	0.0044105	0.271	0.2406	GO_mf:go_phospholipase_activator_activity
Curated_gene_sets:reactome_i...29	SET	35	0.11301	0.0048817	0.16046	0.24063	Curated_gene_sets:reactome_interactions_of_vpr_with_host_cellular_proteins
GO_bp:go_carbohydrate_deriva...3	SET	882	0.021054	0.0044608	0.029908	0.24073	GO_bp:go_carbohydrate_derivative_metabolic_process
GO_bp:go_oxidation_reduction...	SET	890	0.021371	0.0045475	0.030359	0.24074	GO_bp:go_oxidation_reduction_process
Curated_gene_sets:stark_pref...1	SET	487	0.027816	0.0044275	0.039516	0.24075	Curated_gene_sets:stark_prefrontal_cortex_22q11_deletion_dn
GO_bp:go_membrane_depolariza...1	SET	83	0.075929	0.0050444	0.10797	0.24096	GO_bp:go_membrane_depolarization
GO_bp:go_regulation_of_lysos...2	SET	8	0.19163	0.0039604	0.27262	0.24106	GO_bp:go_regulation_of_lysosomal_protein_catabolic_process
Curated_gene_sets:kegg_purin...	SET	152	0.048482	0.0043507	0.068979	0.24108	Curated_gene_sets:kegg_purine_metabolism
GO_bp:go_peptidyl_serine_dep...	SET	18	0.18375	0.0056949	0.26144	0.24108	GO_bp:go_peptidyl_serine_dephosphorylation
GO_bp:go_glucocorticoid_bios...	SET	17	0.13845	0.0041702	0.19702	0.24111	GO_bp:go_glucocorticoid_biosynthetic_process
GO_bp:go_mitotic_sister_chro...2	SET	145	0.049277	0.0043198	0.070161	0.24124	GO_bp:go_mitotic_sister_chromatid_segregation
GO_bp:go_regulation_of_estab...4	SET	70	0.073949	0.0045133	0.10531	0.24128	GO_bp:go_regulation_of_establishment_of_protein_localization_to_mitochondrion
GO_bp:go_positive_regulation...515	SET	54	0.090167	0.0048355	0.12845	0.24137	GO_bp:go_positive_regulation_of_mitotic_nuclear_division
Curated_gene_sets:lu_tumor_a...	SET	25	0.12865	0.0046979	0.18345	0.24157	Curated_gene_sets:lu_tumor_angiogenesis_up
GO_bp:go_regulation_of_dendr...7	SET	11	0.197	0.0047737	0.28111	0.24172	GO_bp:go_regulation_of_dendritic_spine_maintenance
Curated_gene_sets:petretto_l...1	SET	10	0.21156	0.0048881	0.30189	0.24173	Curated_gene_sets:petretto_left_ventricle_mass_qtl_cis_dn
GO_mf:go_mhc_protein_binding	SET	31	0.11092	0.0045097	0.15834	0.24181	GO_mf:go_mhc_protein_binding
Curated_gene_sets:liu_liver_...	SET	31	0.10773	0.0043803	0.15383	0.24187	Curated_gene_sets:liu_liver_cancer
Curated_gene_sets:hofmann_ce...1	SET	35	0.10403	0.0044939	0.14857	0.2419	Curated_gene_sets:hofmann_cell_lymphoma_dn
Curated_gene_sets:biocarta_i...16	SET	19	0.14369	0.0045751	0.20531	0.24201	Curated_gene_sets:biocarta_il6_pathway
Curated_gene_sets:pasqualucc...2	SET	269	0.038665	0.0046013	0.055284	0.24216	Curated_gene_sets:pasqualucci_lymphoma_by_gc_stage_up
GO_bp:go_negative_regulation...531	SET	9	0.22449	0.0049209	0.32099	0.24216	GO_bp:go_negative_regulation_of_production_of_mirnas_involved_in_gene_silencing_by_mirna
GO_bp:go_inositol_metabolic_...	SET	7	0.24783	0.0047912	0.35474	0.2424	GO_bp:go_inositol_metabolic_process
GO_cc:go_specific_granule_me...	SET	86	0.068579	0.0046373	0.098178	0.24243	GO_cc:go_specific_granule_membrane
GO_bp:go_stem_cell_different...	SET	244	0.040496	0.0045928	0.058002	0.24254	GO_bp:go_stem_cell_differentiation
GO_cc:go_chromosome	SET	976	0.019953	0.0044353	0.028586	0.2426	GO_cc:go_chromosome
GO_cc:go_spectrin_associated...	SET	9	0.21326	0.0046746	0.30557	0.24263	GO_cc:go_spectrin_associated_cytoskeleton
GO_mf:go_atp_dependent_micro...3	SET	26	0.11721	0.0043649	0.16798	0.24266	GO_mf:go_atp_dependent_microtubule_motor_activity_plus_end_directed
GO_bp:go_rhythmic_process	SET	269	0.038858	0.0046242	0.055702	0.24272	GO_bp:go_rhythmic_process
Curated_gene_sets:reactome_n...34	SET	52	0.092075	0.0048458	0.13201	0.24276	Curated_gene_sets:reactome_neurexins_and_neuroligins
GO_bp:go_mast_cell_mediated_...	SET	43	0.097046	0.0046455	0.13915	0.24277	GO_bp:go_mast_cell_mediated_immunity
Curated_gene_sets:farmer_bre...5	SET	32	0.1042	0.0043041	0.14944	0.24283	Curated_gene_sets:farmer_breast_cancer_cluster_2
GO_bp:go_late_endosome_to_va...1	SET	16	0.13518	0.0039502	0.19397	0.24293	GO_bp:go_late_endosome_to_vacuole_transport
Curated_gene_sets:reactome_o...8	SET	79	0.07628	0.0049446	0.10946	0.24294	Curated_gene_sets:reactome_oncogenic_mapk_signaling
GO_mf:go_platelet_derived_gr...2	SET	15	0.19056	0.0053917	0.27349	0.24297	GO_mf:go_platelet_derived_growth_factor_receptor_binding
GO_bp:go_regulation_of_hair_...2	SET	19	0.14068	0.0044793	0.2019	0.24298	GO_bp:go_regulation_of_hair_follicle_development
GO_bp:go_actin_filament_base...3	SET	8	0.18918	0.0039097	0.27153	0.243	GO_bp:go_actin_filament_based_transport
GO_bp:go_protein_localizatio...10	SET	25	0.10794	0.0039418	0.15502	0.24312	GO_bp:go_protein_localization_to_chromosome_telomeric_region
GO_cc:go_vacuole	SET	726	0.022615	0.0043663	0.032481	0.24314	GO_cc:go_vacuole
GO_bp:go_regulation_of_colla...2	SET	5	0.25776	0.0042118	0.37024	0.24315	GO_bp:go_regulation_of_collagen_fibril_organization
Curated_gene_sets:mori_matur...2	SET	82	0.068558	0.0045273	0.098482	0.24317	Curated_gene_sets:mori_mature_b_lymphocyte_up
GO_mf:go_stat_family_protein...	SET	6	0.31227	0.0055893	0.44861	0.24319	GO_mf:go_stat_family_protein_binding
GO_bp:go_positive_regulation...113	SET	78	0.06544	0.0042151	0.094061	0.24331	GO_bp:go_positive_regulation_of_cell_cycle_arrest
GO_bp:go_endosome_organizati...	SET	77	0.069015	0.0044169	0.099217	0.24335	GO_bp:go_endosome_organization
Curated_gene_sets:dang_myc_t...1	SET	28	0.11735	0.0045347	0.16873	0.24339	Curated_gene_sets:dang_myc_targets_dn
Curated_gene_sets:chiaradonn...5	SET	134	0.05452	0.0045959	0.078407	0.24343	Curated_gene_sets:chiaradonna_neoplastic_transformation_kras_dn
GO_cc:go_inclusion_body	SET	78	0.063593	0.0040962	0.091496	0.24352	GO_cc:go_inclusion_body
GO_cc:go_nuclear_envelope_lu...	SET	9	0.22211	0.0048687	0.31963	0.24356	GO_cc:go_nuclear_envelope_lumen
GO_bp:go_determination_of_he...	SET	61	0.087115	0.0049645	0.12538	0.24358	GO_bp:go_determination_of_heart_left_right_asymmetry
GO_bp:go_positive_regulation...537	SET	30	0.12053	0.0048209	0.1735	0.24363	GO_bp:go_positive_regulation_of_muscle_hypertrophy
GO_mf:go_calcitonin_family_r...	SET	6	0.30126	0.0053922	0.43374	0.24367	GO_mf:go_calcitonin_family_receptor_activity
Curated_gene_sets:senese_hda...5	SET	114	0.061414	0.0047777	0.088424	0.24368	Curated_gene_sets:senese_hdac2_targets_dn
GO_cc:go_chromosomal_region	SET	327	0.032822	0.0042996	0.047261	0.24369	GO_cc:go_chromosomal_region
Curated_gene_sets:reactome_a...38	SET	5	0.27715	0.0045286	0.39909	0.2437	Curated_gene_sets:reactome_activation_of_noxa_and_translocation_to_mitochondria
GO_bp:go_regulation_of_gene_...3	SET	139	0.051731	0.0044408	0.074499	0.24373	GO_bp:go_regulation_of_gene_silencing
GO_bp:go_serotonin_secretion	SET	9	0.22106	0.0048457	0.31845	0.24379	GO_bp:go_serotonin_secretion
GO_cc:go_integrator_complex	SET	16	0.15267	0.0044611	0.21999	0.24386	GO_cc:go_integrator_complex
GO_bp:go_reverse_cholesterol...	SET	17	0.16155	0.0048658	0.23281	0.24387	GO_bp:go_reverse_cholesterol_transport
GO_bp:go_regulation_of_dna_d...7	SET	4	0.26962	0.0039406	0.3887	0.24396	GO_bp:go_regulation_of_dna_duplex_unwinding
GO_bp:go_antifungal_innate_i...	SET	3	0.28166	0.0035651	0.40614	0.244	GO_bp:go_antifungal_innate_immune_response
GO_mf:go_anion_sodium_sympor...	SET	13	0.17261	0.0045469	0.2489	0.24401	GO_mf:go_anion_sodium_symporter_activity
GO_mf:go_protein_domain_spec...	SET	655	0.024122	0.0044322	0.034799	0.2441	GO_mf:go_protein_domain_specific_binding
Curated_gene_sets:kerley_res...2	SET	42	0.088498	0.0041869	0.12768	0.24412	Curated_gene_sets:kerley_response_to_cisplatin_up
GO_mf:go_diphosphotransferas...	SET	4	0.32737	0.0047846	0.47254	0.24423	GO_mf:go_diphosphotransferase_activity
Curated_gene_sets:biocarta_c...33	SET	20	0.14324	0.0046792	0.20679	0.24426	Curated_gene_sets:biocarta_ctla4_pathway
Curated_gene_sets:rodrigues_...3	SET	31	0.12029	0.0048909	0.17368	0.24428	Curated_gene_sets:rodrigues_ntn1_and_dcc_targets
GO_bp:go_protein_k29_linked_...1	SET	4	0.28862	0.0042182	0.41676	0.24431	GO_bp:go_protein_k29_linked_deubiquitination
GO_bp:go_dna_repair	SET	508	0.026037	0.0042303	0.037641	0.24457	GO_bp:go_dna_repair
GO_bp:go_reactive_oxygen_spe...1	SET	95	0.061524	0.0043714	0.08899	0.24468	GO_bp:go_reactive_oxygen_species_biosynthetic_process
Curated_gene_sets:abraham_al...1	SET	20	0.13223	0.0043195	0.1913	0.24472	Curated_gene_sets:abraham_alpc_vs_multiple_myeloma_dn
GO_bp:go_histone_h3_k4_trime...	SET	14	0.15544	0.0042489	0.2249	0.24474	GO_bp:go_histone_h3_k4_trimethylation
Curated_gene_sets:gargalovic...11	SET	8	0.24748	0.0051147	0.35809	0.24475	Curated_gene_sets:gargalovic_response_to_oxidized_phospholipids_lightgreen_dn
Curated_gene_sets:reactome_f...49	SET	10	0.19515	0.004509	0.2824	0.24477	Curated_gene_sets:reactome_free_fatty_acids_regulate_insulin_secretion
Curated_gene_sets:gargalovic...15	SET	32	0.11806	0.0048768	0.17085	0.24478	Curated_gene_sets:gargalovic_response_to_oxidized_phospholipids_pink_dn
Curated_gene_sets:reactome_p...43	SET	16	0.16529	0.0048301	0.23929	0.24486	Curated_gene_sets:reactome_pi3k_events_in_erbb2_signaling
GO_bp:go_modulation_of_growt...	SET	15	0.16752	0.0047399	0.24259	0.24492	GO_bp:go_modulation_of_growth_of_symbiont_involved_in_interaction_with_host
GO_bp:go_regulation_of_intra...5	SET	72	0.071046	0.0043974	0.10291	0.24499	GO_bp:go_regulation_of_intracellular_steroid_hormone_receptor_signaling_pathway
GO_bp:go_regulation_of_trans...18	SET	17	0.15012	0.0045215	0.21748	0.24502	GO_bp:go_regulation_of_translation_in_response_to_stress
GO_bp:go_regulation_of_neuro...19	SET	11	0.17955	0.0043508	0.26021	0.2451	GO_bp:go_regulation_of_neurotrophin_trk_receptor_signaling_pathway
GO_bp:go_amino_acid_betaine_...2	SET	10	0.20448	0.0047245	0.29658	0.24527	GO_bp:go_amino_acid_betaine_metabolic_process
GO_mf:go_palmitoyltransferas...	SET	38	0.10443	0.0046999	0.15172	0.24564	GO_mf:go_palmitoyltransferase_activity
GO_cc:go_pseudopodium	SET	14	0.165	0.0045105	0.2398	0.2457	GO_cc:go_pseudopodium
GO_bp:go_circadian_sleep_wak...4	SET	20	0.14139	0.0046186	0.20551	0.24574	GO_bp:go_circadian_sleep_wake_cycle_sleep
Curated_gene_sets:holleman_d...2	SET	6	0.22236	0.0039801	0.32327	0.24578	Curated_gene_sets:holleman_daunorubicin_all_up
Curated_gene_sets:elvidge_hi...1	SET	102	0.06297	0.0046352	0.09162	0.24595	Curated_gene_sets:elvidge_hif1a_and_hif2a_targets_dn
Curated_gene_sets:park_apl_p...2	SET	14	0.16127	0.0044083	0.23465	0.24597	Curated_gene_sets:park_apl_pathogenesis_up
GO_cc:go_azurophil_granule_m...	SET	54	0.082442	0.0044212	0.11999	0.24602	GO_cc:go_azurophil_granule_membrane
Curated_gene_sets:naba_colla...	SET	41	0.10212	0.0047738	0.14878	0.24623	Curated_gene_sets:naba_collagens
Curated_gene_sets:reactome_c...73	SET	41	0.10212	0.0047738	0.14878	0.24623	Curated_gene_sets:reactome_collagen_chain_trimerization
Curated_gene_sets:vecchi_gas...4	SET	402	0.030494	0.0044202	0.044429	0.24625	Curated_gene_sets:vecchi_gastric_cancer_early_up
GO_cc:go_transport_vesicle_m...	SET	199	0.045188	0.004634	0.065862	0.24633	GO_cc:go_transport_vesicle_membrane
GO_bp:go_antibiotic_transport	SET	9	0.20557	0.0045062	0.29966	0.24635	GO_bp:go_antibiotic_transport
GO_bp:go_regulation_of_chemo...2	SET	8	0.26136	0.0054016	0.38126	0.24651	GO_bp:go_regulation_of_chemokine_mediated_signaling_pathway
GO_bp:go_neuron_projection_r...	SET	54	0.088848	0.0047648	0.12967	0.24662	GO_bp:go_neuron_projection_regeneration
GO_mf:go_insulin_like_growth...3	SET	8	0.25669	0.005305	0.37463	0.24662	GO_mf:go_insulin_like_growth_factor_ii_binding
Curated_gene_sets:reactome_d...37	SET	14	0.18346	0.005015	0.26777	0.24663	Curated_gene_sets:reactome_depolymerisation_of_the_nuclear_lamina
Curated_gene_sets:ongusaha_b...2	SET	11	0.16748	0.0040585	0.24451	0.24668	Curated_gene_sets:ongusaha_brca1_targets_up
GO_cc:go_protein_phosphatase...2	SET	18	0.14085	0.0043653	0.20572	0.24678	GO_cc:go_protein_phosphatase_type_2a_complex
Curated_gene_sets:amit_egf_r...11	SET	45	0.090933	0.0044528	0.13282	0.24679	Curated_gene_sets:amit_egf_response_60_hela
GO_bp:go_regulation_of_synap...13	SET	18	0.13148	0.0040748	0.19215	0.24691	GO_bp:go_regulation_of_synaptic_vesicle_endocytosis
Curated_gene_sets:davies_mul...2	SET	13	0.1371	0.0036115	0.20038	0.24693	Curated_gene_sets:davies_multiple_myeloma_vs_mgus_up
Curated_gene_sets:pid_lkb1_p...	SET	46	0.094937	0.0047001	0.13882	0.24703	Curated_gene_sets:pid_lkb1_pathway
GO_bp:go_mitochondrial_fragm...	SET	9	0.22215	0.0048696	0.32487	0.24704	GO_bp:go_mitochondrial_fragmentation_involved_in_apoptotic_process
GO_bp:go_toll_like_receptor_...1	SET	14	0.18267	0.0049934	0.26716	0.24707	GO_bp:go_toll_like_receptor_2_signaling_pathway
GO_cc:go_intrinsic_component...1	SET	149	0.047185	0.0041926	0.069067	0.24725	GO_cc:go_intrinsic_component_of_endoplasmic_reticulum_membrane
Curated_gene_sets:iwanaga_ca...3	SET	173	0.044133	0.0042228	0.064613	0.2473	Curated_gene_sets:iwanaga_carcinogenesis_by_kras_pten_up
GO_bp:go_regulation_of_bone_...1	SET	22	0.1297	0.0044435	0.18993	0.24734	GO_bp:go_regulation_of_bone_development
GO_bp:go_trail_activated_apo...	SET	9	0.20533	0.0045008	0.30073	0.24738	GO_bp:go_trail_activated_apoptotic_signaling_pathway
Curated_gene_sets:reactome_d...79	SET	5	0.30393	0.0049661	0.44517	0.24739	Curated_gene_sets:reactome_dopamine_receptors
Curated_gene_sets:kegg_glyco...8	SET	25	0.12753	0.0046573	0.18694	0.24755	Curated_gene_sets:kegg_glycosphingolipid_biosynthesis_lacto_and_neolacto_series
GO_bp:go_centromere_complex_...	SET	49	0.081831	0.0041809	0.11998	0.24762	GO_bp:go_centromere_complex_assembly
GO_mf:go_exodeoxyribonucleas...	SET	23	0.12403	0.0043446	0.18186	0.24762	GO_mf:go_exodeoxyribonuclease_activity
GO_mf:go_bh_domain_binding	SET	10	0.19309	0.0044615	0.28315	0.24764	GO_mf:go_bh_domain_binding
GO_bp:go_positive_regulation...871	SET	6	0.27244	0.0048764	0.39952	0.24765	GO_bp:go_positive_regulation_of_vascular_smooth_muscle_cell_differentiation
GO_cc:go_myosin_filament	SET	22	0.14592	0.0049992	0.21402	0.24768	GO_cc:go_myosin_filament
GO_bp:go_regulation_of_g_pro...	SET	136	0.05284	0.0044872	0.077504	0.24769	GO_bp:go_regulation_of_g_protein_coupled_receptor_signaling_pathway
GO_bp:go_regulation_of_respi...4	SET	14	0.16089	0.004398	0.23607	0.24777	GO_bp:go_regulation_of_respiratory_system_process
GO_bp:go_regulation_of_lipid...2	SET	51	0.085816	0.0044729	0.12595	0.24782	GO_bp:go_regulation_of_lipid_catabolic_process
Curated_gene_sets:reactome_t...87	SET	281	0.033724	0.0041004	0.049507	0.24788	Curated_gene_sets:reactome_translation
Curated_gene_sets:kong_e2f3_...	SET	94	0.059844	0.0042297	0.087866	0.24792	Curated_gene_sets:kong_e2f3_targets
GO_cc:go_respiratory_chain_c...4	SET	13	0.14216	0.0037448	0.20893	0.24812	GO_cc:go_respiratory_chain_complex_iv
GO_bp:go_trna_5_leader_remov...	SET	13	0.14849	0.0039116	0.21837	0.24826	GO_bp:go_trna_5_leader_removal
GO_cc:go_paraspeckles	SET	5	0.21208	0.0034654	0.31197	0.24831	GO_cc:go_paraspeckles
Curated_gene_sets:martinez_r...7	SET	63	0.078275	0.004533	0.11519	0.24841	Curated_gene_sets:martinez_response_to_trabectedin_up
Curated_gene_sets:weber_meth...7	SET	7	0.2427	0.004692	0.35741	0.24856	Curated_gene_sets:weber_methylated_icp_in_sperm_up
GO_bp:go_sodium_ion_export_a...	SET	14	0.18403	0.0050306	0.27103	0.24857	GO_bp:go_sodium_ion_export_across_plasma_membrane
GO_bp:go_rna_polymerase_ii_p...	SET	24	0.12062	0.0043158	0.1777	0.24865	GO_bp:go_rna_polymerase_ii_preinitiation_complex_assembly
GO_mf:go_fibroblast_growth_f...1	SET	5	0.25769	0.0042107	0.37976	0.24871	GO_mf:go_fibroblast_growth_factor_activated_receptor_activity
GO_bp:go_somatotropin_secret...	SET	5	0.23662	0.0038664	0.34873	0.24872	GO_bp:go_somatotropin_secreting_cell_differentiation
Curated_gene_sets:kegg_compl...	SET	68	0.073303	0.0044097	0.10806	0.24878	Curated_gene_sets:kegg_complement_and_coagulation_cascades
GO_bp:go_negative_regulation...160	SET	44	0.087809	0.0042518	0.12949	0.24886	GO_bp:go_negative_regulation_of_cold_induced_thermogenesis
GO_cc:go_dendrite_membrane	SET	38	0.10981	0.0049422	0.16197	0.24889	GO_cc:go_dendrite_membrane
Curated_gene_sets:reactome_n...77	SET	36	0.10132	0.0044386	0.14945	0.2489	Curated_gene_sets:reactome_nucleobase_catabolism
Curated_gene_sets:dirmeier_l...2	SET	27	0.099842	0.0037888	0.14732	0.24898	Curated_gene_sets:dirmeier_lmp1_response_late_dn
GO_bp:go_regulation_of_t_hel...4	SET	10	0.19712	0.0045545	0.29088	0.24899	GO_bp:go_regulation_of_t_helper_1_cell_differentiation
Curated_gene_sets:reactome_g...64	SET	131	0.051301	0.0042763	0.075731	0.24908	Curated_gene_sets:reactome_golgi_to_er_retrograde_transport
Curated_gene_sets:reactome_r...70	SET	5	0.25878	0.0042285	0.38257	0.24939	Curated_gene_sets:reactome_release_of_apoptotic_factors_from_the_mitochondria
Curated_gene_sets:reactome_s...88	SET	8	0.2343	0.0048422	0.34639	0.2494	Curated_gene_sets:reactome_signaling_by_tgf_beta_receptor_complex_in_cancer
Curated_gene_sets:lu_aging_b...1	SET	144	0.049626	0.0043355	0.073404	0.2495	Curated_gene_sets:lu_aging_brain_dn
Curated_gene_sets:ting_silen...	SET	31	0.11098	0.0045122	0.16417	0.24952	Curated_gene_sets:ting_silenced_by_dicer
Curated_gene_sets:lamb_ccnd1...	SET	19	0.1385	0.00441	0.20503	0.24968	Curated_gene_sets:lamb_ccnd1_targets
GO_bp:go_regulation_of_atpas...	SET	73	0.072347	0.0045088	0.10712	0.24972	GO_bp:go_regulation_of_atpase_activity
GO_bp:go_regulation_of_antig...3	SET	4	0.33713	0.0049272	0.49939	0.24982	GO_bp:go_regulation_of_antigen_processing_and_presentation_of_peptide_or_polysaccharide_antigen_via_mhc_class_ii
GO_bp:go_developmental_matur...	SET	270	0.037551	0.0044769	0.055635	0.24986	GO_bp:go_developmental_maturation
GO_mf:go_rna_polymerase_iii_...1	SET	15	0.14992	0.0042419	0.2222	0.24994	GO_mf:go_rna_polymerase_iii_activity
Curated_gene_sets:marciniak_...	SET	21	0.13294	0.0044499	0.19709	0.25	Curated_gene_sets:marciniak_er_stress_response_via_chop
Curated_gene_sets:reactome_a...112	SET	66	0.069456	0.0041166	0.10298	0.25002	Curated_gene_sets:reactome_asymmetric_localization_of_pcp_proteins
GO_bp:go_oligosaccharide_cat...	SET	13	0.16278	0.0042878	0.24143	0.25009	GO_bp:go_oligosaccharide_catabolic_process
GO_bp:go_positive_regulation...769	SET	12	0.18327	0.0046384	0.27187	0.25012	GO_bp:go_positive_regulation_of_striated_muscle_cell_apoptotic_process
Curated_gene_sets:reactome_c...16	SET	25	0.12003	0.0043832	0.17813	0.25021	Curated_gene_sets:reactome_caspase_activation_via_extrinsic_apoptotic_signalling_pathway
Curated_gene_sets:gargalovic...3	SET	60	0.07213	0.0040768	0.1071	0.25032	Curated_gene_sets:gargalovic_response_to_oxidized_phospholipids_blue_dn
GO_mf:go_sugar_transmembrane...	SET	23	0.13377	0.0046859	0.19869	0.2504	GO_mf:go_sugar_transmembrane_transporter_activity
GO_cc:go_peptidase_inhibitor...	SET	5	0.33136	0.0054145	0.49251	0.25054	GO_cc:go_peptidase_inhibitor_complex
Curated_gene_sets:aiyar_cobr...2	SET	38	0.10026	0.0045124	0.14904	0.25057	Curated_gene_sets:aiyar_cobra1_targets_up
GO_bp:go_positive_regulation...675	SET	24	0.12459	0.0044581	0.18524	0.25061	GO_bp:go_positive_regulation_of_protein_maturation
GO_bp:go_regulation_of_andro...	SET	24	0.1062	0.0038	0.1579	0.25062	GO_bp:go_regulation_of_androgen_receptor_signaling_pathway
GO_mf:go_cation_chloride_sym...	SET	16	0.14958	0.0043708	0.2224	0.25062	GO_mf:go_cation_chloride_symporter_activity
GO_bp:go_positive_regulation...822	SET	9	0.19669	0.0043115	0.29248	0.25064	GO_bp:go_positive_regulation_of_transcription_by_rna_polymerase_iii
GO_bp:go_regulation_of_sodiu...2	SET	59	0.079858	0.0044759	0.11882	0.25077	GO_bp:go_regulation_of_sodium_ion_transmembrane_transport
GO_cc:go_microbody_membrane	SET	57	0.072097	0.0039721	0.10733	0.25087	GO_cc:go_microbody_membrane
GO_bp:go_positive_regulation...838	SET	6	0.27635	0.0049464	0.41159	0.25098	GO_bp:go_positive_regulation_of_translation_in_response_to_stress
Curated_gene_sets:reactome_d...2	SET	39	0.098505	0.0044912	0.14681	0.25113	Curated_gene_sets:reactome_dap12_interactions
Curated_gene_sets:garcia_tar...1	SET	158	0.044242	0.0040472	0.065956	0.25118	Curated_gene_sets:garcia_targets_of_fli1_and_dax1_dn
GO_cc:go_u2_type_spliceosoma...	SET	77	0.065387	0.0041847	0.097485	0.2512	GO_cc:go_u2_type_spliceosomal_complex
GO_bp:go_cellular_sodium_ion...	SET	16	0.16888	0.0049348	0.25182	0.25124	GO_bp:go_cellular_sodium_ion_homeostasis
Curated_gene_sets:senese_hda...7	SET	508	0.027165	0.0044136	0.040519	0.2513	Curated_gene_sets:senese_hdac3_targets_dn
GO_bp:go_learned_vocalizatio...	SET	10	0.19885	0.0045943	0.29669	0.25136	GO_bp:go_learned_vocalization_behavior_or_vocal_learning
Curated_gene_sets:reactome_a...102	SET	7	0.19888	0.0038448	0.29675	0.25138	Curated_gene_sets:reactome_aryl_hydrocarbon_receptor_signalling
GO_mf:go_potassium_ion_antip...	SET	14	0.1855	0.0050708	0.27682	0.2514	GO_mf:go_potassium_ion_antiporter_activity
Curated_gene_sets:guillaumon...2	SET	46	0.07946	0.0039338	0.1186	0.25143	Curated_gene_sets:guillaumond_klf10_targets_up
GO_bp:go_fever_generation	SET	10	0.21265	0.0049133	0.31741	0.25144	GO_bp:go_fever_generation
GO_cc:go_late_endosome_lumen	SET	8	0.24809	0.0051272	0.37029	0.25144	GO_cc:go_late_endosome_lumen
Curated_gene_sets:kobayashi_...5	SET	19	0.13893	0.0044235	0.20745	0.25153	Curated_gene_sets:kobayashi_response_to_romidepsin
Curated_gene_sets:reactome_i...54	SET	23	0.11709	0.0041014	0.17484	0.25153	Curated_gene_sets:reactome_interleukin_6_family_signaling
GO_bp:go_transmembrane_trans...	SET	1479	0.0164	0.0044237	0.02449	0.25154	GO_bp:go_transmembrane_transport
Curated_gene_sets:koinuma_co...1	SET	8	0.25962	0.0053656	0.38783	0.25162	Curated_gene_sets:koinuma_colon_cancer_msi_dn
Curated_gene_sets:johnstone_...1	SET	60	0.080931	0.0045742	0.12092	0.25166	Curated_gene_sets:johnstone_parvb_targets_1_dn
Curated_gene_sets:reactome_i...39	SET	8	0.18574	0.0038388	0.27753	0.25166	Curated_gene_sets:reactome_interleukin_18_signaling
GO_mf:go_gamma_tubulin_bindi...	SET	23	0.12714	0.0044536	0.18998	0.25168	GO_mf:go_gamma_tubulin_binding
GO_cc:go_integral_component_...1	SET	5	0.24918	0.0040716	0.37241	0.25172	GO_cc:go_integral_component_of_cytoplasmic_side_of_endoplasmic_reticulum_membrane
GO_bp:go_nuclear_transcribed...2	SET	73	0.067883	0.0042306	0.10147	0.25175	GO_bp:go_nuclear_transcribed_mrna_catabolic_process_deadenylation_dependent_decay
Curated_gene_sets:stein_esrr...4	SET	27	0.12507	0.0047463	0.187	0.2518	Curated_gene_sets:stein_esrra_targets_responsive_to_estrogen_up
GO_bp:go_regulation_of_phosp...1	SET	161	0.045114	0.0041655	0.0675	0.25196	GO_bp:go_regulation_of_phosphatase_activity
Curated_gene_sets:myllykanga...3	SET	9	0.17132	0.0037553	0.25634	0.25197	Curated_gene_sets:myllykangas_amplification_hot_spot_16
GO_bp:go_regulation_of_lipop...5	SET	19	0.13696	0.0043609	0.20498	0.25202	GO_bp:go_regulation_of_lipoprotein_particle_clearance
Curated_gene_sets:zhan_v1_la...1	SET	14	0.14342	0.0039205	0.21467	0.25204	Curated_gene_sets:zhan_v1_late_differentiation_genes_dn
GO_bp:go_asymmetric_neurobla...	SET	5	0.20439	0.0033397	0.30618	0.25221	GO_bp:go_asymmetric_neuroblast_division
GO_bp:go_sensory_perception_...12	SET	6	0.21195	0.0037936	0.31757	0.25226	GO_bp:go_sensory_perception_of_umami_taste
Curated_gene_sets:uzonyi_res...	SET	36	0.1139	0.0049899	0.17067	0.25227	Curated_gene_sets:uzonyi_response_to_leukotriene_and_thrombin
GO_bp:go_cardiac_muscle_cell...7	SET	33	0.10956	0.0045958	0.16441	0.25258	GO_bp:go_cardiac_muscle_cell_membrane_repolarization
GO_bp:go_regulation_of_cell_...14	SET	31	0.10281	0.0041799	0.15428	0.2526	GO_bp:go_regulation_of_cell_cycle_checkpoint
Curated_gene_sets:reactome_r...44	SET	116	0.051663	0.004054	0.077551	0.25265	Curated_gene_sets:reactome_regulation_of_lipid_metabolism_by_peroxisome_proliferator_activated_receptor_alpha_pparalpha
Curated_gene_sets:kyng_envir...7	SET	13	0.17639	0.0046464	0.26492	0.25277	Curated_gene_sets:kyng_environmental_stress_response_not_by_uv_in_ws
GO_bp:go_negative_regulation...697	SET	6	0.22336	0.003998	0.33552	0.2528	GO_bp:go_negative_regulation_of_tumor_necrosis_factor_biosynthetic_process
Curated_gene_sets:haslinger_...6	SET	16	0.16572	0.0048426	0.24903	0.25288	Curated_gene_sets:haslinger_b_cll_with_mutated_vh_genes
GO_mf:go_structural_constitu...10	SET	4	0.28913	0.0042257	0.43453	0.2529	GO_mf:go_structural_constituent_of_tooth_enamel
Curated_gene_sets:reactome_r...97	SET	9	0.19083	0.004183	0.28683	0.25293	Curated_gene_sets:reactome_rho_gtpases_activate_rhotekin_and_rhophilins
GO_bp:go_beta_catenin_tcf_co...	SET	30	0.12158	0.0048627	0.18274	0.25293	GO_bp:go_beta_catenin_tcf_complex_assembly
GO_mf:go_mirna_binding	SET	27	0.11103	0.0042135	0.16708	0.25317	GO_mf:go_mirna_binding
Curated_gene_sets:shin_b_cel...5	SET	10	0.18258	0.0042186	0.27488	0.25327	Curated_gene_sets:shin_b_cell_lymphoma_cluster_6
GO_cc:go_dopaminergic_synapse	SET	13	0.16128	0.0042485	0.24282	0.25328	GO_cc:go_dopaminergic_synapse
GO_mf:go_extracellular_matri...6	SET	39	0.10151	0.0046284	0.15288	0.25334	GO_mf:go_extracellular_matrix_structural_constituent_conferring_tensile_strength
GO_bp:go_regulation_of_neuro...3	SET	125	0.054619	0.004448	0.082295	0.25345	GO_bp:go_regulation_of_neurological_system_process
GO_bp:go_regulation_of_appet...	SET	19	0.14383	0.0045798	0.21672	0.25345	GO_bp:go_regulation_of_appetite
Curated_gene_sets:macaeva_pb...	SET	95	0.06369	0.0045254	0.095973	0.25347	Curated_gene_sets:macaeva_pbmc_response_to_ir
GO_mf:go_protein_geranylgera...	SET	4	0.3235	0.004728	0.48779	0.25361	GO_mf:go_protein_geranylgeranyltransferase_activity
GO_mf:go_motor_activity	SET	133	0.052746	0.0044298	0.079576	0.25372	GO_mf:go_motor_activity
GO_bp:go_positive_regulation...353	SET	6	0.29883	0.0053487	0.45125	0.25392	GO_bp:go_positive_regulation_of_histone_h3_k9_acetylation
Curated_gene_sets:reactome_n...61	SET	24	0.13785	0.0049324	0.20819	0.25395	Curated_gene_sets:reactome_notch3_intracellular_domain_regulates_transcription
GO_bp:go_positive_regulation...707	SET	44	0.090048	0.0043603	0.136	0.25395	GO_bp:go_positive_regulation_of_response_to_biotic_stimulus
Curated_gene_sets:flechner_b...4	SET	82	0.066522	0.0043928	0.10047	0.25396	Curated_gene_sets:flechner_biopsy_kidney_transplant_rejected_vs_ok_up
Curated_gene_sets:yao_tempor...12	SET	13	0.14493	0.0038178	0.21892	0.25398	Curated_gene_sets:yao_temporal_response_to_progesterone_cluster_3
GO_bp:go_regulation_of_respo...8	SET	18	0.1502	0.004655	0.22692	0.25402	GO_bp:go_regulation_of_response_to_food
Curated_gene_sets:biocarta_p...17	SET	9	0.22046	0.0048325	0.33317	0.25409	Curated_gene_sets:biocarta_plc_pathway
GO_bp:go_chromatin_remodelin...	SET	41	0.087532	0.0040917	0.13232	0.25415	GO_bp:go_chromatin_remodeling_at_centromere
Curated_gene_sets:wei_mycn_t...	SET	764	0.021138	0.0041821	0.03196	0.25418	Curated_gene_sets:wei_mycn_targets_with_e_box
GO_bp:go_positive_regulation...241	SET	5	0.26348	0.0043053	0.39888	0.25445	GO_bp:go_positive_regulation_of_endocytic_recycling
GO_bp:go_interleukin_21_medi...	SET	7	0.2497	0.0048274	0.37804	0.25446	GO_bp:go_interleukin_21_mediated_signaling_pathway
Curated_gene_sets:verhaak_am...2	SET	176	0.048693	0.0046989	0.07375	0.25455	Curated_gene_sets:verhaak_aml_with_npm1_mutated_up
GO_bp:go_muscle_contraction	SET	335	0.033409	0.0044288	0.050604	0.25456	GO_bp:go_muscle_contraction
Curated_gene_sets:dacosta_er...2	SET	26	0.11536	0.0042959	0.17473	0.25457	Curated_gene_sets:dacosta_ercc3_allele_xpcs_vs_ttd_up
GO_cc:go_condensed_chromosom...2	SET	12	0.20004	0.0050629	0.303	0.25457	GO_cc:go_condensed_chromosome_outer_kinetochore
Curated_gene_sets:benporath_...16	SET	905	0.022041	0.0047274	0.033392	0.25461	Curated_gene_sets:benporath_suz12_targets
Curated_gene_sets:dutertre_e...1	SET	485	0.028417	0.0045141	0.043072	0.25471	Curated_gene_sets:dutertre_estradiol_response_24hr_dn
Curated_gene_sets:graham_cml...1	SET	10	0.17627	0.0040728	0.26754	0.255	Curated_gene_sets:graham_cml_dividing_vs_normal_dividing_dn
GO_bp:go_signal_transduction...4	SET	126	0.051961	0.0042484	0.078868	0.25501	GO_bp:go_signal_transduction_in_response_to_dna_damage
GO_bp:go_udp_n_acetylglucosa...1	SET	10	0.14567	0.0033658	0.22113	0.25502	GO_bp:go_udp_n_acetylglucosamine_biosynthetic_process
GO_bp:go_cerebral_cortex_rad...	SET	29	0.10468	0.0041167	0.15898	0.25513	GO_bp:go_cerebral_cortex_radially_oriented_cell_migration
GO_bp:go_peptidyl_lysine_met...	SET	120	0.053263	0.0042505	0.080898	0.25515	GO_bp:go_peptidyl_lysine_methylation
GO_bp:go_spindle_assembly_in...	SET	6	0.23149	0.0041435	0.3516	0.25515	GO_bp:go_spindle_assembly_involved_in_meiosis
Curated_gene_sets:reactome_r...119	SET	17	0.14219	0.0042826	0.21607	0.25526	Curated_gene_sets:reactome_role_of_lat2_ntal_lab_on_calcium_mobilization
GO_bp:go_maintenance_of_dna_...2	SET	6	0.26801	0.0047972	0.40754	0.25539	GO_bp:go_maintenance_of_dna_repeat_elements
Curated_gene_sets:reactome_s...14	SET	86	0.062657	0.0042369	0.095296	0.25543	Curated_gene_sets:reactome_senescence_associated_secretory_phenotype_sasp
GO_mf:go_protein_kinase_c_bi...	SET	49	0.086221	0.0044052	0.13116	0.25548	GO_mf:go_protein_kinase_c_binding
GO_bp:go_regulation_of_osteo...4	SET	5	0.30256	0.0049438	0.46033	0.25551	GO_bp:go_regulation_of_osteoclast_proliferation
GO_bp:go_gonadotropin_secret...	SET	15	0.15358	0.0043455	0.23368	0.25552	GO_bp:go_gonadotropin_secretion
GO_bp:go_histone_deubiquitin...	SET	21	0.12439	0.0041638	0.18941	0.25568	GO_bp:go_histone_deubiquitination
Curated_gene_sets:liang_hema...4	SET	33	0.09798	0.0041099	0.14925	0.25576	Curated_gene_sets:liang_hematopoiesis_stem_cell_number_small_vs_huge_dn
Curated_gene_sets:pramoonjag...1	SET	50	0.079438	0.0040998	0.12101	0.25577	Curated_gene_sets:pramoonjago_sox4_targets_dn
GO_cc:go_calcitonin_family_r...	SET	5	0.28905	0.004723	0.44051	0.25586	GO_cc:go_calcitonin_family_receptor_complex
GO_mf:go_oxidoreductase_acti...29	SET	9	0.18646	0.0040871	0.28451	0.25612	GO_mf:go_oxidoreductase_activity_acting_on_the_ch_ch_group_of_donors_oxygen_as_acceptor
Curated_gene_sets:terao_aox4...3	SET	23	0.1211	0.004242	0.18488	0.25622	Curated_gene_sets:terao_aox4_targets_skin_dn
GO_bp:go_epithelial_cell_apo...	SET	94	0.064919	0.0045884	0.099109	0.25623	GO_bp:go_epithelial_cell_apoptotic_process
GO_mf:go_phosphatidylinosito...6	SET	11	0.15597	0.0037796	0.23818	0.25629	GO_mf:go_phosphatidylinositol_3_kinase_activity
GO_cc:go_mitochondrial_proto...	SET	10	0.13773	0.0031822	0.21036	0.25633	GO_cc:go_mitochondrial_proton_transporting_atp_synthase_complex_coupling_factor_f_o_
GO_cc:go_mrna_cleavage_facto...	SET	19	0.11925	0.003797	0.18215	0.25634	GO_cc:go_mrna_cleavage_factor_complex
GO_bp:go_regulation_of_rna_s...	SET	121	0.051496	0.0041265	0.078671	0.25638	GO_bp:go_regulation_of_rna_splicing
GO_bp:go_protein_insertion_i...3	SET	11	0.14538	0.0035229	0.22227	0.25654	GO_bp:go_protein_insertion_into_mitochondrial_inner_membrane
Curated_gene_sets:naderi_bre...1	SET	18	0.13476	0.0041766	0.2061	0.2566	Curated_gene_sets:naderi_breast_cancer_prognosis_dn
Curated_gene_sets:reactome_c...19	SET	20	0.13999	0.0045732	0.21412	0.25662	Curated_gene_sets:reactome_cd209_dc_sign_signaling
Curated_gene_sets:gerhold_re...2	SET	5	0.25918	0.0042351	0.3966	0.25672	Curated_gene_sets:gerhold_response_to_tzd_up
Curated_gene_sets:reactome_s...165	SET	16	0.14152	0.0041354	0.21668	0.25684	Curated_gene_sets:reactome_synthesis_of_pips_at_the_early_endosome_membrane
GO_mf:go_3_hydroxyacyl_coa_d...1	SET	4	0.39655	0.0057956	0.60715	0.25684	GO_mf:go_3_hydroxyacyl_coa_dehydratase_activity
GO_bp:go_trna_transport	SET	36	0.098909	0.004333	0.15149	0.25691	GO_bp:go_trna_transport
GO_bp:go_response_to_gonadot...2	SET	7	0.24759	0.0047866	0.37928	0.25695	GO_bp:go_response_to_gonadotropin_releasing_hormone
Curated_gene_sets:yamashita_...5	SET	56	0.080237	0.0043817	0.123	0.25709	Curated_gene_sets:yamashita_methylated_in_prostate_cancer
GO_bp:go_positive_regulation...497	SET	4	0.33362	0.004876	0.51173	0.25722	GO_bp:go_positive_regulation_of_metanephric_glomerulus_development
GO_bp:go_bone_marrow_develop...	SET	8	0.19152	0.0039582	0.29378	0.25723	GO_bp:go_bone_marrow_development
GO_bp:go_cellular_anion_home...	SET	10	0.19396	0.0044816	0.29754	0.25724	GO_bp:go_cellular_anion_homeostasis
Curated_gene_sets:mikkelsen_...29	SET	329	0.036342	0.0047751	0.055828	0.25754	Curated_gene_sets:mikkelsen_npc_hcp_with_h3k27me3
Curated_gene_sets:chemnitz_r...1	SET	361	0.031427	0.0043217	0.048285	0.25757	Curated_gene_sets:chemnitz_response_to_prostaglandin_e2_dn
GO_bp:go_segment_specificati...	SET	16	0.1487	0.0043451	0.22851	0.25761	GO_bp:go_segment_specification
GO_bp:go_regulation_of_dna_t...3	SET	35	0.091606	0.0039571	0.1408	0.25766	GO_bp:go_regulation_of_dna_templated_transcription_initiation
GO_bp:go_trophectodermal_cel...	SET	15	0.14441	0.0040858	0.22197	0.25767	GO_bp:go_trophectodermal_cell_differentiation
GO_bp:go_acute_inflammatory_...1	SET	104	0.056889	0.0042282	0.08748	0.25775	GO_bp:go_acute_inflammatory_response
GO_bp:go_ribosomal_protein_i...	SET	8	0.23024	0.0047583	0.35415	0.25781	GO_bp:go_ribosomal_protein_import_into_nucleus
Curated_gene_sets:shipp_dlbc...2	SET	35	0.11644	0.0050296	0.17914	0.25786	Curated_gene_sets:shipp_dlbcl_cured_vs_fatal_up
GO_bp:go_nucleotide_sugar_bi...	SET	22	0.10502	0.0035978	0.16159	0.25789	GO_bp:go_nucleotide_sugar_biosynthetic_process
GO_bp:go_positive_regulation...399	SET	5	0.26653	0.0043551	0.41013	0.25789	GO_bp:go_positive_regulation_of_interleukin_23_production
GO_bp:go_positive_regulation...776	SET	9	0.21186	0.004644	0.32622	0.25803	GO_bp:go_positive_regulation_of_synapse_maturation
Curated_gene_sets:pid_pi3k_p...	SET	36	0.095911	0.0042017	0.14773	0.2581	Curated_gene_sets:pid_pi3k_plc_trk_pathway
Curated_gene_sets:kegg_renin...	SET	16	0.1637	0.0047836	0.25221	0.25815	Curated_gene_sets:kegg_renin_angiotensin_system
Curated_gene_sets:kegg_acute...	SET	55	0.081337	0.004402	0.12531	0.25815	Curated_gene_sets:kegg_acute_myeloid_leukemia
GO_bp:go_postsynapse_assembly	SET	27	0.1144	0.0043411	0.17633	0.25826	GO_bp:go_postsynapse_assembly
GO_bp:go_catecholamine_uptake	SET	16	0.14434	0.0042178	0.22254	0.2583	GO_bp:go_catecholamine_uptake
GO_bp:go_negative_regulation...466	SET	209	0.040764	0.0042828	0.062864	0.25835	GO_bp:go_negative_regulation_of_neuron_differentiation
GO_bp:go_negative_regulation...638	SET	43	0.08074	0.003865	0.12453	0.25839	GO_bp:go_negative_regulation_of_stress_activated_protein_kinase_signaling_cascade
GO_bp:go_citrulline_biosynth...	SET	4	0.31683	0.0046305	0.48897	0.25851	GO_bp:go_citrulline_biosynthetic_process
Curated_gene_sets:biocarta_i...14	SET	10	0.15884	0.0036699	0.24518	0.25855	Curated_gene_sets:biocarta_il4_pathway
GO_mf:go_transmembrane_recep...3	SET	17	0.14324	0.0043143	0.22111	0.25855	GO_mf:go_transmembrane_receptor_protein_serine_threonine_kinase_activity
GO_bp:go_response_to_platele...1	SET	13	0.18421	0.0048524	0.28441	0.2586	GO_bp:go_response_to_platelet_aggregation_inhibitor
GO_bp:go_regulation_of_viral...3	SET	19	0.1266	0.004031	0.1956	0.25874	GO_bp:go_regulation_of_viral_induced_cytoplasmic_pattern_recognition_receptor_signaling_pathway
GO_bp:go_negative_regulation...121	SET	167	0.044364	0.0041713	0.06855	0.25876	GO_bp:go_negative_regulation_of_cell_projection_organization
Curated_gene_sets:ishida_e2f...	SET	51	0.079216	0.0041289	0.12259	0.25908	Curated_gene_sets:ishida_e2f_targets
Curated_gene_sets:ono_foxp3_...1	SET	42	0.098068	0.0046397	0.15179	0.25912	Curated_gene_sets:ono_foxp3_targets_dn
Curated_gene_sets:reactome_n...24	SET	20	0.14042	0.0045869	0.21741	0.25919	Curated_gene_sets:reactome_negative_regulation_of_met_activity
Curated_gene_sets:biocarta_e...9	SET	24	0.11565	0.0041381	0.17918	0.25932	Curated_gene_sets:biocarta_eif4_pathway
Curated_gene_sets:torchia_ta...4	SET	249	0.036763	0.0042114	0.056979	0.2594	Curated_gene_sets:torchia_targets_of_ewsr1_fli1_fusion_up
GO_bp:go_negative_regulation...667	SET	32	0.099077	0.0040926	0.15356	0.2594	GO_bp:go_negative_regulation_of_telomere_maintenance
GO_bp:go_cellular_carbohydra...1	SET	79	0.063646	0.0041256	0.098687	0.25949	GO_bp:go_cellular_carbohydrate_biosynthetic_process
Curated_gene_sets:reactome_w...3	SET	15	0.1381	0.0039074	0.21415	0.25951	Curated_gene_sets:reactome_wnt5a_dependent_internalization_of_fzd4
GO_mf:go_phosphatidylinosito...7	SET	29	0.11647	0.0045803	0.18065	0.25956	GO_mf:go_phosphatidylinositol_3_kinase_binding
Curated_gene_sets:piepoli_lg...2	SET	12	0.20356	0.005152	0.3158	0.2596	Curated_gene_sets:piepoli_lgi1_targets_up
Curated_gene_sets:bruins_uvc...3	SET	92	0.059638	0.0041703	0.092528	0.25962	Curated_gene_sets:bruins_uvc_response_middle
GO_bp:go_membrane_depolariza...4	SET	22	0.13419	0.0045971	0.20827	0.2597	GO_bp:go_membrane_depolarization_during_cardiac_muscle_cell_action_potential
Curated_gene_sets:reactome_r...39	SET	13	0.16784	0.0044213	0.26053	0.25972	Curated_gene_sets:reactome_regulation_of_ifng_signaling
GO_bp:go_regulation_of_b_cel...6	SET	27	0.10337	0.0039227	0.16046	0.25973	GO_bp:go_regulation_of_b_cell_receptor_signaling_pathway
GO_cc:go_organelle_membrane_...	SET	18	0.14012	0.0043425	0.21752	0.25974	GO_cc:go_organelle_membrane_contact_site
GO_bp:go_oligodendrocyte_pro...	SET	8	0.22706	0.0046927	0.35254	0.25977	GO_bp:go_oligodendrocyte_progenitor_proliferation
GO_bp:go_negative_regulation...101	SET	102	0.055017	0.0040498	0.085448	0.25984	GO_bp:go_negative_regulation_of_cell_cycle_g1_s_phase_transition
Curated_gene_sets:reactome_m...42	SET	638	0.021487	0.0038984	0.033382	0.2599	Curated_gene_sets:reactome_metabolism_of_rna
GO_mf:go_phosphotransferase_...3	SET	36	0.088799	0.0038901	0.138	0.25996	GO_mf:go_phosphotransferase_activity_phosphate_group_as_acceptor
Curated_gene_sets:pid_tcr_pa...	SET	61	0.07247	0.0041299	0.11264	0.25999	Curated_gene_sets:pid_tcr_pathway
GO_bp:go_negative_regulation...526	SET	13	0.18011	0.0047443	0.27993	0.25999	GO_bp:go_negative_regulation_of_platelet_derived_growth_factor_receptor_signaling_pathway
Curated_gene_sets:reactome_l...11	SET	6	0.2216	0.0039665	0.34463	0.26011	Curated_gene_sets:reactome_lipid_particle_organization
GO_bp:go_positive_regulation...284	SET	14	0.14707	0.0040203	0.22873	0.26012	GO_bp:go_positive_regulation_of_fatty_acid_biosynthetic_process
GO_bp:go_cell_proliferation_...2	SET	25	0.11943	0.0043612	0.18581	0.2602	GO_bp:go_cell_proliferation_in_forebrain
Curated_gene_sets:krige_resp...1	SET	971	0.017819	0.0039514	0.027728	0.26023	Curated_gene_sets:krige_response_to_tosedostat_24hr_dn
GO_bp:go_multicellular_organ...1	SET	34	0.092571	0.0039413	0.14406	0.26025	GO_bp:go_multicellular_organism_aging
GO_cc:go_intrinsic_component...5	SET	64	0.065747	0.0038375	0.10234	0.26029	GO_cc:go_intrinsic_component_of_mitochondrial_membrane
GO_bp:go_response_to_oxygen_...4	SET	27	0.10773	0.0040881	0.16769	0.2603	GO_bp:go_response_to_oxygen_radical
GO_bp:go_pulmonary_valve_dev...	SET	19	0.14427	0.0045936	0.22461	0.26034	GO_bp:go_pulmonary_valve_development
GO_mf:go_beta_2_microglobuli...	SET	6	0.22733	0.0040689	0.35421	0.26051	GO_mf:go_beta_2_microglobulin_binding
GO_cc:go_sm_like_protein_fam...	SET	67	0.067903	0.0040548	0.10581	0.26052	GO_cc:go_sm_like_protein_family_complex
GO_bp:go_regulation_of_inclu...	SET	16	0.1468	0.0042897	0.22881	0.26057	GO_bp:go_regulation_of_inclusion_body_assembly
GO_bp:go_establishment_of_pr...9	SET	17	0.10828	0.0032614	0.16877	0.26058	GO_bp:go_establishment_of_protein_localization_to_telomere
GO_bp:go_response_to_cortisol	SET	5	0.33071	0.0054038	0.51574	0.26069	GO_bp:go_response_to_cortisol
GO_bp:go_retina_homeostasis	SET	66	0.065448	0.003879	0.1021	0.26077	GO_bp:go_retina_homeostasis
Curated_gene_sets:reactome_d...7	SET	40	0.099438	0.0045914	0.15517	0.26082	Curated_gene_sets:reactome_deactivation_of_the_beta_catenin_transactivating_complex
GO_bp:go_peroxisomal_transpo...	SET	68	0.064285	0.0038672	0.10035	0.26089	GO_bp:go_peroxisomal_transport
GO_mf:go_1_phosphatidylinosi...4	SET	7	0.22315	0.0043142	0.34836	0.2609	GO_mf:go_1_phosphatidylinositol_4_phosphate_5_kinase_activity
GO_bp:go_regulation_of_ferti...	SET	26	0.101	0.0037612	0.15769	0.26093	GO_bp:go_regulation_of_fertilization
Curated_gene_sets:varela_zmp...1	SET	37	0.090385	0.0040141	0.14113	0.26094	Curated_gene_sets:varela_zmpste24_targets_dn
GO_bp:go_nucleoside_monophos...2	SET	5	0.24873	0.0040643	0.38845	0.26099	GO_bp:go_nucleoside_monophosphate_catabolic_process
GO_mf:go_ligase_activity_for...3	SET	41	0.079297	0.0037068	0.12385	0.26101	GO_mf:go_ligase_activity_forming_carbon_oxygen_bonds
GO_bp:go_secretion_of_lysoso...	SET	6	0.18146	0.003248	0.2835	0.26106	GO_bp:go_secretion_of_lysosomal_enzymes
Curated_gene_sets:biocarta_m...12	SET	10	0.19582	0.0045244	0.30601	0.26112	Curated_gene_sets:biocarta_monocyte_pathway
Curated_gene_sets:claus_pgr_...1	SET	12	0.19752	0.0049991	0.30897	0.26132	Curated_gene_sets:claus_pgr_positive_meningioma_dn
GO_bp:go_triglyceride_rich_l...1	SET	9	0.19791	0.0043382	0.30962	0.26135	GO_bp:go_triglyceride_rich_lipoprotein_particle_clearance
Curated_gene_sets:ma_myeloid...2	SET	36	0.091643	0.0040147	0.14349	0.26152	Curated_gene_sets:ma_myeloid_differentiation_up
GO_bp:go_toll_like_receptor_...3	SET	31	0.10296	0.004186	0.16121	0.26154	GO_bp:go_toll_like_receptor_4_signaling_pathway
GO_bp:go_sulfide_oxidation	SET	6	0.20551	0.0036784	0.32181	0.26155	GO_bp:go_sulfide_oxidation
Curated_gene_sets:flotho_ped...1	SET	27	0.10474	0.0039748	0.16405	0.26158	Curated_gene_sets:flotho_pediatric_all_therapy_response_dn
Curated_gene_sets:ji_metasta...	SET	26	0.12708	0.0047324	0.19905	0.26161	Curated_gene_sets:ji_metastasis_repressed_by_stk11
GO_bp:go_negative_regulation...252	SET	10	0.15332	0.0035424	0.24026	0.2617	GO_bp:go_negative_regulation_of_fibrinolysis
GO_cc:go_other_organism	SET	74	0.070858	0.004446	0.11104	0.2617	GO_cc:go_other_organism
Curated_gene_sets:reactome_a...3	SET	5	0.28181	0.0046048	0.4417	0.26173	Curated_gene_sets:reactome_abacavir_transmembrane_transport
Curated_gene_sets:zwang_clas...2	SET	49	0.086855	0.0044376	0.13622	0.26187	Curated_gene_sets:zwang_class_2_transiently_induced_by_egf
GO_bp:go_somatic_stem_cell_p...	SET	68	0.068668	0.0041309	0.10771	0.26189	GO_bp:go_somatic_stem_cell_population_maintenance
Curated_gene_sets:mattioli_m...3	SET	11	0.21502	0.0052104	0.33727	0.2619	Curated_gene_sets:mattioli_multiple_myeloma_subgroups
GO_mf:go_modification_depend...	SET	126	0.050234	0.0041072	0.0788	0.26191	GO_mf:go_modification_dependent_protein_binding
GO_bp:go_natural_killer_cell...3	SET	8	0.20514	0.0042396	0.32186	0.26195	GO_bp:go_natural_killer_cell_chemotaxis
GO_bp:go_nuclear_transcribed...7	SET	33	0.10002	0.0041956	0.15697	0.262	GO_bp:go_nuclear_transcribed_mrna_poly_a_tail_shortening
GO_cc:go_nuclear_chromosome_...	SET	116	0.047768	0.0037484	0.074973	0.26202	GO_cc:go_nuclear_chromosome_telomeric_region
GO_cc:go_cyclin_cdk_positive...	SET	8	0.29871	0.0061734	0.46889	0.26205	GO_cc:go_cyclin_cdk_positive_transcription_elongation_factor_complex
Curated_gene_sets:biocarta_f...8	SET	9	0.16088	0.0035264	0.25276	0.26223	Curated_gene_sets:biocarta_free_pathway
GO_bp:go_response_to_tumor_n...	SET	283	0.033857	0.004131	0.053205	0.26228	GO_bp:go_response_to_tumor_necrosis_factor
GO_bp:go_regulation_of_lipop...3	SET	21	0.13231	0.0044288	0.20802	0.26238	GO_bp:go_regulation_of_lipoprotein_lipase_activity
Curated_gene_sets:senese_hda...4	SET	418	0.027877	0.0041186	0.04383	0.26239	Curated_gene_sets:senese_hdac1_targets_up
Curated_gene_sets:finetti_br...2	SET	16	0.13268	0.0038772	0.20864	0.26241	Curated_gene_sets:finetti_breast_cancer_kinome_red
Curated_gene_sets:biocarta_g...7	SET	13	0.16005	0.004216	0.2517	0.26243	Curated_gene_sets:biocarta_ghrelin_pathway
GO_bp:go_positive_regulation...431	SET	12	0.16772	0.0042449	0.26385	0.2625	GO_bp:go_positive_regulation_of_killing_of_cells_of_other_organism
GO_bp:go_coronary_vasculatur...1	SET	43	0.094713	0.0045339	0.14906	0.26258	GO_bp:go_coronary_vasculature_development
Curated_gene_sets:zhan_multi...7	SET	47	0.084112	0.0042091	0.13238	0.2626	Curated_gene_sets:zhan_multiple_myeloma_cd2_dn
GO_bp:go_striatum_development	SET	18	0.13876	0.0043005	0.2184	0.2626	GO_bp:go_striatum_development
GO_bp:go_epithelial_cell_pro...1	SET	350	0.030839	0.004177	0.04854	0.26261	GO_bp:go_epithelial_cell_proliferation
GO_bp:go_rrna_transcription	SET	30	0.093903	0.0037559	0.14786	0.26269	GO_bp:go_rrna_transcription
GO_bp:go_negative_regulation...373	SET	41	0.086321	0.0040351	0.13592	0.26269	GO_bp:go_negative_regulation_of_lipid_localization
Curated_gene_sets:sabates_co...3	SET	18	0.13292	0.0041195	0.20931	0.26271	Curated_gene_sets:sabates_colorectal_adenoma_size_up
GO_bp:go_regulation_of_prost...1	SET	7	0.22825	0.0044127	0.35987	0.26296	GO_bp:go_regulation_of_prostaglandin_biosynthetic_process
Curated_gene_sets:hollmann_a...1	SET	250	0.035195	0.0040398	0.055511	0.26304	Curated_gene_sets:hollmann_apoptosis_via_cd40_dn
Curated_gene_sets:reactome_a...37	SET	85	0.064307	0.0043232	0.10151	0.26321	Curated_gene_sets:reactome_activation_of_nmda_receptors_and_postsynaptic_events
GO_bp:go_positive_regulation...391	SET	5	0.21941	0.0035852	0.34638	0.26323	GO_bp:go_positive_regulation_of_interleukin_12_biosynthetic_process
GO_cc:go_anchored_component_...1	SET	18	0.13079	0.0040534	0.2065	0.26325	GO_cc:go_anchored_component_of_external_side_of_plasma_membrane
GO_bp:go_torc1_signaling	SET	38	0.089535	0.0040296	0.14138	0.26328	GO_bp:go_torc1_signaling
GO_bp:go_lobar_bronchus_epit...	SET	5	0.2832	0.0046275	0.44719	0.26328	GO_bp:go_lobar_bronchus_epithelium_development
GO_bp:go_protein_localizatio...32	SET	12	0.16094	0.0040731	0.25413	0.26328	GO_bp:go_protein_localization_to_nucleolus
Curated_gene_sets:bystrykh_h...7	SET	716	0.021218	0.0040692	0.03352	0.26337	Curated_gene_sets:bystrykh_hematopoiesis_stem_cell_qtl_trans
GO_cc:go_catalytic_step_1_sp...	SET	6	0.22448	0.004018	0.35466	0.26339	GO_cc:go_catalytic_step_1_spliceosome
GO_bp:go_negative_regulation...280	SET	5	0.26471	0.0043254	0.41827	0.26341	GO_bp:go_negative_regulation_of_hair_cycle
GO_cc:go_tertiary_granule	SET	156	0.045009	0.0040914	0.071139	0.26347	GO_cc:go_tertiary_granule
GO_bp:go_arginine_catabolic_...	SET	11	0.15788	0.0038258	0.24954	0.26348	GO_bp:go_arginine_catabolic_process
GO_cc:go_juxtaparanode_regio...	SET	10	0.18458	0.0042647	0.29175	0.26348	GO_cc:go_juxtaparanode_region_of_axon
GO_bp:go_negative_regulation...672	SET	5	0.32316	0.0052804	0.51103	0.26358	GO_bp:go_negative_regulation_of_toll_like_receptor_2_signaling_pathway
Curated_gene_sets:reactome_r...25	SET	53	0.076919	0.0040868	0.12171	0.2637	Curated_gene_sets:reactome_regulation_of_cholesterol_biosynthesis_by_srebp_srebf
Curated_gene_sets:reactome_n...80	SET	107	0.049943	0.0037648	0.079027	0.26371	Curated_gene_sets:reactome_nucleotide_excision_repair
GO_bp:go_cellular_response_t...111	SET	5	0.30308	0.0049524	0.47984	0.26382	GO_bp:go_cellular_response_to_temperature_stimulus
GO_bp:go_cardiac_chamber_dev...	SET	162	0.047297	0.0043805	0.074902	0.26388	GO_bp:go_cardiac_chamber_development
GO_bp:go_adipose_tissue_deve...	SET	41	0.088582	0.0041408	0.14028	0.26388	GO_bp:go_adipose_tissue_development
GO_bp:go_regulation_of_macro...3	SET	9	0.18901	0.0041432	0.29936	0.2639	GO_bp:go_regulation_of_macrophage_apoptotic_process
Curated_gene_sets:huttmann_b...2	SET	258	0.034197	0.0039867	0.054172	0.26394	Curated_gene_sets:huttmann_b_cll_poor_survival_up
GO_bp:go_negative_regulation...690	SET	108	0.054852	0.004154	0.086928	0.26402	GO_bp:go_negative_regulation_of_transmembrane_transport
GO_bp:go_amine_metabolic_pro...	SET	124	0.049436	0.00401	0.078349	0.26403	GO_bp:go_amine_metabolic_process
GO_bp:go_temperature_homeost...	SET	165	0.044534	0.0041623	0.070616	0.26414	GO_bp:go_temperature_homeostasis
GO_bp:go_positive_regulation...400	SET	13	0.18007	0.0047433	0.28556	0.26417	GO_bp:go_positive_regulation_of_interleukin_2_biosynthetic_process
Curated_gene_sets:corradetti...	SET	5	0.26928	0.0044	0.42718	0.26423	Curated_gene_sets:corradetti_mtor_pathway_regulators_dn
GO_bp:go_regulation_of_endoc...3	SET	188	0.04003	0.0039911	0.063502	0.26423	GO_bp:go_regulation_of_endocytosis
GO_mf:go_potassium_channel_i...	SET	8	0.20147	0.0041638	0.31981	0.26436	GO_mf:go_potassium_channel_inhibitor_activity
GO_bp:go_regulation_of_metap...	SET	7	0.23055	0.0044572	0.36605	0.26441	GO_bp:go_regulation_of_metaphase_plate_congression
GO_bp:go_regulation_of_dendr...8	SET	37	0.095268	0.004231	0.15127	0.26442	GO_bp:go_regulation_of_dendritic_spine_morphogenesis
Curated_gene_sets:reactome_d...25	SET	8	0.22561	0.0046626	0.35827	0.26445	Curated_gene_sets:reactome_defective_st3gal3_causes_mct12_and_eiee15
Curated_gene_sets:reactome_c...21	SET	32	0.10317	0.0042615	0.16392	0.26456	Curated_gene_sets:reactome_cd28_co_stimulation
Curated_gene_sets:browne_hcm...25	SET	156	0.045324	0.00412	0.072015	0.26456	Curated_gene_sets:browne_hcmv_infection_6hr_dn
GO_cc:go_plasma_membrane_reg...	SET	1137	0.017341	0.0041418	0.027557	0.26458	GO_cc:go_plasma_membrane_region
GO_bp:go_positive_regulation...106	SET	379	0.030016	0.0042272	0.047712	0.26465	GO_bp:go_positive_regulation_of_cell_adhesion
GO_bp:go_rna_phosphodiester_...3	SET	39	0.088702	0.0040442	0.141	0.26465	GO_bp:go_rna_phosphodiester_bond_hydrolysis_exonucleolytic
GO_bp:go_regulation_of_hormo...3	SET	38	0.091623	0.0041236	0.14569	0.26471	GO_bp:go_regulation_of_hormone_metabolic_process
GO_cc:go_cohesin_complex	SET	11	0.1404	0.0034023	0.22344	0.26489	GO_cc:go_cohesin_complex
GO_bp:go_manganese_ion_trans...1	SET	6	0.23511	0.0042082	0.37425	0.26494	GO_bp:go_manganese_ion_transmembrane_transport
GO_mf:go_manganese_ion_trans...	SET	6	0.23511	0.0042082	0.37425	0.26494	GO_mf:go_manganese_ion_transmembrane_transporter_activity
GO_bp:go_positive_regulation...570	SET	37	0.093496	0.0041523	0.14903	0.26521	GO_bp:go_positive_regulation_of_neurotransmitter_transport
Curated_gene_sets:dutertre_e...4	SET	218	0.039788	0.0042684	0.06348	0.2654	Curated_gene_sets:dutertre_estradiol_response_6hr_up
GO_bp:go_branchiomotor_neuro...	SET	5	0.24564	0.0040138	0.39193	0.26541	GO_bp:go_branchiomotor_neuron_axon_guidance
GO_cc:go_multivesicular_body...2	SET	11	0.15673	0.0037978	0.25008	0.26543	GO_cc:go_multivesicular_body_membrane
Curated_gene_sets:reactome_a...87	SET	81	0.061279	0.0040219	0.097806	0.26549	Curated_gene_sets:reactome_antiviral_mechanism_by_ifn_stimulated_genes
GO_cc:go_chromatoid_body	SET	13	0.16162	0.0042573	0.25797	0.2655	GO_cc:go_chromatoid_body
Curated_gene_sets:villanueva...1	SET	65	0.069416	0.004083	0.11089	0.26567	Curated_gene_sets:villanueva_liver_cancer_krt19_dn
GO_bp:go_oligosaccharide_bio...	SET	18	0.13837	0.0042885	0.22118	0.26579	GO_bp:go_oligosaccharide_biosynthetic_process
GO_bp:go_cellular_response_t...49	SET	8	0.21154	0.004372	0.3383	0.26589	GO_bp:go_cellular_response_to_histamine
Curated_gene_sets:kegg_oocyt...	SET	107	0.054493	0.0041078	0.087168	0.26594	Curated_gene_sets:kegg_oocyte_meiosis
Curated_gene_sets:marson_fox...4	SET	28	0.11181	0.0043207	0.17887	0.26596	Curated_gene_sets:marson_foxp3_targets_stimulated_up
GO_bp:go_multicellular_organ...2	SET	141	0.046374	0.0040093	0.074187	0.26596	GO_bp:go_multicellular_organism_growth
GO_bp:go_positive_regulation...128	SET	50	0.082822	0.0042744	0.13257	0.26608	GO_bp:go_positive_regulation_of_cell_matrix_adhesion
GO_bp:go_glycerophospholipid...2	SET	161	0.042424	0.0039171	0.067933	0.26616	GO_bp:go_glycerophospholipid_metabolic_process
GO_cc:go_atpase_complex	SET	98	0.053938	0.0038922	0.08639	0.2662	GO_cc:go_atpase_complex
Curated_gene_sets:reactome_g...60	SET	39	0.080868	0.0036871	0.12959	0.2663	Curated_gene_sets:reactome_glycosphingolipid_metabolism
GO_bp:go_positive_regulation...676	SET	1502	0.014921	0.0040533	0.023915	0.26635	GO_bp:go_positive_regulation_of_protein_metabolic_process
Curated_gene_sets:hahtola_ct...1	SET	24	0.11244	0.0040232	0.18039	0.26654	Curated_gene_sets:hahtola_ctcl_cutaneous
GO_cc:go_microbody_part	SET	97	0.052688	0.0037826	0.084529	0.26654	GO_cc:go_microbody_part
GO_bp:go_regulation_of_muscl...3	SET	151	0.047008	0.0042046	0.075419	0.26655	GO_bp:go_regulation_of_muscle_contraction
GO_mf:go_kinesin_binding	SET	41	0.081201	0.0037958	0.13033	0.26663	GO_mf:go_kinesin_binding
GO_bp:go_regulation_of_unsat...	SET	8	0.21254	0.0043926	0.34119	0.26666	GO_bp:go_regulation_of_unsaturated_fatty_acid_biosynthetic_process
GO_bp:go_regulation_of_lymph...4	SET	159	0.045867	0.0042089	0.073646	0.26671	GO_bp:go_regulation_of_lymphocyte_differentiation
Curated_gene_sets:biocarta_i...22	SET	5	0.31922	0.005216	0.51273	0.26678	Curated_gene_sets:biocarta_ion_pathway
GO_bp:go_negative_regulation...183	SET	9	0.17828	0.003908	0.28637	0.26679	GO_bp:go_negative_regulation_of_delayed_rectifier_potassium_channel_activity
GO_bp:go_positive_regulation...621	SET	12	0.16864	0.0042682	0.27097	0.26685	GO_bp:go_positive_regulation_of_phagocytosis_engulfment
GO_bp:go_ammonium_transport	SET	101	0.057237	0.0041927	0.091978	0.26688	GO_bp:go_ammonium_transport
Curated_gene_sets:pid_hes_he...	SET	45	0.086857	0.0042532	0.13961	0.26693	Curated_gene_sets:pid_hes_hey_pathway
GO_bp:go_response_to_forskol...	SET	11	0.19099	0.004628	0.30741	0.26721	GO_bp:go_response_to_forskolin
GO_bp:go_cardiac_ventricle_m...	SET	69	0.071338	0.0043228	0.11484	0.26724	GO_bp:go_cardiac_ventricle_morphogenesis
Curated_gene_sets:senese_hda...1	SET	215	0.04048	0.004313	0.065212	0.26739	Curated_gene_sets:senese_hdac1_and_hdac2_targets_dn
Curated_gene_sets:rutella_re...5	SET	231	0.036352	0.0040129	0.05857	0.26742	Curated_gene_sets:rutella_response_to_hgf_vs_csf2rb_and_il4_dn
GO_bp:go_regulation_of_delay...	SET	17	0.13406	0.0040379	0.21601	0.26743	GO_bp:go_regulation_of_delayed_rectifier_potassium_channel_activity
Curated_gene_sets:dazard_uv_...3	SET	21	0.11248	0.0037649	0.18134	0.26754	Curated_gene_sets:dazard_uv_response_cluster_g24
Curated_gene_sets:davicioni_...7	SET	61	0.082626	0.0047086	0.13325	0.2676	Curated_gene_sets:davicioni_targets_of_pax_foxo1_fusions_dn
GO_mf:go_endoribonuclease_ac...3	SET	29	0.10528	0.0041402	0.16986	0.26771	GO_mf:go_endoribonuclease_activity_producing_5_phosphomonoesters
GO_mf:go_galactosidase_activ...	SET	6	0.20655	0.003697	0.33333	0.26775	GO_mf:go_galactosidase_activity
GO_bp:go_negative_regulation...465	SET	191	0.039181	0.0039372	0.063235	0.26776	GO_bp:go_negative_regulation_of_neuron_death
Curated_gene_sets:reactome_w...5	SET	8	0.18239	0.0037695	0.29438	0.26777	Curated_gene_sets:reactome_wnt_mediated_activation_of_dvl
Curated_gene_sets:reactome_c...29	SET	281	0.032289	0.003926	0.052139	0.26787	Curated_gene_sets:reactome_cell_cycle_checkpoints
Curated_gene_sets:biocarta_e...16	SET	5	0.2735	0.0044689	0.44165	0.26788	Curated_gene_sets:biocarta_erbb3_pathway
GO_bp:go_dendritic_spine_mor...	SET	50	0.080548	0.004157	0.1301	0.26792	GO_bp:go_dendritic_spine_morphogenesis
GO_bp:go_negative_regulation...162	SET	8	0.19795	0.004091	0.31976	0.26794	GO_bp:go_negative_regulation_of_collateral_sprouting
GO_bp:go_endonucleolytic_cle...2	SET	8	0.15326	0.0031675	0.24762	0.26798	GO_bp:go_endonucleolytic_cleavage_in_its1_to_separate_ssu_rrna_from_5_8s_rrna_and_lsu_rrna_from_tricistronic_rrna_transcript_ssu_rrna_5_8s_rrna_lsu_rrna_
GO_bp:go_negative_regulation...435	SET	9	0.19716	0.0043218	0.31859	0.26801	GO_bp:go_negative_regulation_of_mrna_3_end_processing
GO_bp:go_positive_regulation...464	SET	87	0.061305	0.0041693	0.099069	0.26802	GO_bp:go_positive_regulation_of_lymphocyte_differentiation
Curated_gene_sets:nakamura_t...1	SET	579	0.02328	0.0040302	0.037623	0.26804	Curated_gene_sets:nakamura_tumor_zone_peripheral_vs_central_dn
GO_bp:go_respiratory_chain_c...	SET	24	0.10774	0.003855	0.17432	0.26827	GO_bp:go_respiratory_chain_complex_iv_assembly
GO_bp:go_multicellular_organ...6	SET	51	0.074668	0.0038918	0.12086	0.26835	GO_bp:go_multicellular_organismal_movement
Curated_gene_sets:reactome_d...56	SET	32	0.093949	0.0038808	0.15207	0.26836	Curated_gene_sets:reactome_diseases_of_carbohydrate_metabolism
Curated_gene_sets:wallace_pr...3	SET	267	0.036098	0.00428	0.058432	0.26837	Curated_gene_sets:wallace_prostate_cancer_race_up
GO_cc:go_centriolar_subdista...	SET	8	0.22754	0.0047026	0.36836	0.26839	GO_cc:go_centriolar_subdistal_appendage
Curated_gene_sets:biocarta_b...10	SET	12	0.17067	0.0043195	0.27631	0.2684	Curated_gene_sets:biocarta_blymphocyte_pathway
GO_bp:go_cellular_potassium_...	SET	13	0.18489	0.0048702	0.29944	0.26848	GO_bp:go_cellular_potassium_ion_homeostasis
Curated_gene_sets:reactome_n...15	SET	20	0.10897	0.0035598	0.1765	0.26849	Curated_gene_sets:reactome_nef_mediates_down_modulation_of_cell_surface_receptors_by_recruiting_them_to_clathrin_adapters
GO_mf:go_oxidoreductase_acti...13	SET	54	0.070163	0.0037627	0.11366	0.26852	GO_mf:go_oxidoreductase_activity_acting_on_nad_p_h_quinone_or_similar_compound_as_acceptor
Curated_gene_sets:reactome_n...72	SET	34	0.10197	0.0043413	0.16525	0.26861	Curated_gene_sets:reactome_nuclear_import_of_rev_protein
GO_bp:go_axon_regeneration	SET	45	0.08603	0.0042127	0.13946	0.26867	GO_bp:go_axon_regeneration
GO_bp:go_membrane_lipid_bios...	SET	139	0.044793	0.0038453	0.072618	0.26867	GO_bp:go_membrane_lipid_biosynthetic_process
Curated_gene_sets:yagi_aml_f...	SET	179	0.042799	0.0041648	0.069423	0.26879	Curated_gene_sets:yagi_aml_fab_markers
Curated_gene_sets:pid_nfat_3...	SET	53	0.080444	0.004274	0.13051	0.26883	Curated_gene_sets:pid_nfat_3pathway
GO_bp:go_negative_regulation...413	SET	5	0.24711	0.0040377	0.40094	0.26885	GO_bp:go_negative_regulation_of_metallopeptidase_activity
GO_bp:go_deoxyribonucleotide...	SET	15	0.14401	0.0040746	0.23373	0.26891	GO_bp:go_deoxyribonucleotide_biosynthetic_process
Curated_gene_sets:weston_veg...1	SET	93	0.058697	0.0041267	0.09528	0.26894	Curated_gene_sets:weston_vegfa_targets
GO_mf:go_syndecan_binding	SET	6	0.22769	0.0040754	0.36968	0.26898	GO_mf:go_syndecan_binding
GO_cc:go_varicosity	SET	6	0.2373	0.0042474	0.38529	0.26899	GO_cc:go_varicosity
Curated_gene_sets:reactome_s...94	SET	32	0.091586	0.0037832	0.14878	0.26909	Curated_gene_sets:reactome_signalling_to_erks
Curated_gene_sets:reactome_r...105	SET	30	0.088417	0.0035365	0.14367	0.26915	Curated_gene_sets:reactome_rna_polymerase_i_transcription_termination
GO_bp:go_positive_regulation...100	SET	1318	0.015686	0.0040129	0.025495	0.26919	GO_bp:go_positive_regulation_of_catalytic_activity
GO_bp:go_sexual_reproduction	SET	754	0.020039	0.0039397	0.032571	0.2692	GO_bp:go_sexual_reproduction
GO_bp:go_acylglycerol_metabo...	SET	56	0.06924	0.0037812	0.11258	0.26926	GO_bp:go_acylglycerol_metabolic_process
GO_cc:go_complex_of_collagen...	SET	17	0.13767	0.0041465	0.22391	0.26934	GO_cc:go_complex_of_collagen_trimers
GO_bp:go_interleukin_6_biosy...	SET	21	0.11767	0.0039387	0.19143	0.26938	GO_bp:go_interleukin_6_biosynthetic_process
Curated_gene_sets:pid_hdac_c...3	SET	24	0.1122	0.0040146	0.18254	0.26939	Curated_gene_sets:pid_hdac_classiii_pathway
GO_cc:go_intermediate_filame...	SET	215	0.046746	0.0049806	0.076051	0.26939	GO_cc:go_intermediate_filament_cytoskeleton
Curated_gene_sets:kauffmann_...3	SET	6	0.20074	0.0035931	0.32672	0.26947	Curated_gene_sets:kauffmann_melanoma_relapse_dn
GO_mf:go_kinase_binding	SET	699	0.020967	0.003975	0.034126	0.26948	GO_mf:go_kinase_binding
GO_mf:go_d1_dopamine_recepto...	SET	9	0.14846	0.0032542	0.24184	0.26965	GO_mf:go_d1_dopamine_receptor_binding
GO_bp:go_growth_hormone_secr...	SET	15	0.15546	0.0043987	0.25332	0.26971	GO_bp:go_growth_hormone_secretion
GO_bp:go_regulation_of_polya...	SET	5	0.20125	0.0032883	0.32797	0.26974	GO_bp:go_regulation_of_polyamine_transmembrane_transport
GO_bp:go_dna_double_strand_b...2	SET	4	0.25373	0.0037083	0.41372	0.26985	GO_bp:go_dna_double_strand_break_processing_involved_in_repair_via_single_strand_annealing
GO_mf:go_axon_guidance_recep...	SET	8	0.20931	0.0043258	0.34143	0.26993	GO_mf:go_axon_guidance_receptor_activity
GO_bp:go_regulation_of_rna_p...1	SET	11	0.17396	0.0042153	0.28395	0.27006	GO_bp:go_regulation_of_rna_polymerase_ii_regulatory_region_sequence_specific_dna_binding
Curated_gene_sets:sartipy_bl...1	SET	18	0.1429	0.0044287	0.2335	0.27028	Curated_gene_sets:sartipy_blunted_by_insulin_resistance_dn
GO_bp:go_substrate_independe...	SET	8	0.22899	0.0047326	0.37424	0.27031	GO_bp:go_substrate_independent_telencephalic_tangential_migration
GO_bp:go_sensory_perception_...1	SET	42	0.095247	0.0045062	0.15568	0.27033	GO_bp:go_sensory_perception_of_bitter_taste
Curated_gene_sets:reactome_m...39	SET	96	0.054732	0.0039092	0.089483	0.27039	Curated_gene_sets:reactome_metabolism_of_nucleotides
Curated_gene_sets:reactome_p...96	SET	12	0.15936	0.0040333	0.26082	0.27061	Curated_gene_sets:reactome_prolonged_erk_activation_events
GO_bp:go_respiratory_burst	SET	29	0.10099	0.0039716	0.16531	0.27063	GO_bp:go_respiratory_burst
Curated_gene_sets:park_hsc_v...2	SET	15	0.13775	0.0038976	0.22552	0.27066	Curated_gene_sets:park_hsc_vs_multipotent_progenitors_up
GO_bp:go_regulation_of_vascu...9	SET	14	0.16296	0.0044546	0.26682	0.27068	GO_bp:go_regulation_of_vasculogenesis
Curated_gene_sets:reactome_n...66	SET	6	0.21373	0.0038256	0.35001	0.27072	Curated_gene_sets:reactome_nrcam_interactions
GO_bp:go_growth	SET	908	0.018986	0.0040785	0.031096	0.27075	GO_bp:go_growth
GO_bp:go_inositol_phosphate_...2	SET	15	0.12665	0.0035835	0.20746	0.27077	GO_bp:go_inositol_phosphate_catabolic_process
GO_bp:go_mechanoreceptor_dif...	SET	58	0.071153	0.0039542	0.11656	0.27078	GO_bp:go_mechanoreceptor_differentiation
GO_bp:go_negative_regulation...346	SET	20	0.10829	0.0035374	0.1774	0.2708	GO_bp:go_negative_regulation_of_intrinsic_apoptotic_signaling_pathway_by_p53_class_mediator
Curated_gene_sets:matzuk_mat...	SET	8	0.20463	0.0042291	0.33532	0.27085	Curated_gene_sets:matzuk_maternal_effect
GO_bp:go_synaptic_vesicle_bu...2	SET	6	0.23862	0.004271	0.39103	0.27086	GO_bp:go_synaptic_vesicle_budding_from_presynaptic_endocytic_zone_membrane
GO_cc:go_arp2_3_protein_comp...	SET	11	0.17218	0.0041723	0.28216	0.27087	GO_cc:go_arp2_3_protein_complex
Curated_gene_sets:wang_smarc...2	SET	272	0.035409	0.0042369	0.05804	0.27091	Curated_gene_sets:wang_smarce1_targets_up
Curated_gene_sets:reactome_r...47	SET	88	0.056464	0.003862	0.092572	0.27095	Curated_gene_sets:reactome_regulation_of_mitotic_cell_cycle
Curated_gene_sets:gargalovic...4	SET	130	0.045778	0.0038013	0.075065	0.27099	Curated_gene_sets:gargalovic_response_to_oxidized_phospholipids_blue_up
Curated_gene_sets:reactome_f...41	SET	26	0.090154	0.0033573	0.14788	0.27105	Curated_gene_sets:reactome_formation_of_tubulin_folding_intermediates_by_cct_tric
GO_bp:go_regulation_of_trans...20	SET	17	0.12352	0.0037204	0.20265	0.27109	GO_bp:go_regulation_of_translational_fidelity
GO_cc:go_rnai_effector_compl...	SET	11	0.16352	0.0039626	0.26853	0.27128	GO_cc:go_rnai_effector_complex
GO_bp:go_superoxide_anion_ge...	SET	30	0.088822	0.0035527	0.14595	0.2714	GO_bp:go_superoxide_anion_generation
Curated_gene_sets:reactome_r...69	SET	7	0.22549	0.0043594	0.37069	0.2715	Curated_gene_sets:reactome_relaxin_receptors
GO_bp:go_inositol_phosphate_...4	SET	44	0.078454	0.0037989	0.12897	0.2715	GO_bp:go_inositol_phosphate_metabolic_process
GO_bp:go_dephosphorylation	SET	446	0.024999	0.0038122	0.041098	0.27151	GO_bp:go_dephosphorylation
GO_bp:go_specification_of_an...	SET	33	0.097677	0.0040972	0.16062	0.27155	GO_bp:go_specification_of_animal_organ_identity
GO_bp:go_response_to_cold	SET	46	0.082994	0.0041088	0.13654	0.27165	GO_bp:go_response_to_cold
GO_bp:go_hippocampus_develop...	SET	77	0.06416	0.0041062	0.10556	0.27167	GO_bp:go_hippocampus_development
Curated_gene_sets:inamura_lu...2	SET	15	0.15415	0.0043616	0.25364	0.27168	Curated_gene_sets:inamura_lung_cancer_scc_subtypes_up
Curated_gene_sets:watanabe_c...2	SET	29	0.095839	0.003769	0.15772	0.27171	Curated_gene_sets:watanabe_colon_cancer_msi_vs_mss_up
Curated_gene_sets:biocarta_a...3	SET	14	0.15523	0.0042433	0.25547	0.27172	Curated_gene_sets:biocarta_ach_pathway
Curated_gene_sets:reactome_g...15	SET	25	0.10088	0.0036839	0.16605	0.27175	Curated_gene_sets:reactome_g_beta:gamma_signalling_through_pi3kgamma
GO_bp:go_metanephric_epithel...	SET	27	0.10961	0.0041594	0.18052	0.27187	GO_bp:go_metanephric_epithelium_development
GO_mf:go_oligosaccharide_bin...	SET	15	0.16367	0.0046308	0.26961	0.27191	GO_mf:go_oligosaccharide_binding
Curated_gene_sets:noushmehr_...2	SET	50	0.078678	0.0040605	0.12962	0.27194	Curated_gene_sets:noushmehr_gbm_silenced_by_methylation
GO_bp:go_regulation_of_t_cel...12	SET	9	0.1837	0.0040266	0.30279	0.27204	GO_bp:go_regulation_of_t_cell_tolerance_induction
GO_bp:go_regulation_of_dna_m...2	SET	22	0.12631	0.0043272	0.20838	0.27222	GO_bp:go_regulation_of_dna_methylation
GO_bp:go_septum_primum_devel...	SET	6	0.23625	0.0042287	0.38987	0.27227	GO_bp:go_septum_primum_development
Curated_gene_sets:lee_differ...	SET	181	0.039499	0.0038649	0.065201	0.27233	Curated_gene_sets:lee_differentiating_t_lymphocyte
Curated_gene_sets:pid_cerami...	SET	43	0.083042	0.0039752	0.13709	0.27235	Curated_gene_sets:pid_ceramide_pathway
Curated_gene_sets:biocarta_g...2	SET	24	0.098322	0.003518	0.16235	0.27239	Curated_gene_sets:biocarta_g2_pathway
GO_bp:go_tumor_necrosis_fact...2	SET	155	0.042312	0.003834	0.069874	0.27241	GO_bp:go_tumor_necrosis_factor_mediated_signaling_pathway
Curated_gene_sets:corre_mult...2	SET	69	0.067721	0.0041036	0.11186	0.27246	Curated_gene_sets:corre_multiple_myeloma_up
Curated_gene_sets:gentles_le...1	SET	17	0.13984	0.0042119	0.23103	0.2725	Curated_gene_sets:gentles_leukemic_stem_cell_dn
GO_bp:go_positive_regulation...721	SET	7	0.22434	0.0043371	0.37074	0.27256	GO_bp:go_positive_regulation_of_rig_i_signaling_pathway
GO_bp:go_negative_regulation...67	SET	11	0.17478	0.0042352	0.28891	0.27261	GO_bp:go_negative_regulation_of_calcium_ion_dependent_exocytosis
GO_bp:go_response_to_starvat...	SET	178	0.039988	0.0038805	0.066103	0.27261	GO_bp:go_response_to_starvation
GO_bp:go_response_to_protozo...	SET	20	0.11391	0.003721	0.18837	0.27269	GO_bp:go_response_to_protozoan
Curated_gene_sets:scheiderei...1	SET	54	0.069613	0.0037332	0.11512	0.2727	Curated_gene_sets:scheidereit_ikk_interacting_proteins
GO_mf:go_cyclase_regulator_a...	SET	9	0.19182	0.0042047	0.31736	0.27278	GO_mf:go_cyclase_regulator_activity
Curated_gene_sets:liu_smarca...	SET	45	0.087591	0.0042891	0.14494	0.27281	Curated_gene_sets:liu_smarca4_targets
Curated_gene_sets:reactome_l...3	SET	28	0.10965	0.0042371	0.18143	0.27282	Curated_gene_sets:reactome_laminin_interactions
Curated_gene_sets:molenaar_t...2	SET	62	0.070191	0.0040326	0.11616	0.27284	Curated_gene_sets:molenaar_targets_of_ccnd1_and_cdk4_up
GO_bp:go_oligodendrocyte_dif...	SET	87	0.0597	0.0040602	0.098803	0.27285	GO_bp:go_oligodendrocyte_differentiation
GO_bp:go_response_to_salt_st...	SET	20	0.13178	0.004305	0.21812	0.27286	GO_bp:go_response_to_salt_stress
GO_bp:go_response_to_metal_i...	SET	351	0.029672	0.0040245	0.049126	0.27293	GO_bp:go_response_to_metal_ion
Curated_gene_sets:wang_metas...1	SET	13	0.18274	0.0048138	0.30261	0.27296	Curated_gene_sets:wang_metastasis_of_breast_cancer
GO_mf:go_monooxygenase_activ...	SET	95	0.064217	0.0045628	0.10635	0.27297	GO_mf:go_monooxygenase_activity
GO_bp:go_inner_ear_auditory_...	SET	31	0.097563	0.0039667	0.1616	0.27301	GO_bp:go_inner_ear_auditory_receptor_cell_differentiation
GO_bp:go_negative_regulation...151	SET	53	0.068261	0.0036268	0.11308	0.27304	GO_bp:go_negative_regulation_of_chromatin_organization
Curated_gene_sets:reactome_r...63	SET	155	0.041785	0.0037862	0.069285	0.27323	Curated_gene_sets:reactome_regulation_of_tp53_activity
GO_bp:go_protein_localizatio...28	SET	31	0.098789	0.0040166	0.16383	0.27326	GO_bp:go_protein_localization_to_microtubule_organizing_center
GO_cc:go_catalytic_complex	SET	1282	0.014824	0.0037439	0.024584	0.27326	GO_cc:go_catalytic_complex
GO_bp:go_protein_retention_i...2	SET	5	0.28442	0.0046475	0.47197	0.27338	GO_bp:go_protein_retention_in_golgi_apparatus
Curated_gene_sets:reactome_s...67	SET	69	0.064196	0.00389	0.10657	0.27347	Curated_gene_sets:reactome_signaling_by_notch1
Curated_gene_sets:reactome_c...30	SET	507	0.0235	0.0038145	0.039024	0.27353	Curated_gene_sets:reactome_cell_cycle_mitotic
GO_bp:go_positive_regulation...474	SET	5	0.24813	0.0040544	0.41208	0.27354	GO_bp:go_positive_regulation_of_maintenance_of_sister_chromatid_cohesion
Curated_gene_sets:matzuk_mei...	SET	38	0.073231	0.0032958	0.12166	0.27361	Curated_gene_sets:matzuk_meiotic_and_dna_repair
GO_bp:go_positive_regulation...489	SET	13	0.15905	0.0041898	0.26437	0.27371	GO_bp:go_positive_regulation_of_membrane_potential
Curated_gene_sets:turashvili...1	SET	4	0.27057	0.0039544	0.44998	0.27383	Curated_gene_sets:turashvili_breast_carcinoma_ductal_vs_lobular_dn
Curated_gene_sets:barrier_co...1	SET	16	0.1485	0.0043394	0.24699	0.27384	Curated_gene_sets:barrier_colon_cancer_recurrence_dn
Curated_gene_sets:mikkelsen_...8	SET	14	0.14009	0.0038295	0.23323	0.27403	Curated_gene_sets:mikkelsen_es_lcp_with_h3k27me3
GO_bp:go_regulation_of_gluco...1	SET	7	0.17847	0.0034503	0.2972	0.27409	GO_bp:go_regulation_of_glucocorticoid_biosynthetic_process
GO_bp:go_amyloid_beta_cleara...1	SET	31	0.098802	0.0040171	0.16455	0.27411	GO_bp:go_amyloid_beta_clearance
Curated_gene_sets:reactome_p...50	SET	80	0.060681	0.0039582	0.1011	0.27418	Curated_gene_sets:reactome_pi_metabolism
Curated_gene_sets:hooi_st7_t...1	SET	104	0.055365	0.004115	0.092288	0.27429	Curated_gene_sets:hooi_st7_targets_dn
Curated_gene_sets:zhou_infla...3	SET	352	0.028646	0.0038907	0.047761	0.27433	Curated_gene_sets:zhou_inflammatory_response_live_dn
Curated_gene_sets:reactome_p...11	SET	93	0.05322	0.0037416	0.088747	0.27436	Curated_gene_sets:reactome_pcp_ce_pathway
Curated_gene_sets:rodwell_ag...2	SET	135	0.048217	0.0040796	0.080421	0.2744	Curated_gene_sets:rodwell_aging_kidney_no_blood_dn
GO_bp:go_lipid_hydroxylation	SET	6	0.23864	0.0042715	0.39813	0.27445	GO_bp:go_lipid_hydroxylation
Curated_gene_sets:sweet_kras...3	SET	80	0.063093	0.0041155	0.10526	0.27446	Curated_gene_sets:sweet_kras_targets_up
Curated_gene_sets:kegg_non_h...	SET	13	0.14962	0.0039413	0.24966	0.27449	Curated_gene_sets:kegg_non_homologous_end_joining
GO_mf:go_alpha_adrenergic_re...	SET	6	0.23646	0.0042324	0.39496	0.2747	GO_mf:go_alpha_adrenergic_receptor_activity
GO_mf:go_nadp_binding	SET	47	0.070443	0.0035251	0.11769	0.27473	GO_mf:go_nadp_binding
GO_bp:go_positive_regulation...366	SET	3	0.41026	0.0051928	0.68569	0.27482	GO_bp:go_positive_regulation_of_hydrogen_peroxide_mediated_programmed_cell_death
Curated_gene_sets:smid_breas...13	SET	78	0.063057	0.0040616	0.10542	0.27488	Curated_gene_sets:smid_breast_cancer_relapse_in_brain_dn
GO_mf:go_lipase_binding	SET	6	0.24337	0.004356	0.4069	0.27489	GO_mf:go_lipase_binding
Curated_gene_sets:reactome_r...135	SET	6	0.231	0.0041346	0.38644	0.275	Curated_gene_sets:reactome_runx1_regulates_transcription_of_genes_involved_in_bcr_signaling
GO_bp:go_lipid_biosynthetic_...	SET	635	0.021024	0.0038057	0.035174	0.27502	GO_bp:go_lipid_biosynthetic_process
GO_bp:go_regulation_of_isome...	SET	8	0.23638	0.0048852	0.39553	0.27505	GO_bp:go_regulation_of_isomerase_activity
Curated_gene_sets:gentile_uv...1	SET	280	0.032904	0.0039937	0.055061	0.27506	Curated_gene_sets:gentile_uv_high_dose_dn
GO_bp:go_sequestering_of_zin...	SET	8	0.16834	0.003479	0.28171	0.27507	GO_bp:go_sequestering_of_zinc_ion
GO_bp:go_phosphatidylserine_...2	SET	5	0.26365	0.0043081	0.44122	0.27507	GO_bp:go_phosphatidylserine_exposure_on_apoptotic_cell_surface
GO_bp:go_regulation_of_dna_d...2	SET	31	0.090941	0.0036975	0.15221	0.27509	GO_bp:go_regulation_of_dna_damage_response_signal_transduction_by_p53_class_mediator
GO_bp:go_positive_regulation...506	SET	9	0.22152	0.0048557	0.37089	0.27517	GO_bp:go_positive_regulation_of_mitochondrial_calcium_ion_concentration
Curated_gene_sets:pid_cxcr3_...	SET	43	0.085136	0.0040754	0.14273	0.27543	Curated_gene_sets:pid_cxcr3_pathway
Curated_gene_sets:de_yy1_tar...1	SET	88	0.059827	0.004092	0.1003	0.27544	Curated_gene_sets:de_yy1_targets_dn
Curated_gene_sets:reactome_r...132	SET	6	0.23603	0.0042248	0.39574	0.27545	Curated_gene_sets:reactome_runx1_regulates_estrogen_receptor_mediated_transcription
GO_bp:go_regulation_of_tissu...	SET	66	0.069773	0.0041354	0.11706	0.27558	GO_bp:go_regulation_of_tissue_remodeling
GO_bp:go_regulation_of_modif...2	SET	8	0.16841	0.0034805	0.28272	0.2757	GO_bp:go_regulation_of_modification_of_synaptic_structure
GO_bp:go_cytoskeletal_anchor...2	SET	10	0.18109	0.0041842	0.30415	0.27579	GO_bp:go_cytoskeletal_anchoring_at_plasma_membrane
GO_bp:go_cytoskeletal_anchor...1	SET	9	0.14312	0.0031373	0.24039	0.2758	GO_bp:go_cytoskeletal_anchoring_at_nuclear_membrane
Curated_gene_sets:kinsey_tar...1	SET	309	0.030673	0.0039079	0.05153	0.27584	Curated_gene_sets:kinsey_targets_of_ewsr1_flii_fusion_dn
GO_bp:go_phospholipase_c_act...2	SET	89	0.060745	0.0041782	0.10205	0.27584	GO_bp:go_phospholipase_c_activating_g_protein_coupled_receptor_signaling_pathway
Curated_gene_sets:reactome_b...28	SET	21	0.12101	0.0040507	0.20347	0.27601	Curated_gene_sets:reactome_blood_group_systems_biosynthesis
Curated_gene_sets:biocarta_l...1	SET	17	0.13117	0.003951	0.22057	0.27603	Curated_gene_sets:biocarta_lair_pathway
GO_bp:go_phosphatidylinosito...4	SET	108	0.0466	0.0035291	0.078379	0.27607	GO_bp:go_phosphatidylinositol_biosynthetic_process
Curated_gene_sets:reactome_f...56	SET	7	0.21061	0.0040716	0.3543	0.27611	Curated_gene_sets:reactome_fructose_metabolism
Curated_gene_sets:wang_hcp_p...	SET	105	0.050794	0.0037932	0.08545	0.27612	Curated_gene_sets:wang_hcp_prostate_cancer
GO_bp:go_regulation_of_devel...2	SET	299	0.031852	0.003993	0.053592	0.27615	GO_bp:go_regulation_of_developmental_growth
Curated_gene_sets:pid_il4_2p...	SET	56	0.072178	0.0039416	0.12147	0.27618	Curated_gene_sets:pid_il4_2pathway
GO_mf:go_phosphatase_activity	SET	255	0.031845	0.0036912	0.053592	0.27619	GO_mf:go_phosphatase_activity
GO_bp:go_modulation_by_symbi...1	SET	5	0.25485	0.0041642	0.42916	0.27632	GO_bp:go_modulation_by_symbiont_of_host_apoptotic_process
Curated_gene_sets:hoshida_li...7	SET	73	0.064425	0.0040151	0.10852	0.27638	Curated_gene_sets:hoshida_liver_cancer_survival_up
Curated_gene_sets:turashvili...5	SET	62	0.073662	0.004232	0.12414	0.27648	Curated_gene_sets:turashvili_breast_ductal_carcinoma_vs_lobular_normal_dn
GO_bp:go_positive_regulation...127	SET	64	0.071432	0.0041693	0.12039	0.27648	GO_bp:go_positive_regulation_of_cell_killing
GO_bp:go_negative_regulation...710	SET	6	0.25229	0.0045158	0.42527	0.27651	GO_bp:go_negative_regulation_of_vascular_associated_smooth_muscle_cell_migration
Curated_gene_sets:schlosser_...6	SET	664	0.020759	0.0038394	0.034999	0.27655	Curated_gene_sets:schlosser_serum_response_dn
GO_bp:go_relaxation_of_cardi...	SET	16	0.14224	0.0041566	0.23984	0.27657	GO_bp:go_relaxation_of_cardiac_muscle
GO_mf:go_delta_catenin_bindi...	SET	7	0.22791	0.0044062	0.38465	0.27675	GO_mf:go_delta_catenin_binding
Curated_gene_sets:biocarta_f...1	SET	30	0.099081	0.003963	0.16729	0.27684	Curated_gene_sets:biocarta_fas_pathway
GO_bp:go_transforming_growth...2	SET	8	0.19352	0.0039994	0.32675	0.27685	GO_bp:go_transforming_growth_factor_beta2_production
GO_bp:go_ketone_biosynthetic...	SET	41	0.080546	0.0037652	0.13612	0.27702	GO_bp:go_ketone_biosynthetic_process
GO_bp:go_positive_regulation...627	SET	58	0.078331	0.0043531	0.13241	0.27707	GO_bp:go_positive_regulation_of_phospholipase_activity
GO_bp:go_protein_localizatio...1	SET	9	0.174	0.0038141	0.29425	0.27715	GO_bp:go_protein_localization_to_axon
Curated_gene_sets:wamunyokol...3	SET	181	0.039637	0.0038784	0.067052	0.27722	Curated_gene_sets:wamunyokoli_ovarian_cancer_lmp_dn
GO_mf:go_catecholamine_bindi...	SET	18	0.13896	0.0043068	0.23514	0.27727	GO_mf:go_catecholamine_binding
GO_mf:go_exogenous_protein_b...	SET	75	0.062114	0.0039235	0.10511	0.27729	GO_mf:go_exogenous_protein_binding
Curated_gene_sets:hofmann_my...1	SET	19	0.13551	0.0043147	0.22938	0.27734	Curated_gene_sets:hofmann_myelodysplastic_syndrom_high_risk_dn
GO_bp:go_positive_regulation...336	SET	5	0.21887	0.0035764	0.37063	0.27742	GO_bp:go_positive_regulation_of_hair_follicle_maturation
Curated_gene_sets:browne_int...	SET	67	0.062761	0.0037477	0.10632	0.27749	Curated_gene_sets:browne_interferon_responsive_genes
GO_mf:go_molecular_function_...	SET	1658	0.013698	0.0038916	0.023204	0.27749	GO_mf:go_molecular_function_regulator
GO_mf:go_neuregulin_binding	SET	6	0.2303	0.0041222	0.39048	0.27767	GO_mf:go_neuregulin_binding
GO_bp:go_fibroblast_growth_f...2	SET	102	0.050763	0.0037367	0.086119	0.27778	GO_bp:go_fibroblast_growth_factor_receptor_signaling_pathway
Curated_gene_sets:kegg_p53_s...	SET	66	0.065887	0.0039051	0.11182	0.27787	Curated_gene_sets:kegg_p53_signaling_pathway
GO_bp:go_magnesium_ion_homeo...	SET	12	0.17912	0.0045334	0.30411	0.27793	GO_bp:go_magnesium_ion_homeostasis
Curated_gene_sets:reactome_i...5	SET	13	0.16412	0.0043233	0.27875	0.27801	Curated_gene_sets:reactome_import_of_palmitoyl_coa_into_the_mitochondrial_matrix
GO_bp:go_regulation_of_histo...8	SET	9	0.19804	0.004341	0.3365	0.2781	GO_bp:go_regulation_of_histone_h3_k9_acetylation
GO_bp:go_regulation_of_defen...5	SET	28	0.088143	0.0034062	0.1498	0.27813	GO_bp:go_regulation_of_defense_response_to_virus_by_virus
Curated_gene_sets:reactome_r...75	SET	38	0.080579	0.0036266	0.13696	0.27816	Curated_gene_sets:reactome_resolution_of_abasic_sites_ap_sites
GO_mf:go_cyclin_dependent_pr...4	SET	46	0.080935	0.0040069	0.13766	0.27829	GO_mf:go_cyclin_dependent_protein_serine_threonine_kinase_regulator_activity
GO_bp:go_fatty_acid_metaboli...	SET	248	0.03275	0.0037442	0.055709	0.27831	GO_bp:go_fatty_acid_metabolic_process
Curated_gene_sets:smid_breas...20	SET	6	0.25939	0.0046427	0.44125	0.27832	Curated_gene_sets:smid_breast_cancer_relapse_in_pleura_up
Curated_gene_sets:reactome_s...53	SET	62	0.066845	0.0038403	0.11372	0.27834	Curated_gene_sets:reactome_signaling_by_fgfr_in_disease
GO_bp:go_regulation_of_fibri...	SET	14	0.12601	0.0034444	0.21447	0.27843	GO_bp:go_regulation_of_fibrinolysis
Curated_gene_sets:gobert_cor...	SET	41	0.079181	0.0037013	0.13479	0.27845	Curated_gene_sets:gobert_core_oligodendrocyte_differentiation
Curated_gene_sets:dorsey_gab...	SET	28	0.11243	0.0043447	0.19139	0.27846	Curated_gene_sets:dorsey_gab2_targets
GO_mf:go_acylglycerol_lipase...	SET	8	0.1526	0.0031537	0.25982	0.2785	GO_mf:go_acylglycerol_lipase_activity
Curated_gene_sets:mccabe_bou...	SET	394	0.027574	0.0039578	0.046961	0.27855	Curated_gene_sets:mccabe_bound_by_hoxc6
Curated_gene_sets:torchia_ta...1	SET	295	0.031823	0.003963	0.054231	0.27867	Curated_gene_sets:torchia_targets_of_ewsr1_fli1_fusion_dn
Curated_gene_sets:liu_prosta...2	SET	87	0.055667	0.0037859	0.094893	0.27873	Curated_gene_sets:liu_prostate_cancer_up
Curated_gene_sets:sheth_live...5	SET	99	0.053905	0.0039095	0.091962	0.27889	Curated_gene_sets:sheth_liver_cancer_vs_txnip_loss_pam5
GO_bp:go_negative_regulation...398	SET	157	0.040768	0.0037176	0.069582	0.27897	GO_bp:go_negative_regulation_of_mapk_cascade
GO_bp:go_determination_of_ad...	SET	17	0.12151	0.0036599	0.20743	0.27901	GO_bp:go_determination_of_adult_lifespan
GO_bp:go_excitatory_synapse_...	SET	25	0.1103	0.0040278	0.1883	0.27902	GO_bp:go_excitatory_synapse_assembly
Curated_gene_sets:reactome_r...93	SET	11	0.15079	0.0036539	0.25753	0.27911	Curated_gene_sets:reactome_rho_gtpases_activate_ktn1
GO_bp:go_spermidine_metaboli...	SET	3	0.20754	0.0026269	0.35479	0.27929	GO_bp:go_spermidine_metabolic_process
Curated_gene_sets:reactome_g...17	SET	30	0.085753	0.0034299	0.1467	0.27943	Curated_gene_sets:reactome_g_protein_beta:gamma_signalling
GO_bp:go_auditory_receptor_c...1	SET	17	0.12088	0.0036408	0.20679	0.27944	GO_bp:go_auditory_receptor_cell_development
Curated_gene_sets:brideau_im...	SET	60	0.080271	0.0045369	0.13734	0.27946	Curated_gene_sets:brideau_imprinted_genes
GO_bp:go_definitive_erythroc...	SET	4	0.33257	0.0048605	0.56941	0.2796	GO_bp:go_definitive_erythrocyte_differentiation
Curated_gene_sets:gross_hypo...9	SET	75	0.055791	0.0035241	0.095567	0.27969	Curated_gene_sets:gross_hypoxia_via_hif1a_up
Curated_gene_sets:reactome_g...16	SET	28	0.090076	0.0034809	0.15431	0.2797	Curated_gene_sets:reactome_g_protein_activation
GO_bp:go_response_to_interle...9	SET	35	0.088344	0.0038162	0.15142	0.2798	GO_bp:go_response_to_interleukin_4
GO_mf:go_u1_snrna_binding	SET	6	0.2086	0.0037338	0.3576	0.27983	GO_mf:go_u1_snrna_binding
Curated_gene_sets:lein_pons_...	SET	83	0.052963	0.0035186	0.090824	0.2799	Curated_gene_sets:lein_pons_markers
Curated_gene_sets:mody_hippo...2	SET	52	0.076067	0.0040033	0.13045	0.27991	Curated_gene_sets:mody_hippocampus_postnatal
Curated_gene_sets:reactome_m...86	SET	178	0.035097	0.0034058	0.060198	0.27994	Curated_gene_sets:reactome_mrna_splicing
GO_mf:go_glycerophosphodiest...	SET	4	0.29711	0.0043423	0.5096	0.27994	GO_mf:go_glycerophosphodiester_phosphodiesterase_activity
Curated_gene_sets:valk_aml_c...12	SET	32	0.09811	0.0040527	0.16829	0.27996	Curated_gene_sets:valk_aml_cluster_6
GO_bp:go_embryonic_organ_mor...	SET	277	0.033933	0.0040968	0.058218	0.28	GO_bp:go_embryonic_organ_morphogenesis
Curated_gene_sets:reactome_s...86	SET	97	0.053994	0.0038764	0.09265	0.28003	Curated_gene_sets:reactome_signaling_by_tgf_beta_family_members
GO_bp:go_positive_regulation...494	SET	19	0.13618	0.0043359	0.23372	0.28007	GO_bp:go_positive_regulation_of_mesonephros_development
GO_mf:go_transferase_activit...5	SET	265	0.033261	0.0039291	0.057087	0.28007	GO_mf:go_transferase_activity_transferring_glycosyl_groups
Curated_gene_sets:tien_intes...4	SET	28	0.091485	0.0035353	0.15708	0.28015	Curated_gene_sets:tien_intestine_probiotics_2hr_up
Curated_gene_sets:landis_bre...2	SET	41	0.079198	0.0037022	0.13601	0.28019	Curated_gene_sets:landis_breast_cancer_progression_up
GO_bp:go_positive_regulation...17	SET	5	0.27179	0.004441	0.46682	0.28022	GO_bp:go_positive_regulation_of_adenylate_cyclase_activating_g_protein_coupled_receptor_signaling_pathway
GO_bp:go_drug_transport	SET	198	0.038936	0.0039829	0.066881	0.28023	GO_bp:go_drug_transport
GO_bp:go_inositol_phosphate_...1	SET	42	0.077466	0.003665	0.13308	0.28026	GO_bp:go_inositol_phosphate_biosynthetic_process
Curated_gene_sets:alonso_met...4	SET	16	0.13731	0.0040122	0.23596	0.28032	Curated_gene_sets:alonso_metastasis_neural_up
GO_cc:go_chromosome_centrome...	SET	181	0.038086	0.0037266	0.065449	0.28032	GO_cc:go_chromosome_centromeric_region
Curated_gene_sets:reactome_s...95	SET	5	0.23663	0.0038665	0.40673	0.28036	Curated_gene_sets:reactome_signalling_to_p38_via_rit_and_rin
GO_bp:go_elastin_metabolic_p...	SET	5	0.20027	0.0032725	0.34424	0.28036	GO_bp:go_elastin_metabolic_process
Curated_gene_sets:iyengar_re...	SET	10	0.19775	0.004569	0.33991	0.28037	Curated_gene_sets:iyengar_response_to_adipocyte_factors
GO_bp:go_positive_regulation...272	SET	26	0.11164	0.0041573	0.19194	0.28041	GO_bp:go_positive_regulation_of_excitatory_postsynaptic_potential
GO_bp:go_protein_processing	SET	198	0.036655	0.0037496	0.063092	0.28063	GO_bp:go_protein_processing
GO_bp:go_replicative_senesce...	SET	13	0.12675	0.0033388	0.21822	0.28068	GO_bp:go_replicative_senescence
GO_bp:go_response_to_calcium...	SET	143	0.046137	0.0040168	0.079451	0.28072	GO_bp:go_response_to_calcium_ion
GO_bp:go_meiotic_attachment_...	SET	5	0.16708	0.0027302	0.28778	0.28076	GO_bp:go_meiotic_attachment_of_telomere_to_nuclear_envelope
GO_bp:go_eosinophil_chemotax...	SET	17	0.15408	0.0046409	0.26539	0.28077	GO_bp:go_eosinophil_chemotaxis
GO_bp:go_serine_family_amino...1	SET	18	0.12901	0.0039982	0.22225	0.2808	GO_bp:go_serine_family_amino_acid_biosynthetic_process
GO_mf:go_amino_acid_binding	SET	53	0.070342	0.0037373	0.12118	0.2808	GO_mf:go_amino_acid_binding
GO_bp:go_regulation_of_rna_m...	SET	206	0.035667	0.0037206	0.061455	0.28084	GO_bp:go_regulation_of_rna_metabolic_process
Curated_gene_sets:pujana_brc...3	SET	114	0.046391	0.003609	0.079959	0.2809	Curated_gene_sets:pujana_brca_centered_network
GO_mf:go_quaternary_ammonium...1	SET	24	0.10254	0.0036688	0.17678	0.28096	GO_mf:go_quaternary_ammonium_group_binding
Curated_gene_sets:galindo_im...	SET	74	0.058278	0.0036566	0.10048	0.28097	Curated_gene_sets:galindo_immune_response_to_enterotoxin
GO_mf:go_transferase_activit...4	SET	16	0.14454	0.0042237	0.24925	0.28099	GO_mf:go_transferase_activity_transferring_amino_acyl_groups
GO_bp:go_regulation_of_heart...1	SET	61	0.070408	0.0040124	0.1215	0.28114	GO_bp:go_regulation_of_heart_growth
GO_bp:go_gland_development	SET	420	0.025769	0.003816	0.044482	0.2812	GO_bp:go_gland_development
Curated_gene_sets:kegg_ecm_r...	SET	83	0.060557	0.0040231	0.10455	0.28122	Curated_gene_sets:kegg_ecm_receptor_interaction
GO_bp:go_establishment_of_pr...4	SET	307	0.02761	0.0035065	0.047666	0.28122	GO_bp:go_establishment_of_protein_localization_to_membrane
GO_bp:go_positive_regulation...4	SET	18	0.11169	0.0034614	0.19285	0.28126	GO_bp:go_positive_regulation_of_actin_cytoskeleton_reorganization
GO_bp:go_rap_protein_signal_...	SET	13	0.14287	0.0037633	0.24682	0.28136	GO_bp:go_rap_protein_signal_transduction
GO_mf:go_protein_kinase_c_ac...	SET	15	0.14666	0.0041496	0.25347	0.28143	GO_mf:go_protein_kinase_c_activity
Curated_gene_sets:affar_yy1_...1	SET	236	0.034224	0.0038181	0.059188	0.28156	Curated_gene_sets:affar_yy1_targets_dn
GO_bp:go_regulation_of_secon...1	SET	9	0.16274	0.0035672	0.28148	0.28158	GO_bp:go_regulation_of_secondary_heart_field_cardioblast_proliferation
GO_bp:go_embryonic_axis_spec...	SET	32	0.10012	0.0041358	0.17319	0.2816	GO_bp:go_embryonic_axis_specification
GO_bp:go_regulation_of_clath...	SET	15	0.13129	0.0037146	0.22725	0.28173	GO_bp:go_regulation_of_clathrin_dependent_endocytosis
Curated_gene_sets:woo_liver_...2	SET	100	0.053329	0.0038871	0.092315	0.28174	Curated_gene_sets:woo_liver_cancer_recurrence_up
GO_bp:go_secondary_palate_de...	SET	24	0.11032	0.0039473	0.19098	0.28175	GO_bp:go_secondary_palate_development
GO_bp:go_positive_regulation...454	SET	8	0.17759	0.0036701	0.30749	0.2818	GO_bp:go_positive_regulation_of_lipopolysaccharide_mediated_signaling_pathway
Curated_gene_sets:bilanges_r...1	SET	35	0.075643	0.0032675	0.13099	0.28182	Curated_gene_sets:bilanges_rapamycin_sensitive_genes
GO_bp:go_regulation_of_catec...	SET	16	0.14898	0.0043534	0.25802	0.28184	GO_bp:go_regulation_of_catecholamine_metabolic_process
GO_mf:go_protein_self_associ...	SET	55	0.063807	0.0034533	0.11052	0.28186	GO_mf:go_protein_self_association
GO_bp:go_response_to_fibrobl...	SET	134	0.044331	0.003737	0.076812	0.28193	GO_bp:go_response_to_fibroblast_growth_factor
Curated_gene_sets:reactome_g...32	SET	6	0.18978	0.0033969	0.32934	0.28223	Curated_gene_sets:reactome_gdp_fucose_biosynthesis
GO_mf:go_oxidoreductase_acti...20	SET	7	0.21852	0.0042245	0.37921	0.28223	GO_mf:go_oxidoreductase_activity_acting_on_paired_donors_with_incorporation_or_reduction_of_molecular_oxygen_reduced_pteridine_as_one_donor_and_incorporation_of_one_atom_of_oxygen
GO_bp:go_interleukin_4_secre...	SET	6	0.2358	0.0042206	0.40925	0.28225	GO_bp:go_interleukin_4_secretion
GO_bp:go_positive_regulation...518	SET	1637	0.013215	0.0037328	0.022939	0.28228	GO_bp:go_positive_regulation_of_molecular_function
GO_cc:go_transcriptional_rep...	SET	75	0.05903	0.0037287	0.10247	0.28229	GO_cc:go_transcriptional_repressor_complex
GO_bp:go_centrosome_separati...	SET	15	0.13738	0.0038869	0.23882	0.28258	GO_bp:go_centrosome_separation
GO_bp:go_positive_regulation...10	SET	10	0.17728	0.0040961	0.30827	0.28262	GO_bp:go_positive_regulation_of_action_potential
GO_bp:go_divalent_inorganic_...1	SET	13	0.15654	0.0041236	0.27239	0.28275	GO_bp:go_divalent_inorganic_anion_homeostasis
GO_mf:go_endonuclease_activi...3	SET	38	0.08457	0.0038062	0.14716	0.28275	GO_mf:go_endonuclease_activity_active_with_either_ribo_or_deoxyribonucleic_acids_and_producing_5_phosphomonoesters
GO_bp:go_positive_regulation...686	SET	30	0.087216	0.0034885	0.15177	0.28276	GO_bp:go_positive_regulation_of_protein_targeting_to_mitochondrion
GO_bp:go_regulation_of_diges...	SET	37	0.085571	0.0038003	0.14907	0.28298	GO_bp:go_regulation_of_digestive_system_process
Curated_gene_sets:nadler_obe...2	SET	54	0.068934	0.0036968	0.12012	0.28303	Curated_gene_sets:nadler_obesity_up
Curated_gene_sets:urs_adipoc...2	SET	67	0.061267	0.0036585	0.10681	0.28312	Curated_gene_sets:urs_adipocyte_differentiation_up
Curated_gene_sets:reactome_s...133	SET	35	0.09222	0.0039836	0.16087	0.28324	Curated_gene_sets:reactome_sumoylation_of_sumoylation_proteins
GO_bp:go_respiratory_system_...1	SET	189	0.038692	0.0038679	0.067534	0.28335	GO_bp:go_respiratory_system_development
GO_mf:go_trna_methyltransfer...	SET	32	0.080417	0.0033218	0.14037	0.28336	GO_mf:go_trna_methyltransferase_activity
GO_bp:go_telomere_organizati...	SET	160	0.037052	0.0034107	0.064715	0.28348	GO_bp:go_telomere_organization
Curated_gene_sets:phong_tnf_...1	SET	334	0.029682	0.003929	0.051869	0.28358	Curated_gene_sets:phong_tnf_response_not_via_p38
GO_mf:go_zinc_ion_binding	SET	763	0.018802	0.0037175	0.032867	0.28364	GO_mf:go_zinc_ion_binding
Curated_gene_sets:biocarta_a...14	SET	15	0.15127	0.00428	0.26445	0.28366	Curated_gene_sets:biocarta_aman_pathway
GO_bp:go_response_to_uv_a	SET	6	0.2013	0.0036031	0.35196	0.28368	GO_bp:go_response_to_uv_a
Curated_gene_sets:natsume_re...2	SET	68	0.065471	0.0039385	0.11449	0.28371	Curated_gene_sets:natsume_response_to_interferon_beta_up
Curated_gene_sets:biocarta_p...21	SET	17	0.1245	0.0037499	0.21778	0.28378	Curated_gene_sets:biocarta_pml_pathway
Curated_gene_sets:reactome_u...1	SET	177	0.037989	0.0036763	0.066507	0.28393	Curated_gene_sets:reactome_ub_specific_processing_proteases
Curated_gene_sets:gentile_uv...7	SET	53	0.071869	0.0038185	0.12589	0.28404	Curated_gene_sets:gentile_uv_response_cluster_d4
GO_bp:go_negative_regulation...385	SET	30	0.080926	0.0032369	0.14177	0.28406	GO_bp:go_negative_regulation_of_lymphocyte_apoptotic_process
GO_bp:go_water_soluble_vitam...1	SET	7	0.21778	0.0042103	0.38151	0.28406	GO_bp:go_water_soluble_vitamin_biosynthetic_process
GO_bp:go_epithelial_cell_cel...	SET	15	0.12869	0.0036411	0.22571	0.28429	GO_bp:go_epithelial_cell_cell_adhesion
GO_bp:go_negative_regulation...528	SET	22	0.10948	0.0037506	0.19203	0.28431	GO_bp:go_negative_regulation_of_potassium_ion_transmembrane_transport
GO_bp:go_embryonic_hemopoies...	SET	20	0.12795	0.0041797	0.22445	0.28433	GO_bp:go_embryonic_hemopoiesis
Curated_gene_sets:durchdewal...2	SET	74	0.056277	0.0035311	0.09881	0.2845	Curated_gene_sets:durchdewald_skin_carcinogenesis_up
Curated_gene_sets:yuan_znf14...	SET	20	0.10876	0.0035527	0.19096	0.2845	Curated_gene_sets:yuan_znf143_partners
GO_cc:go_cell_cell_junction	SET	423	0.025359	0.0037685	0.044525	0.2845	GO_cc:go_cell_cell_junction
GO_bp:go_pyridine_containing...2	SET	38	0.077923	0.003507	0.13686	0.28456	GO_bp:go_pyridine_containing_compound_metabolic_process
Curated_gene_sets:castellano...5	SET	66	0.063128	0.0037415	0.11089	0.28459	Curated_gene_sets:castellano_nras_targets_up
GO_bp:go_antibacterial_humor...	SET	38	0.090009	0.004051	0.15811	0.28459	GO_bp:go_antibacterial_humoral_response
Curated_gene_sets:mayburd_re...1	SET	55	0.0673	0.0036423	0.11825	0.28464	Curated_gene_sets:mayburd_response_to_l663536_dn
GO_bp:go_cortisol_biosynthet...	SET	9	0.15657	0.003432	0.27532	0.28479	GO_bp:go_cortisol_biosynthetic_process
Curated_gene_sets:amit_egf_r...9	SET	161	0.039753	0.0036705	0.069925	0.28485	Curated_gene_sets:amit_egf_response_480_hela
GO_bp:go_regulation_of_humor...2	SET	11	0.16019	0.0038818	0.28191	0.28494	GO_bp:go_regulation_of_humoral_immune_response_mediated_by_circulating_immunoglobulin
Curated_gene_sets:reactome_d...9	SET	25	0.094802	0.0034619	0.16687	0.28498	Curated_gene_sets:reactome_deadenylation_of_mrna
Curated_gene_sets:graham_cml...9	SET	41	0.087357	0.0040835	0.15379	0.28501	Curated_gene_sets:graham_cml_quiescent_vs_normal_quiescent_dn
GO_bp:go_nuclear_export	SET	186	0.034508	0.0034224	0.060764	0.28505	GO_bp:go_nuclear_export
GO_bp:go_telencephalon_regio...	SET	13	0.16794	0.0044239	0.2958	0.28511	GO_bp:go_telencephalon_regionalization
GO_bp:go_positive_regulation...553	SET	33	0.093234	0.0039108	0.16439	0.28531	GO_bp:go_positive_regulation_of_natural_killer_cell_mediated_immunity
GO_bp:go_otic_vesicle_develo...	SET	14	0.13116	0.0035854	0.23128	0.28532	GO_bp:go_otic_vesicle_development
GO_bp:go_isoprenoid_metaboli...	SET	96	0.051739	0.0036954	0.091256	0.28537	GO_bp:go_isoprenoid_metabolic_process
GO_bp:go_regulation_of_organ...3	SET	1184	0.014679	0.0035729	0.025895	0.2854	GO_bp:go_regulation_of_organelle_organization
GO_bp:go_regulation_of_fc_re...	SET	11	0.1373	0.003327	0.24221	0.28541	GO_bp:go_regulation_of_fc_receptor_mediated_stimulatory_signaling_pathway
Curated_gene_sets:ren_alveol...1	SET	374	0.025855	0.0036176	0.045651	0.28557	Curated_gene_sets:ren_alveolar_rhabdomyosarcoma_dn
GO_bp:go_negative_regulation...627	SET	28	0.10133	0.0039158	0.17905	0.28572	GO_bp:go_negative_regulation_of_smoothened_signaling_pathway
Curated_gene_sets:ramalho_st...1	SET	67	0.061141	0.003651	0.10806	0.28576	Curated_gene_sets:ramalho_stemness_dn
GO_bp:go_triglyceride_metabo...	SET	39	0.078241	0.0035673	0.13832	0.28581	GO_bp:go_triglyceride_metabolic_process
GO_mf:go_rna_polymerase_ii_g...1	SET	11	0.1527	0.0037003	0.26994	0.28581	GO_mf:go_rna_polymerase_ii_general_transcription_initiation_factor_activity
Curated_gene_sets:hoffmann_l...2	SET	147	0.039622	0.0034971	0.070062	0.28586	Curated_gene_sets:hoffmann_large_to_small_pre_bii_lymphocyte_up
GO_bp:go_ventricular_trabecu...	SET	16	0.13435	0.0039259	0.23759	0.28588	GO_bp:go_ventricular_trabecula_myocardium_morphogenesis
GO_mf:go_sh3_domain_binding	SET	120	0.044215	0.0035284	0.078198	0.2859	GO_mf:go_sh3_domain_binding
GO_bp:go_negative_regulation...470	SET	11	0.16816	0.0040748	0.29747	0.28594	GO_bp:go_negative_regulation_of_neurotransmitter_secretion
GO_bp:go_transforming_growth...6	SET	5	0.2393	0.0039101	0.42339	0.28598	GO_bp:go_transforming_growth_factor_beta_secretion
Curated_gene_sets:cavard_liv...	SET	28	0.096647	0.0037348	0.17116	0.28616	Curated_gene_sets:cavard_liver_cancer_malignant_vs_benign
GO_bp:go_regulation_of_cardi...14	SET	3	0.29115	0.0036852	0.51569	0.28618	GO_bp:go_regulation_of_cardiac_vascular_smooth_muscle_cell_differentiation
Curated_gene_sets:kegg_erbb_...	SET	86	0.056603	0.0038275	0.10028	0.28622	Curated_gene_sets:kegg_erbb_signaling_pathway
GO_bp:go_citrate_transport	SET	5	0.2302	0.0037615	0.40805	0.28633	GO_bp:go_citrate_transport
GO_mf:go_citrate_transmembra...	SET	5	0.2302	0.0037615	0.40805	0.28633	GO_mf:go_citrate_transmembrane_transporter_activity
GO_bp:go_protein_o_linked_gl...1	SET	104	0.049751	0.0036977	0.088197	0.28635	GO_bp:go_protein_o_linked_glycosylation
GO_bp:go_regulation_of_toll_...3	SET	19	0.11139	0.0035467	0.1975	0.28638	GO_bp:go_regulation_of_toll_like_receptor_4_signaling_pathway
Curated_gene_sets:ellwood_my...2	SET	13	0.14754	0.0038865	0.26165	0.28641	Curated_gene_sets:ellwood_myc_targets_up
GO_bp:go_regulation_of_oogen...	SET	10	0.13815	0.0031919	0.24506	0.28647	GO_bp:go_regulation_of_oogenesis
Curated_gene_sets:reactome_a...42	SET	7	0.2109	0.0040773	0.37413	0.28648	Curated_gene_sets:reactome_activation_of_rac1_downstream_of_nmdars
GO_bp:go_protein_insertion_i...4	SET	46	0.070552	0.0034928	0.12517	0.28649	GO_bp:go_protein_insertion_into_mitochondrial_membrane
GO_bp:go_quinone_metabolic_p...	SET	12	0.14511	0.0036727	0.25748	0.28652	GO_bp:go_quinone_metabolic_process
GO_bp:go_regulation_of_prote...46	SET	1682	0.012674	0.0036243	0.022497	0.28659	GO_bp:go_regulation_of_protein_modification_process
GO_bp:go_cell_growth	SET	437	0.024537	0.0037048	0.043572	0.28667	GO_bp:go_cell_growth
GO_bp:go_cell_proliferation_...6	SET	19	0.12647	0.0040269	0.2246	0.28669	GO_bp:go_cell_proliferation_involved_in_kidney_development
Curated_gene_sets:pid_p53_re...	SET	58	0.06398	0.0035556	0.11363	0.2867	Curated_gene_sets:pid_p53_regulation_pathway
Curated_gene_sets:reactome_l...15	SET	7	0.19863	0.00384	0.35289	0.28677	Curated_gene_sets:reactome_loss_of_function_of_tgfbr1_in_cancer
GO_bp:go_positive_regulation...74	SET	8	0.17566	0.0036303	0.31209	0.28678	GO_bp:go_positive_regulation_of_bone_development
GO_mf:go_rrna_binding	SET	60	0.056359	0.0031854	0.10016	0.28683	GO_mf:go_rrna_binding
GO_bp:go_regulation_of_recep...7	SET	91	0.051128	0.0035559	0.090929	0.28697	GO_bp:go_regulation_of_receptor_mediated_endocytosis
GO_mf:go_protein_antigen_bin...	SET	7	0.21013	0.0040624	0.37409	0.28716	GO_mf:go_protein_antigen_binding
Curated_gene_sets:pid_a6b1_a...	SET	46	0.073856	0.0036564	0.13157	0.28729	Curated_gene_sets:pid_a6b1_a6b4_integrin_pathway
GO_bp:go_telomere_tethering_...	SET	6	0.15582	0.0027891	0.27791	0.28751	GO_bp:go_telomere_tethering_at_nuclear_periphery
Curated_gene_sets:reactome_t...4	SET	41	0.072295	0.0033795	0.129	0.2876	Curated_gene_sets:reactome_tbc_rabgaps
GO_mf:go_voltage_gated_potas...1	SET	81	0.060935	0.0039994	0.10873	0.2876	GO_mf:go_voltage_gated_potassium_channel_activity
Curated_gene_sets:rampon_enr...3	SET	21	0.10145	0.0033958	0.1811	0.28768	Curated_gene_sets:rampon_enriched_learning_environment_late_up
GO_bp:go_organ_or_tissue_spe...	SET	35	0.08928	0.0038566	0.15937	0.28768	GO_bp:go_organ_or_tissue_specific_immune_response
GO_bp:go_ribonucleoside_trip...	SET	55	0.063401	0.0034313	0.11318	0.28768	GO_bp:go_ribonucleoside_triphosphate_biosynthetic_process
Curated_gene_sets:farmer_bre...3	SET	304	0.028475	0.0035989	0.050852	0.28776	Curated_gene_sets:farmer_breast_cancer_basal_vs_lulminal
Curated_gene_sets:ross_aml_w...3	SET	69	0.060189	0.0036473	0.10754	0.28785	Curated_gene_sets:ross_aml_with_mll_fusions
GO_cc:go_saga_type_complex	SET	23	0.092681	0.0032465	0.16566	0.28793	GO_cc:go_saga_type_complex
GO_bp:go_deoxyribose_phospha...1	SET	12	0.14126	0.0035751	0.25255	0.28797	GO_bp:go_deoxyribose_phosphate_biosynthetic_process
GO_bp:go_cellular_response_t...63	SET	6	0.21488	0.0038461	0.38421	0.28799	GO_bp:go_cellular_response_to_laminar_fluid_shear_stress
GO_bp:go_monocarboxylic_acid...4	SET	153	0.041405	0.0037277	0.074035	0.288	GO_bp:go_monocarboxylic_acid_transport
GO_mf:go_retinoic_acid_recep...	SET	25	0.10203	0.0037258	0.18248	0.28805	GO_mf:go_retinoic_acid_receptor_binding
GO_bp:go_detection_of_virus	SET	6	0.23309	0.0041721	0.41701	0.2881	GO_bp:go_detection_of_virus
Curated_gene_sets:hernandez_...5	SET	38	0.080712	0.0036326	0.1444	0.28811	Curated_gene_sets:hernandez_mitotic_arrest_by_docetaxel_1_dn
Curated_gene_sets:galie_tumo...1	SET	8	0.18962	0.003919	0.33927	0.28811	Curated_gene_sets:galie_tumor_angiogenesis
GO_bp:go_peptidyl_serine_aut...	SET	8	0.14978	0.0030956	0.26807	0.28817	GO_bp:go_peptidyl_serine_autophosphorylation
Curated_gene_sets:mori_pre_b...1	SET	73	0.056884	0.0035451	0.10183	0.28821	Curated_gene_sets:mori_pre_bi_lymphocyte_dn
GO_bp:go_positive_regulation...600	SET	76	0.059644	0.0037924	0.10686	0.28838	GO_bp:go_positive_regulation_of_ossification
Curated_gene_sets:nelson_res...2	SET	81	0.057559	0.0037778	0.10315	0.28842	Curated_gene_sets:nelson_response_to_androgen_up
GO_cc:go_basal_dendrite	SET	7	0.19994	0.0038654	0.35832	0.28843	GO_cc:go_basal_dendrite
GO_mf:go_oxidoreductase_acti...15	SET	152	0.043841	0.0039342	0.078617	0.28854	GO_mf:go_oxidoreductase_activity_acting_on_paired_donors_with_incorporation_or_reduction_of_molecular_oxygen
GO_bp:go_regulation_of_skele...4	SET	12	0.13352	0.0033794	0.2395	0.28859	GO_bp:go_regulation_of_skeletal_muscle_contraction
Curated_gene_sets:kegg_glyco...4	SET	15	0.12634	0.0035746	0.2267	0.28867	Curated_gene_sets:kegg_glycosaminoglycan_biosynthesis_keratan_sulfate
GO_cc:go_lsm1_7_pat1_complex	SET	5	0.18782	0.0030689	0.33729	0.28882	GO_cc:go_lsm1_7_pat1_complex
GO_bp:go_response_to_retinoi...	SET	105	0.051308	0.0038316	0.092188	0.28892	GO_bp:go_response_to_retinoic_acid
Curated_gene_sets:vanharanta...4	SET	60	0.06732	0.0038049	0.12101	0.289	Curated_gene_sets:vanharanta_uterine_fibroid_with_7q_deletion_up
GO_bp:go_cell_cycle_checkpoi...	SET	211	0.032654	0.003447	0.0587	0.28901	GO_bp:go_cell_cycle_checkpoint
GO_bp:go_negative_regulation...264	SET	39	0.084315	0.0038442	0.15158	0.28902	GO_bp:go_negative_regulation_of_gliogenesis
Curated_gene_sets:doane_resp...2	SET	168	0.039106	0.0036878	0.070337	0.28911	Curated_gene_sets:doane_response_to_androgen_up
Curated_gene_sets:parent_mto...2	SET	532	0.021215	0.003525	0.038159	0.28913	Curated_gene_sets:parent_mtor_signaling_up
GO_bp:go_adenylate_cyclase_i...4	SET	7	0.21623	0.0041803	0.38907	0.28919	GO_bp:go_adenylate_cyclase_inhibiting_g_protein_coupled_glutamate_receptor_signaling_pathway
GO_bp:go_mrna_splice_site_se...	SET	31	0.097097	0.0039477	0.17473	0.28921	GO_bp:go_mrna_splice_site_selection
GO_bp:go_regulation_of_micro...9	SET	71	0.051202	0.0031471	0.092151	0.28923	GO_bp:go_regulation_of_microtubule_polymerization_or_depolymerization
GO_bp:go_regulation_of_mitot...5	SET	18	0.12172	0.0037722	0.21905	0.28923	GO_bp:go_regulation_of_mitotic_spindle_assembly
Curated_gene_sets:reactome_p...5	SET	6	0.20397	0.0036508	0.36712	0.28925	Curated_gene_sets:reactome_p75ntr_negatively_regulates_cell_cycle_via_sc1
Curated_gene_sets:perez_tp63...	SET	328	0.027958	0.003668	0.050337	0.28931	Curated_gene_sets:perez_tp63_targets
GO_cc:go_whole_membrane	SET	1572	0.012881	0.0035723	0.023195	0.28934	GO_cc:go_whole_membrane
Curated_gene_sets:reactome_h...15	SET	583	0.020919	0.0036335	0.037676	0.28937	Curated_gene_sets:reactome_hemostasis
GO_bp:go_histone_h4_r3_methy...	SET	6	0.19797	0.0035435	0.35663	0.28941	GO_bp:go_histone_h4_r3_methylation
GO_bp:go_metal_ion_transport	SET	825	0.018095	0.0037139	0.032599	0.28942	GO_bp:go_metal_ion_transport
GO_bp:go_corticosteroid_rece...	SET	15	0.13175	0.0037279	0.23739	0.28944	GO_bp:go_corticosteroid_receptor_signaling_pathway
GO_bp:go_parturition	SET	14	0.13209	0.0036109	0.23803	0.28947	GO_bp:go_parturition
GO_bp:go_cell_differentiatio...2	SET	51	0.076983	0.0040125	0.13875	0.28951	GO_bp:go_cell_differentiation_in_spinal_cord
GO_mf:go_double_stranded_met...	SET	4	0.31455	0.0045972	0.56745	0.28969	GO_mf:go_double_stranded_methylated_dna_binding
Curated_gene_sets:reactome_s...75	SET	25	0.095763	0.0034971	0.17278	0.28971	Curated_gene_sets:reactome_signaling_by_ntrk2_trkb
GO_bp:go_sodium_ion_import_a...	SET	13	0.15511	0.0040859	0.27986	0.28971	GO_bp:go_sodium_ion_import_across_plasma_membrane
GO_bp:go_establishment_or_ma...2	SET	42	0.077053	0.0036454	0.13925	0.29001	GO_bp:go_establishment_or_maintenance_of_bipolar_cell_polarity
GO_bp:go_olfactory_bulb_inte...2	SET	11	0.17607	0.0042667	0.3183	0.29008	GO_bp:go_olfactory_bulb_interneuron_differentiation
Curated_gene_sets:fulcher_in...1	SET	426	0.024834	0.0037032	0.044916	0.29017	Curated_gene_sets:fulcher_inflammatory_response_lectin_vs_lps_dn
GO_bp:go_bleb_assembly	SET	11	0.1658	0.0040178	0.29992	0.2902	GO_bp:go_bleb_assembly
GO_mf:go_repressing_transcri...	SET	69	0.060625	0.0036737	0.10969	0.29024	GO_mf:go_repressing_transcription_factor_binding
GO_bp:go_endosome_to_lysosom...1	SET	52	0.073755	0.0038816	0.13347	0.29027	GO_bp:go_endosome_to_lysosome_transport
Curated_gene_sets:chang_pou5...1	SET	7	0.15543	0.0030048	0.28142	0.29038	Curated_gene_sets:chang_pou5f1_targets_dn
GO_bp:go_negative_regulation...488	SET	27	0.10007	0.0037977	0.18127	0.29045	GO_bp:go_negative_regulation_of_organ_growth
GO_bp:go_lymphoid_progenitor...	SET	20	0.10628	0.0034718	0.19254	0.29048	GO_bp:go_lymphoid_progenitor_cell_differentiation
Curated_gene_sets:lee_liver_...5	SET	72	0.05587	0.003458	0.10122	0.29049	Curated_gene_sets:lee_liver_cancer_dena_dn
GO_cc:go_early_endosome_memb...	SET	135	0.043183	0.0036537	0.078244	0.29051	GO_cc:go_early_endosome_membrane
GO_mf:go_cell_matrix_adhesio...	SET	7	0.18894	0.0036527	0.34236	0.29052	GO_mf:go_cell_matrix_adhesion_mediator_activity
GO_bp:go_negative_regulation...597	SET	8	0.15258	0.0031534	0.27651	0.29054	GO_bp:go_negative_regulation_of_rig_i_signaling_pathway
GO_mf:go_bmp_receptor_activi...	SET	7	0.18201	0.0035188	0.32989	0.29057	GO_mf:go_bmp_receptor_activity
Curated_gene_sets:biocarta_h...1	SET	7	0.18454	0.0035676	0.33459	0.29064	Curated_gene_sets:biocarta_hbx_pathway
Curated_gene_sets:biocarta_s...1	SET	7	0.14965	0.0028932	0.27141	0.29068	Curated_gene_sets:biocarta_s1p_pathway
Curated_gene_sets:mattioli_m...4	SET	34	0.092276	0.0039288	0.16736	0.2907	Curated_gene_sets:mattioli_multiple_myeloma_with_14q32_translocations
GO_bp:go_vitamin_d_biosynthe...	SET	12	0.14154	0.0035821	0.25686	0.29081	GO_bp:go_vitamin_d_biosynthetic_process
Curated_gene_sets:miyagawa_t...2	SET	244	0.033805	0.003834	0.061387	0.29093	Curated_gene_sets:miyagawa_targets_of_ewsr1_ets_fusions_up
GO_cc:go_acrosomal_vesicle	SET	106	0.046906	0.0035194	0.085179	0.29093	GO_cc:go_acrosomal_vesicle
GO_bp:go_positive_regulation...429	SET	9	0.17971	0.0039393	0.32639	0.29095	GO_bp:go_positive_regulation_of_keratinocyte_proliferation
GO_mf:go_nucleoside_monophos...	SET	20	0.10799	0.0035278	0.19626	0.29107	GO_mf:go_nucleoside_monophosphate_kinase_activity
Curated_gene_sets:wendt_cohe...	SET	33	0.085285	0.0035774	0.15509	0.29119	Curated_gene_sets:wendt_cohesin_targets_up
GO_bp:go_serine_family_amino...3	SET	36	0.084693	0.0037103	0.15401	0.29119	GO_bp:go_serine_family_amino_acid_metabolic_process
Curated_gene_sets:reactome_i...44	SET	9	0.2048	0.0044893	0.37263	0.2913	Curated_gene_sets:reactome_interleukin_21_signaling
GO_bp:go_pharyngeal_arch_art...	SET	7	0.20948	0.0040497	0.38116	0.29131	GO_bp:go_pharyngeal_arch_artery_morphogenesis
Curated_gene_sets:podar_resp...1	SET	18	0.12774	0.003959	0.23245	0.29132	Curated_gene_sets:podar_response_to_adaphostin_dn
GO_cc:go_chromatin_silencing...	SET	6	0.19709	0.0035277	0.35891	0.29146	GO_cc:go_chromatin_silencing_complex
GO_bp:go_embryonic_digestive...1	SET	33	0.087554	0.0036726	0.15952	0.29156	GO_bp:go_embryonic_digestive_tract_development
GO_bp:go_regulation_of_adeny...2	SET	12	0.15194	0.0038454	0.27693	0.29163	GO_bp:go_regulation_of_adenylate_cyclase_activating_g_protein_coupled_receptor_signaling_pathway
GO_bp:go_positive_regulation...140	SET	131	0.040713	0.0033936	0.074229	0.29169	GO_bp:go_positive_regulation_of_cellular_amide_metabolic_process
GO_cc:go_cul5_ring_ubiquitin...	SET	6	0.24316	0.0043524	0.4434	0.29171	GO_cc:go_cul5_ring_ubiquitin_ligase_complex
GO_bp:go_sensory_perception_...8	SET	6	0.19833	0.0035499	0.36188	0.29183	GO_bp:go_sensory_perception_of_sweet_taste
GO_bp:go_cellular_metabolic_...	SET	33	0.082388	0.0034559	0.15037	0.29188	GO_bp:go_cellular_metabolic_compound_salvage
Curated_gene_sets:kegg_asthma	SET	26	0.10504	0.0039116	0.19177	0.29194	Curated_gene_sets:kegg_asthma
GO_bp:go_negative_regulation...290	SET	2	0.37571	0.003883	0.68593	0.29194	GO_bp:go_negative_regulation_of_histone_deacetylation
GO_bp:go_response_to_l_ascor...	SET	5	0.21646	0.0035369	0.39528	0.29199	GO_bp:go_response_to_l_ascorbic_acid
GO_bp:go_negative_regulation...591	SET	7	0.15487	0.002994	0.28307	0.29216	GO_bp:go_negative_regulation_of_response_to_interferon_gamma
GO_bp:go_innate_immune_respo...3	SET	20	0.11999	0.0039196	0.21936	0.29219	GO_bp:go_innate_immune_response_in_mucosa
Curated_gene_sets:reactome_s...127	SET	74	0.058226	0.0036534	0.10655	0.29237	Curated_gene_sets:reactome_sumoylation_of_dna_damage_response_and_repair_proteins
GO_bp:go_regulation_of_carbo...2	SET	78	0.054216	0.0034922	0.099228	0.29241	GO_bp:go_regulation_of_carbohydrate_catabolic_process
Curated_gene_sets:reactome_b...24	SET	8	0.17778	0.0036741	0.32544	0.29244	Curated_gene_sets:reactome_biosynthesis_of_maresins
Curated_gene_sets:nikolsky_b...18	SET	31	0.13925	0.0056616	0.25492	0.29245	Curated_gene_sets:nikolsky_breast_cancer_20q11_amplicon
GO_bp:go_embryonic_organ_dev...	SET	404	0.026022	0.0037812	0.047654	0.29251	GO_bp:go_embryonic_organ_development
Curated_gene_sets:liu_cdx2_t...1	SET	8	0.22107	0.0045689	0.40492	0.29255	Curated_gene_sets:liu_cdx2_targets_dn
GO_bp:go_monocyte_chemotacti...	SET	14	0.14198	0.0038811	0.26014	0.29261	GO_bp:go_monocyte_chemotactic_protein_1_production
Curated_gene_sets:vandesluis...1	SET	12	0.1748	0.004424	0.32029	0.29262	Curated_gene_sets:vandesluis_commd1_targets_group_2_up
GO_bp:go_ventricular_cardiac...4	SET	24	0.10625	0.0038016	0.19473	0.29267	GO_bp:go_ventricular_cardiac_muscle_cell_membrane_repolarization
GO_bp:go_cellular_response_t...124	SET	164	0.039917	0.0037196	0.073166	0.29268	GO_bp:go_cellular_response_to_xenobiotic_stimulus
