## Supplemental Tables for "Genome-wide investigation of maximum habitual alcohol intake (MaxAlc) in 247,755 European and African Ancestry U.S. Veterans informs the relationship between habitual alcohol consumption and alcohol use disorder" (part 3 of 3)

### Sheet: S3.MaxAlc_EUR_GeneSet (continued)
VARIABLE	TYPE	NGENES	BETA	BETA_STD	SE	P	FULL_NAME
GO_bp:go_potassium_ion_expor...	SET	16	0.12453	0.003639	0.22835	0.29276	GO_bp:go_potassium_ion_export_across_plasma_membrane
GO_bp:go_urate_transport	SET	5	0.20065	0.0032786	0.36796	0.29277	GO_bp:go_urate_transport
Curated_gene_sets:petretto_c...	SET	33	0.094186	0.0039508	0.17274	0.2928	Curated_gene_sets:petretto_cardiac_hypertrophy
GO_bp:go_amyloid_precursor_p...3	SET	53	0.067395	0.0035807	0.12362	0.29282	GO_bp:go_amyloid_precursor_protein_metabolic_process
Curated_gene_sets:pid_integr...1	SET	64	0.065202	0.0038057	0.11965	0.2929	Curated_gene_sets:pid_integrin1_pathway
GO_bp:go_positive_regulation...649	SET	199	0.034527	0.0035407	0.063368	0.29293	GO_bp:go_positive_regulation_of_protein_catabolic_process
Curated_gene_sets:reactome_n...22	SET	29	0.092956	0.0036556	0.17062	0.29295	Curated_gene_sets:reactome_negative_regulation_of_fgfr4_signaling
Curated_gene_sets:browne_hcm...21	SET	439	0.023531	0.0035607	0.043209	0.29302	Curated_gene_sets:browne_hcmv_infection_48hr_dn
Curated_gene_sets:lopez_mbd_...2	SET	4	0.37474	0.005477	0.68822	0.29305	Curated_gene_sets:lopez_mbd_targets_imprinted_and_x_linked
Curated_gene_sets:reactome_i...17	SET	45	0.069026	0.00338	0.12677	0.29305	Curated_gene_sets:reactome_inositol_phosphate_metabolism
Curated_gene_sets:mikkelsen_...31	SET	12	0.15002	0.0037969	0.27553	0.29306	Curated_gene_sets:mikkelsen_npc_icp_with_h3k27me3
GO_bp:go_epidermis_developme...	SET	431	0.027816	0.0041715	0.051086	0.29306	GO_bp:go_epidermis_development
GO_bp:go_response_to_cgmp	SET	7	0.20197	0.0039047	0.37119	0.29318	GO_bp:go_response_to_cgmp
Curated_gene_sets:biocarta_e...17	SET	7	0.16893	0.003266	0.31064	0.29328	Curated_gene_sets:biocarta_erbb4_pathway
GO_cc:go_secretory_granule_m...	SET	284	0.0302	0.0036912	0.055548	0.29334	GO_cc:go_secretory_granule_membrane
GO_bp:go_negative_regulation...497	SET	6	0.15439	0.0027635	0.28407	0.2934	GO_bp:go_negative_regulation_of_oxidative_phosphorylation
GO_bp:go_negative_regulation...368	SET	74	0.055917	0.0035085	0.10295	0.29351	GO_bp:go_negative_regulation_of_leukocyte_proliferation
Curated_gene_sets:caffarel_r...3	SET	53	0.060852	0.0032331	0.11215	0.29372	Curated_gene_sets:caffarel_response_to_thc_24hr_5_dn
Curated_gene_sets:gargalovic...8	SET	25	0.10769	0.0039325	0.19854	0.29378	Curated_gene_sets:gargalovic_response_to_oxidized_phospholipids_green_up
GO_cc:go_cell_projection_mem...	SET	326	0.026147	0.0034201	0.048209	0.29378	GO_cc:go_cell_projection_membrane
GO_bp:go_detection_of_mechan...4	SET	12	0.16922	0.0042828	0.31208	0.29384	GO_bp:go_detection_of_mechanical_stimulus_involved_in_sensory_perception_of_sound
GO_bp:go_ciliary_basal_body_...	SET	92	0.050166	0.003508	0.092535	0.29387	GO_bp:go_ciliary_basal_body_plasma_membrane_docking
GO_bp:go_regulation_of_chole...3	SET	11	0.14415	0.003493	0.26591	0.29388	GO_bp:go_regulation_of_cholesterol_esterification
Curated_gene_sets:lui_thyroi...5	SET	15	0.12191	0.0034494	0.22492	0.2939	Curated_gene_sets:lui_thyroid_cancer_cluster_5
GO_bp:go_negative_regulation...325	SET	12	0.14373	0.0036377	0.26519	0.29392	GO_bp:go_negative_regulation_of_interleukin_17_production
Curated_gene_sets:kayo_calor...1	SET	79	0.053322	0.0034564	0.098393	0.29394	Curated_gene_sets:kayo_calorie_restriction_muscle_dn
Curated_gene_sets:mcmurray_t...2	SET	24	0.096622	0.0034572	0.17831	0.29395	Curated_gene_sets:mcmurray_tp53_hras_cooperation_response_up
GO_mf:go_adp_ribosylation_fa...	SET	8	0.19639	0.0040587	0.36246	0.29398	GO_mf:go_adp_ribosylation_factor_binding
GO_mf:go_beta_catenin_binding	SET	75	0.062307	0.0039357	0.115	0.29399	GO_mf:go_beta_catenin_binding
GO_bp:go_regulation_of_chrom...3	SET	169	0.035947	0.0033998	0.066373	0.29405	GO_bp:go_regulation_of_chromatin_organization
GO_bp:go_dorsal_root_ganglio...	SET	5	0.2595	0.0042402	0.47919	0.29407	GO_bp:go_dorsal_root_ganglion_development
GO_bp:go_response_to_muramyl...	SET	19	0.098769	0.0031449	0.18242	0.29411	GO_bp:go_response_to_muramyl_dipeptide
GO_bp:go_nadh_dehydrogenase_...	SET	57	0.059713	0.0032898	0.11029	0.29411	GO_bp:go_nadh_dehydrogenase_complex_assembly
GO_cc:go_chromosome_telomeri...	SET	150	0.035675	0.0031804	0.065911	0.29417	GO_cc:go_chromosome_telomeric_region
GO_bp:go_metanephric_nephron...3	SET	25	0.10674	0.0038978	0.19724	0.29421	GO_bp:go_metanephric_nephron_morphogenesis
GO_bp:go_clathrin_dependent_...	SET	39	0.075262	0.0034314	0.13914	0.29429	GO_bp:go_clathrin_dependent_endocytosis
GO_bp:go_process_utilizing_a...	SET	462	0.021907	0.0033986	0.040554	0.29454	GO_bp:go_process_utilizing_autophagic_mechanism
GO_bp:go_golgi_disassembly	SET	6	0.27449	0.0049131	0.50834	0.29461	GO_bp:go_golgi_disassembly
Curated_gene_sets:reactome_h...22	SET	226	0.030665	0.0033488	0.056824	0.29472	Curated_gene_sets:reactome_hiv_infection
GO_mf:go_ubiquitin_protein_t...2	SET	6	0.18674	0.0033425	0.34604	0.29472	GO_mf:go_ubiquitin_protein_transferase_inhibitor_activity
Curated_gene_sets:reactome_l...18	SET	12	0.12429	0.0031456	0.23033	0.29474	Curated_gene_sets:reactome_lysine_catabolism
GO_bp:go_lysine_catabolic_pr...	SET	12	0.12429	0.0031456	0.23033	0.29474	GO_bp:go_lysine_catabolic_process
GO_bp:go_enzyme_linked_recep...	SET	964	0.016061	0.0035494	0.029778	0.29482	GO_bp:go_enzyme_linked_receptor_protein_signaling_pathway
GO_mf:go_phosphatidylinosito...18	SET	5	0.24808	0.0040536	0.46001	0.29485	GO_mf:go_phosphatidylinositol_bisphosphate_kinase_activity
GO_bp:go_regulation_of_cardi...16	SET	47	0.073965	0.0037013	0.13717	0.29487	GO_bp:go_regulation_of_cardiocyte_differentiation
Curated_gene_sets:reactome_a...89	SET	74	0.053367	0.0033485	0.099	0.29492	Curated_gene_sets:reactome_apc_c:cdh1_mediated_degradation_of_cdc20_and_other_apc_c:cdh1_targeted_proteins_in_late_mitosis_early_g1
GO_bp:go_positive_regulation...193	SET	419	0.023645	0.0034975	0.04389	0.29503	GO_bp:go_positive_regulation_of_cytokine_production
Curated_gene_sets:gargalovic...17	SET	25	0.087778	0.0032055	0.16294	0.29504	Curated_gene_sets:gargalovic_response_to_oxidized_phospholipids_red_dn
Curated_gene_sets:shin_b_cel...4	SET	16	0.11506	0.0033623	0.21365	0.2951	Curated_gene_sets:shin_b_cell_lymphoma_cluster_5
GO_bp:go_positive_regulation...372	SET	739	0.01845	0.0035926	0.034261	0.29511	GO_bp:go_positive_regulation_of_immune_response
Curated_gene_sets:reactome_a...43	SET	5	0.26616	0.0043491	0.49428	0.29512	Curated_gene_sets:reactome_activation_of_ras_in_b_cells
GO_mf:go_g_protein_coupled_r...2	SET	248	0.032208	0.0036823	0.059855	0.29526	GO_mf:go_g_protein_coupled_receptor_binding
GO_bp:go_coagulation	SET	319	0.027964	0.003619	0.052004	0.29538	GO_bp:go_coagulation
GO_mf:go_s_adenosyl_l_methio...	SET	9	0.15087	0.003307	0.28059	0.2954	GO_mf:go_s_adenosyl_l_methionine_binding
GO_bp:go_neurotransmitter_re...1	SET	25	0.09993	0.0036492	0.18597	0.29552	GO_bp:go_neurotransmitter_receptor_internalization
Curated_gene_sets:zhan_multi...14	SET	40	0.077411	0.0035743	0.14414	0.29562	Curated_gene_sets:zhan_multiple_myeloma_mf_dn
Curated_gene_sets:berenjeno_...8	SET	517	0.020391	0.0033413	0.037994	0.29575	Curated_gene_sets:berenjeno_transformed_by_rhoa_up
GO_bp:go_positive_regulation...498	SET	13	0.1561	0.004112	0.29092	0.29578	GO_bp:go_positive_regulation_of_metanephros_development
Curated_gene_sets:reactome_o...21	SET	102	0.04769	0.0035105	0.08888	0.29579	Curated_gene_sets:reactome_oxidative_stress_induced_senescence
Curated_gene_sets:reactome_c...116	SET	24	0.088097	0.0031522	0.16423	0.29583	Curated_gene_sets:reactome_cytosolic_trna_aminoacylation
GO_mf:go_mhc_class_i_protein...	SET	20	0.098914	0.0032312	0.18455	0.29599	GO_mf:go_mhc_class_i_protein_binding
GO_bp:go_regulation_of_intra...6	SET	404	0.023027	0.0033459	0.042968	0.29602	GO_bp:go_regulation_of_intracellular_transport
GO_bp:go_proton_transporting...3	SET	4	0.19684	0.0028769	0.3675	0.29611	GO_bp:go_proton_transporting_v_type_atpase_complex_assembly
GO_mf:go_growth_hormone_rece...	SET	6	0.24347	0.0043579	0.45471	0.29617	GO_mf:go_growth_hormone_receptor_binding
GO_bp:go_purine_deoxyribonuc...1	SET	5	0.17545	0.0028669	0.32786	0.29628	GO_bp:go_purine_deoxyribonucleoside_triphosphate_catabolic_process
Curated_gene_sets:liu_il13_m...2	SET	17	0.11269	0.0033941	0.21068	0.29637	Curated_gene_sets:liu_il13_memory_model_up
GO_cc:go_condensed_chromosome	SET	206	0.032557	0.0033963	0.060887	0.29643	GO_cc:go_condensed_chromosome
GO_bp:go_plasma_membrane_pho...	SET	16	0.13841	0.0040444	0.25894	0.2965	GO_bp:go_plasma_membrane_phospholipid_scrambling
Curated_gene_sets:maloney_re...2	SET	38	0.080331	0.0036154	0.15035	0.29658	Curated_gene_sets:maloney_response_to_17aag_up
GO_mf:go_sequence_specific_m...	SET	10	0.13667	0.0031578	0.25586	0.29661	GO_mf:go_sequence_specific_mrna_binding
GO_bp:go_inner_ear_morphogen...	SET	93	0.051033	0.0035879	0.095541	0.29662	GO_bp:go_inner_ear_morphogenesis
Curated_gene_sets:reactome_e...21	SET	30	0.097321	0.0038926	0.18223	0.29665	Curated_gene_sets:reactome_epha_mediated_growth_cone_collapse
Curated_gene_sets:marshall_v...1	SET	28	0.090467	0.003496	0.16944	0.2967	Curated_gene_sets:marshall_viral_infection_response_dn
GO_mf:go_vascular_endothelia...3	SET	9	0.16569	0.0036319	0.31037	0.29673	GO_mf:go_vascular_endothelial_growth_factor_receptor_2_binding
GO_bp:go_rna_methylation	SET	76	0.050082	0.0031844	0.093821	0.29674	GO_bp:go_rna_methylation
GO_mf:go_o_acetyltransferase...	SET	8	0.18962	0.0039189	0.35529	0.29677	GO_mf:go_o_acetyltransferase_activity
GO_bp:go_g1_dna_damage_check...	SET	64	0.056659	0.003307	0.10617	0.29679	GO_bp:go_g1_dna_damage_checkpoint
GO_bp:go_drug_transmembrane_...	SET	76	0.059882	0.0038075	0.11229	0.29692	GO_bp:go_drug_transmembrane_transport
Curated_gene_sets:reactome_p...17	SET	170	0.041054	0.0038943	0.077013	0.29699	Curated_gene_sets:reactome_peptide_ligand_binding_receptors
GO_bp:go_lens_development_in...	SET	69	0.06284	0.0038079	0.11788	0.29699	GO_bp:go_lens_development_in_camera_type_eye
GO_bp:go_negative_regulation...49	SET	15	0.11775	0.0033316	0.2209	0.297	GO_bp:go_negative_regulation_of_b_cell_proliferation
Curated_gene_sets:pedersen_m...1	SET	47	0.069337	0.0034697	0.13011	0.29706	Curated_gene_sets:pedersen_metastasis_by_erbb2_isoform_1
Curated_gene_sets:hann_resis...1	SET	45	0.074081	0.0036276	0.13904	0.29709	Curated_gene_sets:hann_resistance_to_bcl2_inhibitor_dn
GO_cc:go_commitment_complex	SET	5	0.27076	0.0044241	0.50879	0.29731	GO_cc:go_commitment_complex
GO_bp:go_dipeptide_transmemb...	SET	5	0.20854	0.0034075	0.39199	0.29737	GO_bp:go_dipeptide_transmembrane_transport
GO_bp:go_glycerolipid_catabo...	SET	60	0.064703	0.003657	0.12163	0.29738	GO_bp:go_glycerolipid_catabolic_process
GO_mf:go_ephrin_receptor_bin...	SET	27	0.098227	0.0037276	0.18466	0.29738	GO_mf:go_ephrin_receptor_binding
GO_mf:go_photoreceptor_activ...	SET	12	0.12042	0.0030477	0.22644	0.29744	GO_mf:go_photoreceptor_activity
GO_bp:go_short_chain_fatty_a...1	SET	9	0.16418	0.0035988	0.30874	0.29745	GO_bp:go_short_chain_fatty_acid_catabolic_process
Curated_gene_sets:onder_cdh1...7	SET	13	0.16205	0.0042688	0.30486	0.29751	Curated_gene_sets:onder_cdh1_targets_3_up
GO_cc:go_cullin_ring_ubiquit...	SET	152	0.038262	0.0034335	0.072013	0.2976	GO_cc:go_cullin_ring_ubiquitin_ligase_complex
Curated_gene_sets:reactome_a...90	SET	25	0.097598	0.0035641	0.18373	0.29765	Curated_gene_sets:reactome_apc_cdc20_mediated_degradation_of_nek2a
GO_bp:go_atrial_septum_primu...	SET	5	0.22236	0.0036334	0.41879	0.29773	GO_bp:go_atrial_septum_primum_morphogenesis
GO_bp:go_chemokine_c_c_motif...1	SET	6	0.21045	0.0037669	0.39641	0.29775	GO_bp:go_chemokine_c_c_motif_ligand_2_secretion
GO_mf:go_calcium_activated_p...	SET	15	0.14118	0.0039946	0.26621	0.29794	GO_mf:go_calcium_activated_potassium_channel_activity
GO_bp:go_regulation_of_mesen...3	SET	7	0.20945	0.0040492	0.39511	0.29802	GO_bp:go_regulation_of_mesenchymal_to_epithelial_transition_involved_in_metanephros_morphogenesis
GO_bp:go_mrna_cleavage_invol...	SET	12	0.11587	0.0029326	0.21864	0.29807	GO_bp:go_mrna_cleavage_involved_in_mrna_processing
GO_bp:go_nuclear_migration	SET	20	0.092671	0.0030273	0.17488	0.29809	GO_bp:go_nuclear_migration
GO_bp:go_protein_localizatio...19	SET	23	0.10296	0.0036065	0.19437	0.29816	GO_bp:go_protein_localization_to_endosome
GO_bp:go_homophilic_cell_adh...	SET	158	0.047295	0.0043264	0.089334	0.29826	GO_bp:go_homophilic_cell_adhesion_via_plasma_membrane_adhesion_molecules
GO_bp:go_positive_regulation...826	SET	5	0.24123	0.0039416	0.45567	0.29827	GO_bp:go_positive_regulation_of_transcription_from_rna_polymerase_ii_promoter_in_response_to_hypoxia
Curated_gene_sets:rodrigues_...9	SET	734	0.018024	0.0034981	0.034078	0.29844	Curated_gene_sets:rodrigues_thyroid_carcinoma_poorly_differentiated_dn
GO_cc:go_condensed_nuclear_c...1	SET	90	0.047397	0.0032783	0.089682	0.29858	GO_cc:go_condensed_nuclear_chromosome
Curated_gene_sets:benporath_...13	SET	590	0.02213	0.0038661	0.041885	0.29863	Curated_gene_sets:benporath_prc2_targets
GO_mf:go_cysteine_type_pepti...	SET	153	0.038247	0.0034434	0.072389	0.29863	GO_mf:go_cysteine_type_peptidase_activity
Curated_gene_sets:biocarta_e...1	SET	19	0.10411	0.003315	0.19709	0.29867	Curated_gene_sets:biocarta_ecm_pathway
Curated_gene_sets:hwang_pros...	SET	26	0.085372	0.0031793	0.16162	0.29867	Curated_gene_sets:hwang_prostate_cancer_markers
Curated_gene_sets:miki_coexp...	SET	6	0.19684	0.0035232	0.37271	0.29871	Curated_gene_sets:miki_coexpressed_with_cyp19a1
GO_bp:go_testosterone_biosyn...	SET	6	0.22169	0.003968	0.41978	0.29872	GO_bp:go_testosterone_biosynthetic_process
Curated_gene_sets:liu_cmyb_t...1	SET	6	0.17419	0.0031178	0.3299	0.29875	Curated_gene_sets:liu_cmyb_targets_dn
GO_mf:go_phosphatase_inhibit...	SET	41	0.067421	0.0031516	0.12779	0.2989	GO_mf:go_phosphatase_inhibitor_activity
GO_bp:go_positive_regulation...487	SET	12	0.14287	0.0036159	0.2709	0.29897	GO_bp:go_positive_regulation_of_membrane_depolarization
Curated_gene_sets:hellebreke...	SET	75	0.05612	0.0035448	0.10646	0.29905	Curated_gene_sets:hellebrekers_silenced_during_tumor_angiogenesis
GO_bp:go_microtubule_depolym...	SET	40	0.065865	0.0030412	0.12497	0.29909	GO_bp:go_microtubule_depolymerization
Curated_gene_sets:reactome_t...39	SET	13	0.11995	0.0031598	0.22775	0.29921	Curated_gene_sets:reactome_tnfr1_induced_proapoptotic_signaling
Curated_gene_sets:reactome_s...28	SET	33	0.07904	0.0033155	0.15021	0.29938	Curated_gene_sets:reactome_sialic_acid_metabolism
GO_bp:go_amide_biosynthetic_...	SET	730	0.017121	0.0033142	0.032538	0.29938	GO_bp:go_amide_biosynthetic_process
GO_bp:go_negative_regulation...378	SET	6	0.2014	0.0036049	0.38278	0.29939	GO_bp:go_negative_regulation_of_lipoprotein_lipase_activity
GO_bp:go_regulation_of_fatty...3	SET	46	0.064365	0.0031865	0.12234	0.29941	GO_bp:go_regulation_of_fatty_acid_metabolic_process
GO_bp:go_positive_regulation...658	SET	20	0.1039	0.003394	0.19764	0.29956	GO_bp:go_positive_regulation_of_protein_export_from_nucleus
Curated_gene_sets:reactome_c...9	SET	42	0.072448	0.0034276	0.13795	0.29974	Curated_gene_sets:reactome_carboxyterminal_post_translational_modifications_of_tubulin
GO_bp:go_negative_regulation...342	SET	467	0.021155	0.0032992	0.040287	0.29976	GO_bp:go_negative_regulation_of_intracellular_signal_transduction
Curated_gene_sets:wieland_up...	SET	97	0.047228	0.0033906	0.089986	0.29985	Curated_gene_sets:wieland_up_by_hbv_infection
GO_bp:go_negative_regulation...542	SET	58	0.059108	0.0032848	0.11263	0.29986	GO_bp:go_negative_regulation_of_protein_dephosphorylation
GO_bp:go_negative_regulation...335	SET	5	0.22776	0.0037216	0.43399	0.29987	GO_bp:go_negative_regulation_of_interleukin_6_biosynthetic_process
GO_cc:go_female_germ_cell_nu...	SET	5	0.22602	0.0036931	0.43083	0.29993	GO_cc:go_female_germ_cell_nucleus
GO_bp:go_positive_regulation...820	SET	20	0.10974	0.0035849	0.20924	0.29998	GO_bp:go_positive_regulation_of_transcription_by_rna_polymerase_i
GO_cc:go_protein_complex_inv...	SET	36	0.084319	0.0036939	0.16083	0.30005	GO_cc:go_protein_complex_involved_in_cell_adhesion
GO_cc:go_cerebellar_mossy_fi...	SET	6	0.22281	0.0039882	0.42547	0.30025	GO_cc:go_cerebellar_mossy_fiber
Curated_gene_sets:kauffmann_...1	SET	215	0.030475	0.0032469	0.058206	0.30029	Curated_gene_sets:kauffmann_dna_repair_genes
Curated_gene_sets:biocarta_i...2	SET	6	0.22013	0.0039402	0.42049	0.30031	Curated_gene_sets:biocarta_ifng_pathway
Curated_gene_sets:reactome_h...23	SET	145	0.037165	0.003258	0.071059	0.30049	Curated_gene_sets:reactome_hiv_life_cycle
Curated_gene_sets:kegg_arach...	SET	58	0.062498	0.0034732	0.11952	0.30052	Curated_gene_sets:kegg_arachidonic_acid_metabolism
GO_bp:go_regulation_of_type_...4	SET	30	0.074122	0.0029647	0.14181	0.30061	GO_bp:go_regulation_of_type_i_interferon_mediated_signaling_pathway
GO_bp:go_polysaccharide_bios...	SET	71	0.055279	0.0033977	0.10578	0.30063	GO_bp:go_polysaccharide_biosynthetic_process
GO_bp:go_dna_deamination	SET	12	0.19616	0.0049647	0.37546	0.30068	GO_bp:go_dna_deamination
GO_bp:go_heart_formation	SET	28	0.090293	0.0034893	0.17303	0.3009	GO_bp:go_heart_formation
GO_bp:go_regulation_of_histo...7	SET	26	0.09038	0.0033658	0.17322	0.30092	GO_bp:go_regulation_of_histone_h3_k4_methylation
GO_bp:go_positive_regulation...471	SET	16	0.11993	0.0035045	0.22996	0.301	GO_bp:go_positive_regulation_of_macrophage_derived_foam_cell_differentiation
GO_bp:go_positive_regulation...295	SET	10	0.14874	0.0034367	0.28526	0.30104	GO_bp:go_positive_regulation_of_fibroblast_migration
GO_cc:go_intrinsic_component...16	SET	45	0.072594	0.0035548	0.13923	0.30104	GO_cc:go_intrinsic_component_of_synaptic_vesicle_membrane
GO_bp:go_non_motile_cilium_a...	SET	54	0.060794	0.0032603	0.11664	0.30112	GO_bp:go_non_motile_cilium_assembly
GO_cc:go_brush_border	SET	94	0.046624	0.0032954	0.089465	0.30114	GO_cc:go_brush_border
GO_bp:go_negative_regulation...266	SET	5	0.24707	0.0040371	0.47424	0.30119	GO_bp:go_negative_regulation_of_glucocorticoid_metabolic_process
GO_bp:go_positive_regulation...587	SET	66	0.060091	0.0035615	0.11535	0.30121	GO_bp:go_positive_regulation_of_nuclear_division
Curated_gene_sets:lee_aging_...6	SET	74	0.056865	0.003568	0.10917	0.30122	Curated_gene_sets:lee_aging_neocortex_up
Curated_gene_sets:naishiro_c...	SET	8	0.20283	0.0041919	0.38951	0.30128	Curated_gene_sets:naishiro_ctnnb1_targets_with_lef1_motif
Curated_gene_sets:reactome_s...32	SET	21	0.10354	0.0034657	0.19886	0.3013	Curated_gene_sets:reactome_signal_transduction_by_l1
GO_bp:go_macrophage_prolifer...	SET	6	0.20949	0.0037497	0.40234	0.3013	GO_bp:go_macrophage_proliferation
GO_bp:go_microglial_cell_pro...	SET	6	0.20949	0.0037497	0.40234	0.3013	GO_bp:go_microglial_cell_proliferation
Curated_gene_sets:plasari_tg...8	SET	33	0.086761	0.0036393	0.16672	0.3014	Curated_gene_sets:plasari_tgfb1_targets_1hr_up
Curated_gene_sets:reactome_a...17	SET	7	0.17301	0.0033448	0.33258	0.30146	Curated_gene_sets:reactome_activated_ntrk2_signals_through_pi3k
Curated_gene_sets:calvet_iri...3	SET	5	0.17794	0.0029076	0.34215	0.30151	Curated_gene_sets:calvet_irinotecan_sensitive_vs_reverted_up
GO_bp:go_regulation_of_mitoc...3	SET	8	0.17183	0.0035512	0.33044	0.30153	GO_bp:go_regulation_of_mitochondrial_fusion
GO_bp:go_dopamine_metabolic_...	SET	23	0.10897	0.0038169	0.20961	0.30158	GO_bp:go_dopamine_metabolic_process
GO_mf:go_udp_xylosyltransfer...	SET	11	0.14514	0.003517	0.27929	0.30165	GO_mf:go_udp_xylosyltransferase_activity
Curated_gene_sets:ule_splici...	SET	41	0.078942	0.0036902	0.15196	0.30172	Curated_gene_sets:ule_splicing_via_nova2
GO_cc:go_dna_replication_fac...1	SET	15	0.1146	0.0032426	0.22081	0.30188	GO_cc:go_dna_replication_factor_a_complex
GO_bp:go_negative_regulation...408	SET	7	0.1755	0.003393	0.33825	0.30193	GO_bp:go_negative_regulation_of_membrane_protein_ectodomain_proteolysis
GO_bp:go_oligosaccharide_met...	SET	18	0.094593	0.0029316	0.18233	0.30195	GO_bp:go_oligosaccharide_metabolic_process
GO_bp:go_antigen_processing_...3	SET	21	0.089176	0.002985	0.17191	0.30197	GO_bp:go_antigen_processing_and_presentation_of_endogenous_antigen
GO_bp:go_regulation_of_mirna...	SET	7	0.14495	0.0028022	0.27949	0.30202	GO_bp:go_regulation_of_mirna_metabolic_process
GO_cc:go_extrinsic_component...10	SET	8	0.15477	0.0031987	0.29862	0.30213	GO_cc:go_extrinsic_component_of_postsynaptic_membrane
GO_bp:go_appendage_developme...	SET	171	0.037646	0.0035814	0.072654	0.30218	GO_bp:go_appendage_development
Curated_gene_sets:biocarta_b...12	SET	11	0.16357	0.0039636	0.31578	0.30224	Curated_gene_sets:biocarta_btg2_pathway
GO_bp:go_kidney_morphogenesis	SET	88	0.054761	0.0037456	0.10574	0.30227	GO_bp:go_kidney_morphogenesis
GO_bp:go_rrna_containing_rib...	SET	16	0.10912	0.0031885	0.21071	0.30228	GO_bp:go_rrna_containing_ribonucleoprotein_complex_export_from_nucleus
GO_bp:go_meiotic_spindle_org...	SET	12	0.1197	0.0030294	0.23117	0.30231	GO_bp:go_meiotic_spindle_organization
GO_bp:go_aspartate_family_am...3	SET	48	0.063618	0.0032171	0.12288	0.30233	GO_bp:go_aspartate_family_amino_acid_metabolic_process
Curated_gene_sets:reactome_t...27	SET	32	0.074191	0.0030646	0.14341	0.30246	Curated_gene_sets:reactome_thrombin_signalling_through_proteinase_activated_receptors_pars
Curated_gene_sets:pid_tcptp_...	SET	43	0.077721	0.0037205	0.15031	0.30256	Curated_gene_sets:pid_tcptp_pathway
GO_cc:go_cytoplasmic_side_of...3	SET	168	0.035966	0.0033917	0.06957	0.30259	GO_cc:go_cytoplasmic_side_of_membrane
Curated_gene_sets:bystroem_c...2	SET	38	0.070876	0.0031899	0.13712	0.30262	Curated_gene_sets:bystroem_correlated_with_il5_up
Curated_gene_sets:grade_colo...4	SET	36	0.083325	0.0036503	0.16126	0.30269	Curated_gene_sets:grade_colon_vs_rectal_cancer_up
GO_bp:go_microtubule_nucleat...2	SET	6	0.17518	0.0031355	0.33917	0.30276	GO_bp:go_microtubule_nucleation_by_interphase_microtubule_organizing_center
GO_bp:go_sertoli_cell_differ...	SET	16	0.11978	0.0035001	0.23198	0.30282	GO_bp:go_sertoli_cell_differentiation
Curated_gene_sets:reactome_g...65	SET	10	0.1681	0.0038839	0.32559	0.30283	Curated_gene_sets:reactome_gp1b_ix_v_activation_signalling
GO_bp:go_atf6_mediated_unfol...	SET	9	0.17013	0.0037293	0.32957	0.30285	GO_bp:go_atf6_mediated_unfolded_protein_response
GO_mf:go_lysophosphatidic_ac...	SET	4	0.24435	0.0035712	0.47333	0.30285	GO_mf:go_lysophosphatidic_acid_binding
Curated_gene_sets:kyng_envir...8	SET	50	0.06161	0.0031796	0.11941	0.30295	Curated_gene_sets:kyng_environmental_stress_response_up
GO_bp:go_tongue_development	SET	19	0.10419	0.0033174	0.20195	0.30297	GO_bp:go_tongue_development
Curated_gene_sets:takeda_tar...10	SET	149	0.040387	0.0035886	0.078335	0.30308	Curated_gene_sets:takeda_targets_of_nup98_hoxa9_fusion_8d_up
GO_cc:go_site_of_polarized_g...	SET	156	0.039092	0.0035535	0.075906	0.30328	GO_cc:go_site_of_polarized_growth
Curated_gene_sets:reactome_m...60	SET	6	0.20092	0.0035963	0.39069	0.30353	Curated_gene_sets:reactome_misspliced_lrp5_mutants_have_enhanced_beta_catenin_dependent_signaling
GO_bp:go_translesion_synthes...	SET	41	0.066942	0.0031292	0.13021	0.30359	GO_bp:go_translesion_synthesis
Curated_gene_sets:kreppel_cd...	SET	7	0.174	0.003364	0.3387	0.30372	Curated_gene_sets:kreppel_cd99_targets_dn
Curated_gene_sets:buytaert_p...1	SET	618	0.018094	0.0032328	0.035221	0.30372	Curated_gene_sets:buytaert_photodynamic_therapy_stress_dn
GO_bp:go_regulation_of_infla...2	SET	23	0.09111	0.0031914	0.17747	0.30384	GO_bp:go_regulation_of_inflammatory_response_to_antigenic_stimulus
GO_bp:go_protein_localizatio...22	SET	5	0.19476	0.0031823	0.37934	0.30384	GO_bp:go_protein_localization_to_juxtaparanode_region_of_axon
GO_bp:go_negative_regulation...275	SET	7	0.1936	0.0037429	0.37724	0.3039	GO_bp:go_negative_regulation_of_gonadotropin_secretion
GO_mf:go_hydrolase_activity_...5	SET	70	0.053267	0.003251	0.1038	0.30392	GO_mf:go_hydrolase_activity_acting_on_carbon_nitrogen_but_not_peptide_bonds_in_linear_amides
Curated_gene_sets:kegg_phosp...	SET	76	0.052317	0.0033265	0.10199	0.30399	Curated_gene_sets:kegg_phosphatidylinositol_signaling_system
GO_mf:go_trna_binding	SET	57	0.053046	0.0029225	0.10348	0.30411	GO_mf:go_trna_binding
GO_bp:go_chromosome_localiza...	SET	75	0.048034	0.0030341	0.09371	0.30413	GO_bp:go_chromosome_localization
GO_bp:go_lymphocyte_mediated...	SET	231	0.031439	0.0034706	0.061388	0.30428	GO_bp:go_lymphocyte_mediated_immunity
GO_bp:go_synaptic_transmissi...3	SET	43	0.071445	0.00342	0.1396	0.30441	GO_bp:go_synaptic_transmission_gabaergic
GO_bp:go_pre_mirna_processing	SET	15	0.11714	0.0033144	0.229	0.30449	GO_bp:go_pre_mirna_processing
GO_bp:go_vascular_associated...2	SET	21	0.1081	0.0036185	0.21133	0.30449	GO_bp:go_vascular_associated_smooth_muscle_cell_migration
Curated_gene_sets:zhang_gata...2	SET	12	0.11589	0.0029331	0.22658	0.30451	Curated_gene_sets:zhang_gata6_targets_up
GO_bp:go_myeloid_cell_develo...	SET	63	0.061225	0.0035456	0.1197	0.30452	GO_bp:go_myeloid_cell_development
GO_bp:go_cytochrome_complex_...	SET	33	0.075614	0.0031718	0.14787	0.30455	GO_bp:go_cytochrome_complex_assembly
Curated_gene_sets:shank_tal1...	SET	10	0.15418	0.0035624	0.30167	0.30464	Curated_gene_sets:shank_tal1_targets_dn
GO_mf:go_receptor_inhibitor_...	SET	38	0.072379	0.0032575	0.14162	0.30464	GO_mf:go_receptor_inhibitor_activity
GO_bp:go_negative_regulation...454	SET	5	0.19009	0.0031061	0.37219	0.30477	GO_bp:go_negative_regulation_of_myosin_light_chain_phosphatase_activity
GO_cc:go_rna_polymerase_ii_t...2	SET	5	0.20142	0.0032913	0.39487	0.30499	GO_cc:go_rna_polymerase_ii_transcription_repressor_complex
Curated_gene_sets:wang_barre...4	SET	51	0.066883	0.003486	0.13113	0.30501	Curated_gene_sets:wang_barretts_esophagus_up
Curated_gene_sets:ito_pttg1_...2	SET	12	0.13093	0.0033137	0.25682	0.30509	Curated_gene_sets:ito_pttg1_targets_up
GO_cc:go_multivesicular_body...1	SET	6	0.2195	0.0039289	0.43071	0.30516	GO_cc:go_multivesicular_body_lumen
GO_bp:go_negative_regulation...63	SET	9	0.17438	0.0038225	0.3422	0.30517	GO_bp:go_negative_regulation_of_bone_development
GO_cc:go_contractile_fiber	SET	219	0.031317	0.0033672	0.061462	0.30519	GO_cc:go_contractile_fiber
GO_bp:go_neuron_recognition	SET	46	0.079921	0.0039567	0.15692	0.30527	GO_bp:go_neuron_recognition
Curated_gene_sets:simbulan_p...1	SET	16	0.12636	0.0036925	0.24814	0.30529	Curated_gene_sets:simbulan_parp1_targets_dn
GO_cc:go_cytoplasmic_exosome...	SET	13	0.14109	0.0037167	0.27711	0.30532	GO_cc:go_cytoplasmic_exosome_rnase_complex_
GO_cc:go_endoplasmic_reticul...5	SET	65	0.051293	0.003017	0.10074	0.30532	GO_cc:go_endoplasmic_reticulum_golgi_intermediate_compartment_membrane
GO_bp:go_arachidonic_acid_me...	SET	47	0.068466	0.0034261	0.13448	0.30534	GO_bp:go_arachidonic_acid_metabolic_process
GO_bp:go_tube_morphogenesis	SET	780	0.01737	0.0034708	0.034132	0.30541	GO_bp:go_tube_morphogenesis
GO_bp:go_regulation_of_prote...22	SET	19	0.086691	0.0027603	0.17038	0.30544	GO_bp:go_regulation_of_protein_homodimerization_activity
GO_mf:go_lipase_activator_ac...	SET	12	0.12598	0.0031885	0.24763	0.30546	GO_mf:go_lipase_activator_activity
Curated_gene_sets:reactome_a...85	SET	97	0.044511	0.0031956	0.087495	0.30548	Curated_gene_sets:reactome_antigen_processing_cross_presentation
Curated_gene_sets:reactome_h...2	SET	67	0.056165	0.0033539	0.11041	0.30548	Curated_gene_sets:reactome_hdacs_deacetylate_histones
GO_mf:go_ankyrin_repeat_bind...	SET	5	0.18118	0.0029605	0.35619	0.3055	GO_mf:go_ankyrin_repeat_binding
Curated_gene_sets:wang_thoc1...1	SET	17	0.12273	0.0036965	0.24129	0.30551	Curated_gene_sets:wang_thoc1_targets_dn
Curated_gene_sets:creighton_...6	SET	276	0.027946	0.003368	0.054959	0.30556	Curated_gene_sets:creighton_endocrine_therapy_resistance_4
GO_bp:go_regulation_of_relea...1	SET	46	0.060513	0.0029959	0.11905	0.30562	GO_bp:go_regulation_of_release_of_cytochrome_c_from_mitochondria
Curated_gene_sets:heidenblad...5	SET	7	0.18592	0.0035944	0.36586	0.30566	Curated_gene_sets:heidenblad_amplified_in_bone_cancer
GO_bp:go_negative_regulation...263	SET	15	0.12368	0.0034994	0.24339	0.30567	GO_bp:go_negative_regulation_of_glial_cell_proliferation
Curated_gene_sets:reactome_e...40	SET	24	0.097841	0.0035008	0.19273	0.30585	Curated_gene_sets:reactome_estrogen_dependent_nuclear_events_downstream_of_esr_membrane_signaling
GO_bp:go_monocarboxylic_acid...3	SET	453	0.021504	0.0033043	0.042358	0.30585	GO_bp:go_monocarboxylic_acid_metabolic_process
GO_cc:go_copi_coated_vesicle...	SET	18	0.10018	0.0031047	0.19735	0.30586	GO_cc:go_copi_coated_vesicle_membrane
GO_mf:go_complement_componen...1	SET	8	0.18083	0.0037373	0.35626	0.30587	GO_mf:go_complement_component_c1q_binding
GO_mf:go_catalytic_activity_...3	SET	118	0.038183	0.0030218	0.075226	0.30588	GO_mf:go_catalytic_activity_acting_on_a_trna
GO_mf:go_interleukin_2_recep...	SET	5	0.14412	0.0023549	0.28397	0.3059	GO_mf:go_interleukin_2_receptor_binding
Curated_gene_sets:hummerich_...2	SET	13	0.11392	0.0030009	0.22459	0.306	Curated_gene_sets:hummerich_benign_skin_tumor_up
Curated_gene_sets:bystrykh_s...	SET	6	0.17126	0.0030655	0.33783	0.3061	Curated_gene_sets:bystrykh_scp2_qtl
Curated_gene_sets:reactome_a...7	SET	17	0.10256	0.003089	0.20244	0.30622	Curated_gene_sets:reactome_abc_transporters_in_lipid_homeostasis
GO_mf:go_thiamine_pyrophosph...	SET	5	0.16296	0.0026627	0.32184	0.30631	GO_mf:go_thiamine_pyrophosphate_binding
Curated_gene_sets:park_osteo...1	SET	6	0.21217	0.0037976	0.41903	0.30632	Curated_gene_sets:park_osteoblast_differentiation_by_phenylamil_dn
Curated_gene_sets:gross_hypo...2	SET	135	0.039293	0.0033246	0.077662	0.30645	Curated_gene_sets:gross_hypoxia_via_elk3_and_hif1a_up
Curated_gene_sets:landis_erb...4	SET	141	0.03797	0.0032827	0.075097	0.30657	Curated_gene_sets:landis_erbb2_breast_tumors_324_up
Curated_gene_sets:reactome_c...42	SET	16	0.12968	0.0037895	0.25699	0.30692	Curated_gene_sets:reactome_cgmp_effects
GO_bp:go_dendritic_transport	SET	9	0.15952	0.0034967	0.31621	0.30696	GO_bp:go_dendritic_transport
GO_bp:go_positive_regulation...379	SET	11	0.14464	0.0035049	0.28677	0.30701	GO_bp:go_positive_regulation_of_insulin_like_growth_factor_receptor_signaling_pathway
GO_bp:go_blastocyst_growth	SET	18	0.11098	0.0034394	0.22011	0.30707	GO_bp:go_blastocyst_growth
GO_bp:go_cardiac_pacemaker_c...	SET	5	0.20842	0.0034055	0.41365	0.30719	GO_bp:go_cardiac_pacemaker_cell_differentiation
GO_bp:go_embryonic_skeletal_...2	SET	10	0.1495	0.0034542	0.29676	0.30721	GO_bp:go_embryonic_skeletal_joint_morphogenesis
GO_bp:go_positive_regulation...866	SET	13	0.11672	0.0030746	0.23169	0.30721	GO_bp:go_positive_regulation_of_vascular_endothelial_cell_proliferation
Curated_gene_sets:biocarta_t...19	SET	14	0.1241	0.0033923	0.24652	0.30735	Curated_gene_sets:biocarta_trka_pathway
GO_bp:go_sphingomyelin_metab...	SET	6	0.15697	0.0028096	0.31183	0.30735	GO_bp:go_sphingomyelin_metabolic_process
Curated_gene_sets:kim_wt1_ta...5	SET	449	0.021106	0.0032291	0.041937	0.30739	Curated_gene_sets:kim_wt1_targets_dn
Curated_gene_sets:lindgren_b...8	SET	48	0.071332	0.0036072	0.14176	0.30742	Curated_gene_sets:lindgren_bladder_cancer_high_recurrence
Curated_gene_sets:jiang_agin...4	SET	42	0.064048	0.0030302	0.12732	0.30747	Curated_gene_sets:jiang_aging_hypothalamus_up
GO_cc:go_synaptonemal_struct...	SET	35	0.073299	0.0031663	0.14576	0.30753	GO_cc:go_synaptonemal_structure
GO_mf:go_cyclin_binding	SET	29	0.078704	0.0030952	0.15654	0.30756	GO_mf:go_cyclin_binding
Curated_gene_sets:reactome_o...7	SET	33	0.076837	0.003223	0.15284	0.30758	Curated_gene_sets:reactome_oncogene_induced_senescence
GO_bp:go_protein_containing_...2	SET	314	0.023871	0.0030654	0.047562	0.30787	GO_bp:go_protein_containing_complex_disassembly
Curated_gene_sets:mili_pseud...1	SET	43	0.064756	0.0030998	0.12908	0.30795	Curated_gene_sets:mili_pseudopodia
Curated_gene_sets:mccabe_hox...1	SET	19	0.096086	0.0030594	0.19156	0.30798	Curated_gene_sets:mccabe_hoxc6_targets_cancer_dn
GO_bp:go_sialylation	SET	20	0.10521	0.0034368	0.20974	0.30798	GO_bp:go_sialylation
GO_mf:go_sialyltransferase_a...	SET	20	0.10521	0.0034368	0.20974	0.30798	GO_mf:go_sialyltransferase_activity
GO_bp:go_tumor_necrosis_fact...1	SET	22	0.094159	0.0032258	0.18778	0.30804	GO_bp:go_tumor_necrosis_factor_biosynthetic_process
Curated_gene_sets:ono_aml1_t...1	SET	39	0.079011	0.0036024	0.15759	0.30805	Curated_gene_sets:ono_aml1_targets_dn
GO_bp:go_nucleotide_excision...2	SET	21	0.10075	0.0033722	0.20103	0.30814	GO_bp:go_nucleotide_excision_repair_dna_damage_recognition
GO_bp:go_negative_regulation...593	SET	1501	0.011968	0.0032501	0.023884	0.30815	GO_bp:go_negative_regulation_of_response_to_stimulus
GO_bp:go_neuron_death	SET	320	0.024846	0.0032204	0.04958	0.30815	GO_bp:go_neuron_death
Curated_gene_sets:reactome_p...7	SET	9	0.1512	0.0033142	0.30203	0.30833	Curated_gene_sets:reactome_p75ntr_regulates_axonogenesis
GO_bp:go_regulation_of_cardi...4	SET	26	0.095742	0.0035654	0.19126	0.30834	GO_bp:go_regulation_of_cardiac_muscle_cell_action_potential
Curated_gene_sets:dang_regul...1	SET	239	0.028513	0.003201	0.057066	0.30866	Curated_gene_sets:dang_regulated_by_myc_dn
GO_bp:go_lipid_oxidation	SET	100	0.042805	0.00312	0.085699	0.30872	GO_bp:go_lipid_oxidation
GO_bp:go_organelle_inheritan...	SET	14	0.13711	0.003748	0.27471	0.30885	GO_bp:go_organelle_inheritance
GO_bp:go_trna_methylation	SET	38	0.066085	0.0029742	0.13241	0.30886	GO_bp:go_trna_methylation
Curated_gene_sets:gu_pdef_ta...1	SET	39	0.079707	0.0036341	0.15974	0.3089	Curated_gene_sets:gu_pdef_targets_dn
Curated_gene_sets:reactome_s...173	SET	7	0.12424	0.0024019	0.2491	0.30898	Curated_gene_sets:reactome_synthesis_of_udp_n_acetyl_glucosamine
GO_bp:go_positive_regulation...446	SET	70	0.059145	0.0036097	0.11863	0.30904	GO_bp:go_positive_regulation_of_lipase_activity
Curated_gene_sets:tomida_met...2	SET	24	0.074433	0.0026633	0.14939	0.30915	Curated_gene_sets:tomida_metastasis_up
GO_bp:go_regulation_of_lysos...3	SET	5	0.21039	0.0034378	0.42227	0.30916	GO_bp:go_regulation_of_lysosome_organization
GO_bp:go_receptor_localizati...1	SET	6	0.18095	0.0032388	0.36333	0.30924	GO_bp:go_receptor_localization_to_non_motile_cilium
Curated_gene_sets:liang_hema...3	SET	16	0.11183	0.0032677	0.22458	0.30927	Curated_gene_sets:liang_hematopoiesis_stem_cell_number_qtl
Curated_gene_sets:reactome_m...37	SET	14	0.10143	0.0027727	0.2041	0.30961	Curated_gene_sets:reactome_metabolism_of_nitric_oxide:_enos_activation_and_regulation
GO_mf:go_organic_cation_tran...	SET	24	0.087629	0.0031354	0.17635	0.30963	GO_mf:go_organic_cation_transmembrane_transporter_activity
GO_bp:go_enteric_nervous_sys...	SET	13	0.13306	0.0035049	0.26786	0.30969	GO_bp:go_enteric_nervous_system_development
Curated_gene_sets:flechner_p...3	SET	48	0.05774	0.0029199	0.11625	0.30971	Curated_gene_sets:flechner_pbl_kidney_transplant_rejected_vs_ok_dn
GO_mf:go_gtpase_activity	SET	302	0.025591	0.0032239	0.051551	0.3098	GO_mf:go_gtpase_activity
GO_mf:go_cysteine_type_endop...4	SET	8	0.19738	0.0040793	0.39764	0.30982	GO_mf:go_cysteine_type_endopeptidase_activity_involved_in_apoptotic_signaling_pathway
GO_mf:go_protein_tyrosine_se...	SET	40	0.062224	0.0028731	0.12537	0.30983	GO_mf:go_protein_tyrosine_serine_threonine_phosphatase_activity
Curated_gene_sets:gazda_diam...1	SET	424	0.020608	0.003066	0.041557	0.30998	Curated_gene_sets:gazda_diamond_blackfan_anemia_erythroid_dn
Curated_gene_sets:reactome_n...48	SET	22	0.11018	0.0037747	0.22297	0.31061	Curated_gene_sets:reactome_nitric_oxide_stimulates_guanylate_cyclase
Curated_gene_sets:reactome_b...23	SET	6	0.1852	0.0033149	0.37519	0.3108	Curated_gene_sets:reactome_biosynthesis_of_maresin_like_spms
GO_bp:go_regulation_of_prote...29	SET	5	0.16487	0.002694	0.33406	0.31082	GO_bp:go_regulation_of_protein_lipidation
GO_bp:go_response_to_progest...	SET	45	0.061672	0.0030199	0.12504	0.31094	GO_bp:go_response_to_progesterone
GO_bp:go_positive_regulation...257	SET	7	0.19564	0.0037823	0.39687	0.31102	GO_bp:go_positive_regulation_of_epithelial_cell_differentiation_involved_in_kidney_development
Curated_gene_sets:reactome_r...136	SET	110	0.040333	0.0030825	0.081821	0.31103	Curated_gene_sets:reactome_runx1_regulates_transcription_of_genes_involved_in_differentiation_of_hscs
GO_bp:go_glycoside_metabolic...	SET	11	0.14807	0.0035882	0.30039	0.31103	GO_bp:go_glycoside_metabolic_process
GO_mf:go_neuropeptide_recept...1	SET	44	0.076325	0.0036958	0.15487	0.31107	GO_mf:go_neuropeptide_receptor_activity
GO_bp:go_regulation_of_vitam...1	SET	9	0.16161	0.0035424	0.32805	0.31114	GO_bp:go_regulation_of_vitamin_d_biosynthetic_process
GO_bp:go_dense_core_granule_...1	SET	9	0.15853	0.0034749	0.32191	0.3112	GO_bp:go_dense_core_granule_exocytosis
Curated_gene_sets:chen_metab...	SET	1152	0.013406	0.0032216	0.027229	0.31124	Curated_gene_sets:chen_metabolic_syndrom_network
GO_bp:go_regulation_of_pepti...1	SET	401	0.023112	0.0033461	0.046966	0.31133	GO_bp:go_regulation_of_peptidase_activity
GO_bp:go_pirna_biosynthetic_...	SET	5	0.18956	0.0030973	0.38524	0.31135	GO_bp:go_pirna_biosynthetic_process
Curated_gene_sets:pid_integr...8	SET	27	0.092759	0.00352	0.1886	0.31142	Curated_gene_sets:pid_integrin_cs_pathway
GO_bp:go_positive_regulation...804	SET	35	0.066856	0.002888	0.13608	0.31161	GO_bp:go_positive_regulation_of_telomerase_activity
GO_bp:go_pyrimidine_containi...5	SET	10	0.13944	0.0032218	0.28381	0.31161	GO_bp:go_pyrimidine_containing_compound_transmembrane_transport
GO_bp:go_regulation_of_long_...3	SET	13	0.13866	0.0036526	0.28252	0.31179	GO_bp:go_regulation_of_long_term_synaptic_depression
GO_cc:go_nuclear_membrane_pr...	SET	11	0.10949	0.0026531	0.22321	0.31189	GO_cc:go_nuclear_membrane_protein_complex
GO_mf:go_bhlh_transcription_...	SET	27	0.078224	0.0029685	0.15973	0.31216	GO_mf:go_bhlh_transcription_factor_binding
GO_cc:go_spanning_component_...2	SET	6	0.18973	0.003396	0.38785	0.31236	GO_cc:go_spanning_component_of_plasma_membrane
GO_bp:go_selenium_compound_m...	SET	6	0.15781	0.0028246	0.32274	0.31244	GO_bp:go_selenium_compound_metabolic_process
GO_bp:go_polyol_catabolic_pr...	SET	21	0.086518	0.002896	0.17708	0.31257	GO_bp:go_polyol_catabolic_process
Curated_gene_sets:smid_breas...18	SET	22	0.089693	0.0030728	0.18362	0.31261	Curated_gene_sets:smid_breast_cancer_relapse_in_lung_up
GO_bp:go_carbohydrate_phosph...	SET	24	0.083915	0.0030026	0.17187	0.31269	GO_bp:go_carbohydrate_phosphorylation
GO_bp:go_cellular_hyperosmot...	SET	12	0.10939	0.0027686	0.22406	0.3127	GO_bp:go_cellular_hyperosmotic_response
Curated_gene_sets:chang_immo...1	SET	57	0.057668	0.0031771	0.11813	0.31272	Curated_gene_sets:chang_immortalized_by_hpv31_dn
GO_bp:go_asymmetric_stem_cel...	SET	9	0.12848	0.0028164	0.26324	0.31275	GO_bp:go_asymmetric_stem_cell_division
GO_bp:go_cornea_development_...	SET	9	0.15873	0.0034793	0.32526	0.31278	GO_bp:go_cornea_development_in_camera_type_eye
Curated_gene_sets:reactome_a...80	SET	94	0.044777	0.0031648	0.091808	0.31288	Curated_gene_sets:reactome_anchoring_of_the_basal_body_to_the_plasma_membrane
Curated_gene_sets:myllykanga...6	SET	5	0.21726	0.00355	0.44549	0.31289	Curated_gene_sets:myllykangas_amplification_hot_spot_2
Curated_gene_sets:dacosta_lo...1	SET	8	0.13436	0.0027769	0.27572	0.31302	Curated_gene_sets:dacosta_low_dose_uv_response_via_ercc3_xpcs_dn
GO_cc:go_transcription_expor...	SET	12	0.1051	0.00266	0.21568	0.31303	GO_cc:go_transcription_export_complex
GO_mf:go_transcription_regul...	SET	6	0.16447	0.0029438	0.33751	0.31303	GO_mf:go_transcription_regulator_recruiting_activity
GO_mf:go_sphingosine_n_acylt...	SET	7	0.20385	0.0039409	0.41836	0.31304	GO_mf:go_sphingosine_n_acyltransferase_activity
GO_bp:go_cellular_response_t...86	SET	35	0.073343	0.0031682	0.15068	0.31322	GO_bp:go_cellular_response_to_osmotic_stress
GO_bp:go_regulation_of_endot...4	SET	147	0.037055	0.0032705	0.076151	0.31327	GO_bp:go_regulation_of_endothelial_cell_migration
GO_mf:go_endoribonuclease_ac...1	SET	60	0.055021	0.0031098	0.11307	0.31327	GO_mf:go_endoribonuclease_activity
GO_bp:go_regulation_of_posts...4	SET	60	0.059515	0.0033638	0.12235	0.31333	GO_bp:go_regulation_of_postsynaptic_membrane_neurotransmitter_receptor_levels
Curated_gene_sets:scian_cell...2	SET	9	0.14416	0.0031599	0.29649	0.31341	Curated_gene_sets:scian_cell_cycle_targets_of_tp53_and_tp73_up
GO_bp:go_regulation_of_histo...4	SET	5	0.17773	0.0029041	0.36555	0.31342	GO_bp:go_regulation_of_histone_h3_k14_acetylation
GO_bp:go_renal_system_proces...2	SET	22	0.090043	0.0030848	0.18521	0.31343	GO_bp:go_renal_system_process_involved_in_regulation_of_systemic_arterial_blood_pressure
GO_mf:go_protein_containing_...1	SET	1042	0.013568	0.0031105	0.027914	0.31347	GO_mf:go_protein_containing_complex_binding
GO_bp:go_telomere_maintenanc...3	SET	27	0.077803	0.0029525	0.16018	0.31358	GO_bp:go_telomere_maintenance_via_semi_conservative_replication
GO_bp:go_regulation_of_guany...1	SET	7	0.14065	0.0027191	0.28961	0.31361	GO_bp:go_regulation_of_guanyl_nucleotide_exchange_factor_activity
GO_bp:go_dna_catabolic_proce...1	SET	36	0.062376	0.0027326	0.12847	0.31365	GO_bp:go_dna_catabolic_process
Curated_gene_sets:gutierrez_...2	SET	11	0.13025	0.0031563	0.2683	0.31367	Curated_gene_sets:gutierrez_chronic_lymphocytic_leukemia_up
GO_bp:go_epithelial_cell_fat...	SET	16	0.1259	0.0036788	0.2594	0.31372	GO_bp:go_epithelial_cell_fate_commitment
GO_cc:go_endosome	SET	840	0.015146	0.0031353	0.031228	0.31384	GO_cc:go_endosome
GO_bp:go_regulation_of_polys...	SET	39	0.072987	0.0033277	0.15053	0.31389	GO_bp:go_regulation_of_polysaccharide_metabolic_process
GO_bp:go_smooth_muscle_adapt...	SET	4	0.24666	0.003605	0.5089	0.31395	GO_bp:go_smooth_muscle_adaptation
GO_bp:go_sensory_perception	SET	844	0.017667	0.0036656	0.036461	0.314	GO_bp:go_sensory_perception
Curated_gene_sets:korkola_ch...1	SET	4	0.24842	0.0036307	0.51272	0.31401	Curated_gene_sets:korkola_choriocarcinoma
Curated_gene_sets:reactome_a...49	SET	11	0.13392	0.0032453	0.2766	0.31414	Curated_gene_sets:reactome_activation_of_the_tfap2_ap_2_family_of_transcription_factors
GO_bp:go_regulation_of_aspar...2	SET	12	0.14402	0.003645	0.29772	0.31428	GO_bp:go_regulation_of_aspartic_type_peptidase_activity
Curated_gene_sets:williams_e...3	SET	11	0.13394	0.0032457	0.27688	0.31429	Curated_gene_sets:williams_esr2_targets_dn
GO_bp:go_fatty_acyl_coa_bios...	SET	28	0.077255	0.0029854	0.15972	0.31431	GO_bp:go_fatty_acyl_coa_biosynthetic_process
GO_cc:go_catalytic_step_2_sp...	SET	83	0.041083	0.0027293	0.084937	0.31431	GO_cc:go_catalytic_step_2_spliceosome
GO_bp:go_negative_regulation...301	SET	6	0.18941	0.0033903	0.39164	0.31432	GO_bp:go_negative_regulation_of_humoral_immune_response_mediated_by_circulating_immunoglobulin
GO_bp:go_metanephric_mesench...2	SET	15	0.12636	0.0035752	0.26132	0.31436	GO_bp:go_metanephric_mesenchyme_development
GO_bp:go_regulation_of_pinoc...	SET	11	0.09771	0.0023677	0.20212	0.3144	GO_bp:go_regulation_of_pinocytosis
GO_mf:go_mediator_complex_bi...	SET	4	0.25748	0.0037632	0.53285	0.31447	GO_mf:go_mediator_complex_binding
GO_bp:go_transport_of_virus	SET	57	0.061126	0.0033676	0.12651	0.31448	GO_bp:go_transport_of_virus
GO_bp:go_regulation_of_cyste...1	SET	217	0.029814	0.0031911	0.061705	0.31449	GO_bp:go_regulation_of_cysteine_type_endopeptidase_activity
GO_cc:go_manchette	SET	7	0.15858	0.0030658	0.3283	0.31454	GO_cc:go_manchette
Curated_gene_sets:reactome_p...48	SET	17	0.10691	0.00322	0.22135	0.31456	Curated_gene_sets:reactome_pi_3k_cascade:fgfr3
Curated_gene_sets:bredemeyer...3	SET	37	0.071545	0.0031774	0.14816	0.31459	Curated_gene_sets:bredemeyer_rag_signaling_via_atm_not_via_nfkb_dn
GO_bp:go_chromosome_separati...	SET	88	0.042301	0.0028933	0.087674	0.31474	GO_bp:go_chromosome_separation
Curated_gene_sets:mizushima_...	SET	21	0.091959	0.0030781	0.19066	0.3148	Curated_gene_sets:mizushima_autophagosome_formation
GO_bp:go_endothelial_cell_ma...	SET	2	0.27674	0.0028601	0.57384	0.31482	GO_bp:go_endothelial_cell_matrix_adhesion
Curated_gene_sets:reactome_d...13	SET	8	0.17705	0.003659	0.36724	0.31487	Curated_gene_sets:reactome_defective_b4galt1_causes_b4galt1_cdg_cdg_2d
GO_bp:go_negative_regulation...193	SET	15	0.11599	0.0032819	0.24062	0.31488	GO_bp:go_negative_regulation_of_digestive_system_process
GO_bp:go_b_cell_apoptotic_pr...	SET	22	0.080198	0.0027475	0.16636	0.31488	GO_bp:go_b_cell_apoptotic_process
GO_bp:go_chromosome_segregat...	SET	295	0.023611	0.0029404	0.048988	0.31491	GO_bp:go_chromosome_segregation
GO_mf:go_dna_directed_dna_po...	SET	24	0.08881	0.0031777	0.18426	0.31491	GO_mf:go_dna_directed_dna_polymerase_activity
GO_bp:go_cytoplasmic_transla...1	SET	85	0.044539	0.0029942	0.092412	0.31492	GO_bp:go_cytoplasmic_translation
GO_bp:go_positive_regulation...86	SET	5	0.19932	0.0032569	0.4136	0.31493	GO_bp:go_positive_regulation_of_camp_dependent_protein_kinase_activity
GO_bp:go_microtubule_based_m...	SET	267	0.026276	0.0031155	0.054554	0.31503	GO_bp:go_microtubule_based_movement
GO_bp:go_positive_regulation...458	SET	6	0.20654	0.0036968	0.42899	0.3151	GO_bp:go_positive_regulation_of_long_term_synaptic_depression
Curated_gene_sets:shedden_lu...2	SET	187	0.033354	0.0033167	0.069323	0.31521	Curated_gene_sets:shedden_lung_cancer_good_survival_a4
Curated_gene_sets:kegg_other...	SET	16	0.10045	0.0029353	0.20879	0.31522	Curated_gene_sets:kegg_other_glycan_degradation
Curated_gene_sets:reactome_r...106	SET	77	0.044966	0.0028778	0.093508	0.3153	Curated_gene_sets:reactome_rna_polymerase_ii_pre_transcription_events
GO_mf:go_3_5_exonuclease_act...	SET	51	0.05928	0.0030897	0.12327	0.3153	GO_mf:go_3_5_exonuclease_activity
Curated_gene_sets:lindgren_b...6	SET	214	0.029791	0.0031668	0.06199	0.31541	Curated_gene_sets:lindgren_bladder_cancer_cluster_3_dn
GO_mf:go_iron_ion_transmembr...	SET	10	0.12613	0.0029143	0.26252	0.31545	GO_mf:go_iron_ion_transmembrane_transporter_activity
GO_bp:go_mitotic_g2_m_transi...	SET	29	0.068915	0.0027102	0.14345	0.31547	GO_bp:go_mitotic_g2_m_transition_checkpoint
Curated_gene_sets:reactome_h...27	SET	130	0.03729	0.0030965	0.077664	0.31557	Curated_gene_sets:reactome_host_interactions_of_hiv_factors
GO_bp:go_retinal_blood_vesse...	SET	6	0.20958	0.0037513	0.43704	0.31578	GO_bp:go_retinal_blood_vessel_morphogenesis
GO_bp:go_axo_dendritic_prote...	SET	13	0.12262	0.0032299	0.25571	0.31579	GO_bp:go_axo_dendritic_protein_transport
Curated_gene_sets:kegg_notch...	SET	47	0.060499	0.0030274	0.12619	0.31583	Curated_gene_sets:kegg_notch_signaling_pathway
Curated_gene_sets:marzec_il2...1	SET	36	0.07156	0.0031349	0.14929	0.31585	Curated_gene_sets:marzec_il2_signaling_dn
GO_bp:go_spleen_development	SET	34	0.071437	0.0030415	0.14905	0.31587	GO_bp:go_spleen_development
Curated_gene_sets:amit_egf_r...4	SET	12	0.12142	0.0030729	0.25347	0.31597	Curated_gene_sets:amit_egf_response_20_mcf10a
Curated_gene_sets:mueller_me...	SET	36	0.072044	0.0031561	0.15042	0.31598	Curated_gene_sets:mueller_methylated_in_glioblastoma
Curated_gene_sets:mann_respo...1	SET	9	0.1466	0.0032134	0.30626	0.31609	Curated_gene_sets:mann_response_to_amifostine_dn
GO_bp:go_telomerase_rna_loca...	SET	18	0.088615	0.0027464	0.18512	0.31609	GO_bp:go_telomerase_rna_localization
GO_bp:go_male_meiotic_nuclea...	SET	44	0.060016	0.0029061	0.12539	0.3161	GO_bp:go_male_meiotic_nuclear_division
GO_bp:go_membrane_biogenesis	SET	30	0.071999	0.0028798	0.15048	0.31616	GO_bp:go_membrane_biogenesis
Curated_gene_sets:nutt_gbm_v...2	SET	42	0.068701	0.0032503	0.14362	0.31621	Curated_gene_sets:nutt_gbm_vs_ao_glioma_up
GO_mf:go_gtpase_activating_p...	SET	14	0.11128	0.0030419	0.23282	0.31634	GO_mf:go_gtpase_activating_protein_binding
GO_bp:go_autocrine_signaling	SET	7	0.16735	0.0032353	0.35014	0.31635	GO_bp:go_autocrine_signaling
GO_mf:go_phosphatidylinosito...15	SET	14	0.1242	0.0033951	0.25987	0.31636	GO_mf:go_phosphatidylinositol_5_phosphate_binding
GO_mf:go_anion_cation_sympor...	SET	19	0.095233	0.0030323	0.19928	0.31637	GO_mf:go_anion_cation_symporter_activity
GO_cc:go_mon1_ccz1_complex	SET	5	0.18457	0.0030159	0.38676	0.31661	GO_cc:go_mon1_ccz1_complex
GO_mf:go_dna_polymerase_acti...	SET	29	0.078313	0.0030798	0.16411	0.31662	GO_mf:go_dna_polymerase_activity
Curated_gene_sets:reactome_d...30	SET	37	0.089287	0.0039654	0.18744	0.31692	Curated_gene_sets:reactome_defensins
Curated_gene_sets:ouellet_cu...1	SET	30	0.073921	0.0029567	0.15526	0.317	Curated_gene_sets:ouellet_cultured_ovarian_cancer_invasive_vs_lmp_dn
GO_bp:go_antigen_processing_...12	SET	97	0.042428	0.003046	0.089126	0.31703	GO_bp:go_antigen_processing_and_presentation_of_peptide_or_polysaccharide_antigen_via_mhc_class_ii
GO_bp:go_establishment_of_si...	SET	7	0.1583	0.0030604	0.33261	0.31706	GO_bp:go_establishment_of_sister_chromatid_cohesion
Curated_gene_sets:reactome_e...22	SET	41	0.070429	0.0032922	0.14803	0.31712	Curated_gene_sets:reactome_ephb_mediated_forward_signaling
GO_cc:go_copi_vesicle_coat	SET	15	0.10022	0.0028356	0.2107	0.31717	GO_cc:go_copi_vesicle_coat
GO_bp:go_receptor_internaliz...	SET	102	0.042167	0.0031039	0.088682	0.31722	GO_bp:go_receptor_internalization
GO_bp:go_vascular_endothelia...4	SET	35	0.077389	0.0033429	0.16283	0.3173	GO_bp:go_vascular_endothelial_growth_factor_signaling_pathway
GO_bp:go_dentinogenesis	SET	6	0.16869	0.0030194	0.35498	0.31732	GO_bp:go_dentinogenesis
Curated_gene_sets:beier_glio...1	SET	63	0.052565	0.0030441	0.11071	0.31746	Curated_gene_sets:beier_glioma_stem_cell_dn
GO_cc:go_immunological_synap...	SET	34	0.069895	0.0029759	0.14723	0.3175	GO_cc:go_immunological_synapse
Curated_gene_sets:reactome_g...59	SET	118	0.03701	0.002929	0.077999	0.31757	Curated_gene_sets:reactome_glycosaminoglycan_metabolism
GO_bp:go_neuroepithelial_cel...	SET	50	0.060121	0.0031028	0.12673	0.3176	GO_bp:go_neuroepithelial_cell_differentiation
GO_mf:go_microtubule_motor_a...	SET	82	0.047404	0.0031303	0.099942	0.31764	GO_mf:go_microtubule_motor_activity
GO_bp:go_retrograde_neuronal...	SET	5	0.17527	0.0028639	0.36992	0.31782	GO_bp:go_retrograde_neuronal_dense_core_vesicle_transport
GO_cc:go_sorting_endosome	SET	6	0.14622	0.0026171	0.30866	0.31785	GO_cc:go_sorting_endosome
GO_bp:go_regulation_of_lipid...7	SET	102	0.0412	0.0030327	0.086984	0.31788	GO_bp:go_regulation_of_lipid_transport
Curated_gene_sets:kegg_snare...	SET	36	0.06709	0.0029391	0.14169	0.31793	Curated_gene_sets:kegg_snare_interactions_in_vesicular_transport
GO_mf:go_deacetylase_activity	SET	41	0.06427	0.0030043	0.13579	0.318	GO_mf:go_deacetylase_activity
GO_bp:go_regulation_of_long_...4	SET	42	0.072328	0.0034219	0.15282	0.31801	GO_bp:go_regulation_of_long_term_synaptic_potentiation
GO_bp:go_morphogenesis_of_a_...2	SET	133	0.035836	0.0030097	0.075723	0.31802	GO_bp:go_morphogenesis_of_a_polarized_epithelium
GO_bp:go_regulation_of_mrna_...6	SET	125	0.037188	0.0030285	0.078675	0.31822	GO_bp:go_regulation_of_mrna_processing
GO_cc:go_anchored_component_...5	SET	8	0.1638	0.0033852	0.3466	0.31826	GO_cc:go_anchored_component_of_presynaptic_membrane
Curated_gene_sets:foster_tol...1	SET	397	0.02229	0.0032113	0.047181	0.31831	Curated_gene_sets:foster_tolerant_macrophage_dn
GO_bp:go_complement_activati...2	SET	13	0.12415	0.0032704	0.26288	0.31837	GO_bp:go_complement_activation_alternative_pathway
GO_bp:go_negative_regulation...43	SET	39	0.0678	0.0030912	0.14361	0.31842	GO_bp:go_negative_regulation_of_axon_extension
GO_bp:go_spinal_cord_motor_n...1	SET	13	0.13426	0.0035366	0.28443	0.31846	GO_bp:go_spinal_cord_motor_neuron_cell_fate_specification
Curated_gene_sets:chyla_cbfa...1	SET	224	0.027317	0.0029701	0.057883	0.31849	Curated_gene_sets:chyla_cbfa2t3_targets_dn
Curated_gene_sets:boquest_st...4	SET	243	0.030133	0.0034106	0.063866	0.31853	Curated_gene_sets:boquest_stem_cell_up
GO_cc:go_endocytic_vesicle_m...	SET	150	0.035387	0.0031547	0.075094	0.31874	GO_cc:go_endocytic_vesicle_membrane
Curated_gene_sets:abe_vegfa_...2	SET	32	0.073459	0.0030344	0.15599	0.31885	Curated_gene_sets:abe_vegfa_targets_2hr
Curated_gene_sets:mootha_pgc	SET	407	0.020145	0.0029377	0.042789	0.3189	Curated_gene_sets:mootha_pgc
GO_mf:go_neurotrophin_recept...	SET	9	0.13536	0.0029671	0.28757	0.31893	GO_mf:go_neurotrophin_receptor_binding
Curated_gene_sets:mikkelsen_...7	SET	130	0.038199	0.003172	0.081169	0.31896	Curated_gene_sets:mikkelsen_es_icp_with_h3k4me3_and_h3k27me3
GO_bp:go_release_of_cytochro...	SET	57	0.050998	0.0028097	0.10837	0.31896	GO_bp:go_release_of_cytochrome_c_from_mitochondria
GO_bp:go_intracellular_mrna_...	SET	13	0.12453	0.0032804	0.26466	0.31898	GO_bp:go_intracellular_mrna_localization
Curated_gene_sets:wang_mll_t...	SET	272	0.027176	0.0032518	0.057781	0.31906	Curated_gene_sets:wang_mll_targets
Curated_gene_sets:holleman_p...4	SET	20	0.084227	0.0027514	0.17909	0.31907	Curated_gene_sets:holleman_prednisolone_resistance_b_all_up
GO_bp:go_motile_cilium_assem...	SET	22	0.07998	0.0027401	0.17006	0.31907	GO_bp:go_motile_cilium_assembly
Curated_gene_sets:gentile_uv...6	SET	37	0.072314	0.0032116	0.15385	0.31917	Curated_gene_sets:gentile_uv_response_cluster_d2
GO_cc:go_mitochondria_associ...	SET	11	0.12277	0.002975	0.26131	0.31925	GO_cc:go_mitochondria_associated_endoplasmic_reticulum_membrane
GO_bp:go_ureter_development	SET	16	0.12009	0.0035092	0.25588	0.31942	GO_bp:go_ureter_development
GO_bp:go_positive_regulation...656	SET	7	0.15778	0.0030503	0.33622	0.31944	GO_bp:go_positive_regulation_of_protein_deubiquitination
Curated_gene_sets:fulcher_in...2	SET	560	0.018497	0.0031508	0.039446	0.31957	Curated_gene_sets:fulcher_inflammatory_response_lectin_vs_lps_up
Curated_gene_sets:kokkinakis...4	SET	116	0.038684	0.0030355	0.082507	0.31959	Curated_gene_sets:kokkinakis_methionine_deprivation_96hr_up
Curated_gene_sets:abdulrahma...	SET	13	0.12758	0.0033607	0.27211	0.31959	Curated_gene_sets:abdulrahman_kidney_cancer_vhl_dn
Curated_gene_sets:ichiba_gra...4	SET	106	0.040071	0.0030066	0.085469	0.3196	Curated_gene_sets:ichiba_graft_versus_host_disease_d7_up
Curated_gene_sets:magrangeas...2	SET	16	0.096788	0.0028283	0.20666	0.31977	Curated_gene_sets:magrangeas_multiple_myeloma_igg_vs_iga_up
GO_cc:go_protein_phosphatase...1	SET	10	0.1169	0.002701	0.24966	0.31981	GO_cc:go_protein_phosphatase_type_1_complex
Curated_gene_sets:pid_p38_mk...1	SET	21	0.087021	0.0029128	0.18586	0.31982	Curated_gene_sets:pid_p38_mk2_pathway
Curated_gene_sets:tonks_targ...9	SET	42	0.06618	0.003131	0.14139	0.31987	Curated_gene_sets:tonks_targets_of_runx1_runx1t1_fusion_sustainded_in_erythrocyte_up
GO_cc:go_spliceosomal_complex	SET	163	0.031066	0.0028861	0.066398	0.31994	GO_cc:go_spliceosomal_complex
GO_bp:go_regulation_of_membr...2	SET	6	0.16793	0.0030057	0.3592	0.32007	GO_bp:go_regulation_of_membrane_depolarization_during_action_potential
Curated_gene_sets:benporath_...1	SET	622	0.016575	0.0029705	0.035459	0.3201	Curated_gene_sets:benporath_cycling_genes
Curated_gene_sets:lucas_hnf4...1	SET	6	0.20359	0.003644	0.4357	0.32016	Curated_gene_sets:lucas_hnf4a_targets_dn
Curated_gene_sets:xu_gh1_exo...2	SET	54	0.057907	0.0031055	0.12395	0.32019	Curated_gene_sets:xu_gh1_exogenous_targets_up
GO_bp:go_nuclear_transcribed...1	SET	192	0.027259	0.0027463	0.058348	0.32019	GO_bp:go_nuclear_transcribed_mrna_catabolic_process
GO_bp:go_germ_cell_migration	SET	9	0.13377	0.0029322	0.28641	0.32023	GO_bp:go_germ_cell_migration
Curated_gene_sets:bruins_uvc...1	SET	291	0.024336	0.0030104	0.052128	0.3203	Curated_gene_sets:bruins_uvc_response_early_late
GO_bp:go_dynamin_family_prot...	SET	4	0.23049	0.0033687	0.49371	0.3203	GO_bp:go_dynamin_family_protein_polymerization_involved_in_membrane_fission
GO_cc:go_aminoacyl_trna_synt...	SET	12	0.12163	0.0030783	0.26052	0.3203	GO_cc:go_aminoacyl_trna_synthetase_multienzyme_complex
GO_bp:go_regulation_of_nitri...2	SET	41	0.064452	0.0030128	0.13806	0.32031	GO_bp:go_regulation_of_nitric_oxide_synthase_activity
GO_bp:go_response_to_amyloid...	SET	39	0.070201	0.0032007	0.15047	0.32041	GO_bp:go_response_to_amyloid_beta
Curated_gene_sets:der_ifn_al...1	SET	4	0.19995	0.0029223	0.42863	0.32044	Curated_gene_sets:der_ifn_alpha_response_dn
Curated_gene_sets:stanhill_h...	SET	7	0.1888	0.0036499	0.40483	0.32048	Curated_gene_sets:stanhill_hras_transfromation_up
GO_bp:go_negative_regulation...245	SET	15	0.086722	0.0024537	0.18596	0.32049	GO_bp:go_negative_regulation_of_fatty_acid_biosynthetic_process
GO_bp:go_interferon_beta_pro...	SET	46	0.056393	0.0027918	0.12102	0.32062	GO_bp:go_interferon_beta_production
GO_mf:go_amide_binding	SET	329	0.023762	0.0031221	0.050999	0.32064	GO_mf:go_amide_binding
GO_bp:go_behavioral_response...4	SET	13	0.12383	0.0032619	0.26584	0.32068	GO_bp:go_behavioral_response_to_pain
Curated_gene_sets:reactome_d...33	SET	15	0.10702	0.0030279	0.22993	0.32081	Curated_gene_sets:reactome_degradation_of_cysteine_and_homocysteine
GO_bp:go_positive_regulation...590	SET	8	0.15104	0.0031216	0.32455	0.32083	GO_bp:go_positive_regulation_of_nucleobase_containing_compound_transport
Curated_gene_sets:provenzani...2	SET	189	0.031301	0.0031291	0.067274	0.32087	Curated_gene_sets:provenzani_metastasis_up
Curated_gene_sets:biocarta_f...5	SET	8	0.14046	0.0029028	0.30191	0.32089	Curated_gene_sets:biocarta_flumazenil_pathway
GO_bp:go_cardiac_left_ventri...	SET	14	0.13144	0.0035929	0.28263	0.32095	GO_bp:go_cardiac_left_ventricle_morphogenesis
GO_bp:go_cartilage_developme...2	SET	46	0.063251	0.0031314	0.1361	0.32107	GO_bp:go_cartilage_development_involved_in_endochondral_bone_morphogenesis
Curated_gene_sets:reactome_f...16	SET	26	0.076512	0.0028493	0.16468	0.32111	Curated_gene_sets:reactome_fertilization
Curated_gene_sets:aigner_zeb...	SET	34	0.071042	0.0030247	0.15303	0.32124	Curated_gene_sets:aigner_zeb1_targets
GO_bp:go_response_to_acidic_...	SET	19	0.089611	0.0028533	0.19314	0.32134	GO_bp:go_response_to_acidic_ph
Curated_gene_sets:biocarta_t...17	SET	21	0.08504	0.0028465	0.1833	0.32135	Curated_gene_sets:biocarta_toll_pathway
GO_mf:go_carboxy_lyase_activ...	SET	34	0.065735	0.0027988	0.14169	0.32135	GO_mf:go_carboxy_lyase_activity
GO_bp:go_negative_regulation...254	SET	14	0.11604	0.003172	0.25016	0.32138	GO_bp:go_negative_regulation_of_fibroblast_growth_factor_receptor_signaling_pathway
GO_bp:go_cell_activation	SET	1277	0.012057	0.0030397	0.02601	0.32148	GO_bp:go_cell_activation
GO_bp:go_positive_regulation...793	SET	87	0.046654	0.0031729	0.10066	0.32151	GO_bp:go_positive_regulation_of_t_cell_proliferation
GO_bp:go_tissue_remodeling	SET	151	0.034456	0.0030819	0.074377	0.32159	GO_bp:go_tissue_remodeling
GO_mf:go_dna_n_glycosylase_a...	SET	14	0.11088	0.003031	0.23956	0.32174	GO_mf:go_dna_n_glycosylase_activity
Curated_gene_sets:reactome_s...5	SET	11	0.1088	0.0026364	0.23509	0.32176	Curated_gene_sets:reactome_scavenging_of_heme_from_plasma
GO_bp:go_negative_regulation...92	SET	178	0.030716	0.0029808	0.06638	0.32178	GO_bp:go_negative_regulation_of_cell_activation
GO_mf:go_calmodulin_dependen...2	SET	5	0.20646	0.0033736	0.44617	0.32178	GO_mf:go_calmodulin_dependent_protein_phosphatase_activity
GO_bp:go_histone_methylation	SET	132	0.036302	0.0030374	0.078511	0.32191	GO_bp:go_histone_methylation
Curated_gene_sets:iwanaga_ca...1	SET	108	0.040592	0.0030741	0.08783	0.32198	Curated_gene_sets:iwanaga_carcinogenesis_by_kras_dn
GO_bp:go_positive_regulation...365	SET	3	0.17416	0.0022044	0.37683	0.32198	GO_bp:go_positive_regulation_of_hydrogen_peroxide_biosynthetic_process
GO_cc:go_endonuclease_complex	SET	29	0.072635	0.0028565	0.15718	0.322	GO_cc:go_endonuclease_complex
GO_bp:go_negative_regulation...387	SET	36	0.068365	0.002995	0.14795	0.32201	GO_bp:go_negative_regulation_of_lymphocyte_mediated_immunity
GO_bp:go_myeloid_cell_apopto...	SET	32	0.068644	0.0028355	0.14859	0.32205	GO_bp:go_myeloid_cell_apoptotic_process
GO_bp:go_regulation_of_proto...	SET	16	0.08919	0.0026063	0.1931	0.32208	GO_bp:go_regulation_of_proton_transport
GO_mf:go_collagen_binding_in...	SET	5	0.20695	0.0033816	0.4481	0.3221	GO_mf:go_collagen_binding_involved_in_cell_matrix_adhesion
GO_bp:go_positive_regulation...714	SET	6	0.21176	0.0037902	0.45878	0.3222	GO_bp:go_positive_regulation_of_response_to_interferon_gamma
Curated_gene_sets:gavin_pde3...	SET	21	0.093502	0.0031297	0.20265	0.32226	Curated_gene_sets:gavin_pde3b_targets
GO_bp:go_actin_crosslink_for...	SET	9	0.11552	0.0025321	0.2506	0.32242	GO_bp:go_actin_crosslink_formation
GO_cc:go_methyltransferase_c...	SET	108	0.038622	0.002925	0.083816	0.32247	GO_cc:go_methyltransferase_complex
GO_mf:go_g_rich_strand_telom...	SET	10	0.13133	0.0030343	0.2851	0.32253	GO_mf:go_g_rich_strand_telomeric_dna_binding
Curated_gene_sets:biocarta_n...5	SET	19	0.10444	0.0033254	0.22675	0.32255	Curated_gene_sets:biocarta_ngf_pathway
Curated_gene_sets:dazard_res...3	SET	114	0.040011	0.0031127	0.086876	0.32256	Curated_gene_sets:dazard_response_to_uv_scc_dn
GO_bp:go_positive_regulation...845	SET	11	0.11302	0.0027388	0.24543	0.32258	GO_bp:go_positive_regulation_of_triglyceride_biosynthetic_process
Curated_gene_sets:reactome_c...81	SET	52	0.059135	0.0031122	0.12847	0.32265	Curated_gene_sets:reactome_condensation_of_prophase_chromosomes
GO_bp:go_response_to_fatty_a...	SET	80	0.047964	0.0031286	0.10434	0.32287	GO_bp:go_response_to_fatty_acid
GO_bp:go_neurotransmitter_me...	SET	118	0.03898	0.0030849	0.084803	0.32288	GO_bp:go_neurotransmitter_metabolic_process
GO_bp:go_aorta_development	SET	52	0.061556	0.0032396	0.13393	0.3229	GO_bp:go_aorta_development
Curated_gene_sets:hirsch_cel...1	SET	96	0.042054	0.0030036	0.091553	0.323	Curated_gene_sets:hirsch_cellular_transformation_signature_dn
GO_cc:go_anchored_component_...6	SET	11	0.13306	0.0032243	0.29034	0.32338	GO_cc:go_anchored_component_of_synaptic_membrane
Curated_gene_sets:reactome_r...61	SET	19	0.10315	0.0032845	0.2251	0.32339	Curated_gene_sets:reactome_regulation_of_tlr_by_endogenous_ligand
Curated_gene_sets:su_testis	SET	72	0.044528	0.0027561	0.097196	0.32343	Curated_gene_sets:su_testis
GO_bp:go_amyloid_beta_metabo...	SET	40	0.066937	0.0030907	0.14611	0.32343	GO_bp:go_amyloid_beta_metabolic_process
GO_bp:go_adherens_junction_o...	SET	136	0.0374	0.003176	0.081688	0.32353	GO_bp:go_adherens_junction_organization
GO_cc:go_cytolytic_granule	SET	5	0.1823	0.0029788	0.39899	0.32387	GO_cc:go_cytolytic_granule
Curated_gene_sets:bosco_alle...	SET	141	0.035457	0.0030655	0.077611	0.32389	Curated_gene_sets:bosco_allergen_induced_th2_associated_module
Curated_gene_sets:reactome_d...15	SET	17	0.11354	0.0034197	0.24879	0.32407	Curated_gene_sets:reactome_defective_c1galt1c1_causes_tn_polyagglutination_syndrome_tnps
GO_bp:go_proline_transmembra...	SET	7	0.18304	0.0035386	0.40144	0.32421	GO_bp:go_proline_transmembrane_transport
GO_mf:go_l_proline_transmemb...	SET	7	0.18304	0.0035386	0.40144	0.32421	GO_mf:go_l_proline_transmembrane_transporter_activity
GO_bp:go_positive_regulation...178	SET	6	0.14511	0.0025973	0.31841	0.3243	GO_bp:go_positive_regulation_of_cofactor_metabolic_process
Curated_gene_sets:tcga_gliob...2	SET	72	0.059885	0.0037065	0.1315	0.32442	Curated_gene_sets:tcga_glioblastoma_copy_number_up
GO_bp:go_positive_regulation...802	SET	21	0.10027	0.0033562	0.22029	0.3245	GO_bp:go_positive_regulation_of_t_helper_cell_differentiation
GO_bp:go_positive_regulation...347	SET	5	0.15698	0.002565	0.34504	0.32457	GO_bp:go_positive_regulation_of_hexokinase_activity
GO_bp:go_regulation_of_depho...	SET	192	0.028161	0.0028372	0.061908	0.3246	GO_bp:go_regulation_of_dephosphorylation
Curated_gene_sets:joseph_res...1	SET	61	0.053029	0.003022	0.11659	0.32461	Curated_gene_sets:joseph_response_to_sodium_butyrate_dn
GO_bp:go_regulation_of_trans...29	SET	246	0.026772	0.0030486	0.058872	0.32465	GO_bp:go_regulation_of_transporter_activity
GO_bp:go_regulation_of_prote...40	SET	6	0.15039	0.0026919	0.33073	0.32465	GO_bp:go_regulation_of_protein_localization_to_nucleolus
GO_bp:go_regulation_of_cardi...6	SET	34	0.071689	0.0030522	0.15766	0.32466	GO_bp:go_regulation_of_cardiac_muscle_cell_differentiation
GO_mf:go_translation_elongat...	SET	19	0.08746	0.0027848	0.19234	0.32466	GO_mf:go_translation_elongation_factor_activity
Curated_gene_sets:west_adren...2	SET	17	0.098694	0.0029726	0.21712	0.32472	Curated_gene_sets:west_adrenocortical_carcinoma_vs_adenoma_up
GO_mf:go_long_chain_fatty_ac...2	SET	12	0.10401	0.0026324	0.22893	0.3248	GO_mf:go_long_chain_fatty_acid_coa_ligase_activity
Curated_gene_sets:burton_adi...7	SET	41	0.060971	0.0028501	0.13421	0.32481	Curated_gene_sets:burton_adipogenesis_4
Curated_gene_sets:fischer_g2...	SET	230	0.025535	0.0028128	0.056316	0.32512	Curated_gene_sets:fischer_g2_m_cell_cycle
GO_bp:go_mammary_gland_invol...	SET	8	0.13637	0.0028183	0.30081	0.32516	GO_bp:go_mammary_gland_involution
Curated_gene_sets:odonnell_t...1	SET	44	0.061878	0.0029962	0.13652	0.32519	Curated_gene_sets:odonnell_targets_of_myc_and_tfrc_dn
GO_mf:go_phosphate_ion_bindi...	SET	11	0.11345	0.0027492	0.25036	0.32522	GO_mf:go_phosphate_ion_binding
Curated_gene_sets:addya_eryt...	SET	70	0.049476	0.0030196	0.10921	0.32526	Curated_gene_sets:addya_erythroid_differentiation_by_hemin
Curated_gene_sets:reactome_m...71	SET	28	0.069283	0.0026774	0.15295	0.32528	Curated_gene_sets:reactome_mitophagy
GO_bp:go_regulation_of_ovari...	SET	6	0.12993	0.0023256	0.28692	0.32534	GO_bp:go_regulation_of_ovarian_follicle_development
Curated_gene_sets:tuomisto_t...2	SET	18	0.10649	0.0033002	0.23517	0.32535	Curated_gene_sets:tuomisto_tumor_suppression_by_col13a1_up
Curated_gene_sets:hoffmann_l...1	SET	61	0.048864	0.0027847	0.10795	0.32539	Curated_gene_sets:hoffmann_large_to_small_pre_bii_lymphocyte_dn
GO_bp:go_response_to_interle...2	SET	47	0.053461	0.0026753	0.11812	0.32541	GO_bp:go_response_to_interleukin_12
GO_mf:go_transmitter_gated_c...	SET	56	0.059745	0.0032626	0.13201	0.32542	GO_mf:go_transmitter_gated_channel_activity
Curated_gene_sets:kim_all_di...2	SET	520	0.017654	0.002901	0.039015	0.32546	Curated_gene_sets:kim_all_disorders_calb1_corr_up
GO_bp:go_activation_of_immun...	SET	571	0.017513	0.0030114	0.038721	0.32553	GO_bp:go_activation_of_immune_response
GO_bp:go_mitochondrial_respi...1	SET	89	0.039872	0.0027425	0.08821	0.32563	GO_bp:go_mitochondrial_respiratory_chain_complex_assembly
GO_bp:go_negative_regulation...687	SET	6	0.14122	0.0025278	0.31242	0.32563	GO_bp:go_negative_regulation_of_translation_in_response_to_stress
GO_bp:go_response_to_mitocho...	SET	19	0.082226	0.0026181	0.18192	0.32564	GO_bp:go_response_to_mitochondrial_depolarisation
GO_bp:go_regulation_of_l_glu...	SET	5	0.18615	0.0030417	0.41198	0.32569	GO_bp:go_regulation_of_l_glutamate_import_across_plasma_membrane
GO_bp:go_catecholamine_uptak...	SET	11	0.11934	0.0028918	0.26425	0.32578	GO_bp:go_catecholamine_uptake_involved_in_synaptic_transmission
Curated_gene_sets:rankin_ang...1	SET	8	0.1557	0.0032178	0.34481	0.3258	Curated_gene_sets:rankin_angiogenic_targets_of_vhl_hif2a_dn
GO_cc:go_envelope	SET	1100	0.011871	0.0027918	0.026315	0.32595	GO_cc:go_envelope
GO_bp:go_behavioral_response...3	SET	7	0.16261	0.0031437	0.36064	0.32603	GO_bp:go_behavioral_response_to_nicotine
Curated_gene_sets:reactome_s...70	SET	7	0.13355	0.0025818	0.29661	0.32627	Curated_gene_sets:reactome_signaling_by_notch1_t_7_9_notch1:m1580_k2555_translocation_mutant
Curated_gene_sets:ross_leuke...	SET	75	0.046322	0.002926	0.10289	0.32628	Curated_gene_sets:ross_leukemia_with_mll_fusions
GO_bp:go_modulation_of_excit...	SET	38	0.067295	0.0030287	0.14958	0.32639	GO_bp:go_modulation_of_excitatory_postsynaptic_potential
Curated_gene_sets:gali_tp53_...2	SET	8	0.12816	0.0026486	0.28486	0.3264	Curated_gene_sets:gali_tp53_targets_apoptotic_up
Curated_gene_sets:hinata_nfk...1	SET	78	0.047423	0.0030546	0.10549	0.32652	Curated_gene_sets:hinata_nfkb_targets_fibroblast_up
GO_bp:go_response_to_interle...6	SET	11	0.12042	0.002918	0.2679	0.32654	GO_bp:go_response_to_interleukin_18
GO_bp:go_positive_regulation...799	SET	20	0.096586	0.0031551	0.21491	0.32657	GO_bp:go_positive_regulation_of_t_helper_1_type_immune_response
Curated_gene_sets:sesto_resp...3	SET	51	0.059361	0.003094	0.13227	0.3268	Curated_gene_sets:sesto_response_to_uv_c2
Curated_gene_sets:winter_hyp...1	SET	47	0.057436	0.0028741	0.12801	0.32684	Curated_gene_sets:winter_hypoxia_dn
GO_bp:go_myeloid_dendritic_c...1	SET	29	0.075967	0.0029875	0.16939	0.3269	GO_bp:go_myeloid_dendritic_cell_activation
GO_bp:go_transcription_elong...1	SET	29	0.065167	0.0025628	0.14531	0.32691	GO_bp:go_transcription_elongation_from_rna_polymerase_i_promoter
Curated_gene_sets:haslinger_...4	SET	17	0.088496	0.0026655	0.19771	0.32722	Curated_gene_sets:haslinger_b_cll_with_6q21_deletion
Curated_gene_sets:li_wilms_t...7	SET	29	0.076648	0.0030143	0.17161	0.32757	Curated_gene_sets:li_wilms_tumor_vs_fetal_kidney_2_up
GO_mf:go_protein_tyrosine_ki...1	SET	18	0.093526	0.0028986	0.20945	0.32761	GO_mf:go_protein_tyrosine_kinase_activator_activity
GO_cc:go_ribonuclease_p_comp...	SET	13	0.10349	0.002726	0.23181	0.32765	GO_cc:go_ribonuclease_p_complex
Curated_gene_sets:scian_inve...1	SET	28	0.077322	0.002988	0.17351	0.32793	Curated_gene_sets:scian_inversed_targets_of_tp53_and_tp73_dn
GO_bp:go_transition_between_...	SET	8	0.13686	0.0028285	0.30728	0.32802	GO_bp:go_transition_between_fast_and_slow_fiber
GO_cc:go_telomerase_holoenzy...	SET	18	0.093656	0.0029026	0.21029	0.32803	GO_cc:go_telomerase_holoenzyme_complex
Curated_gene_sets:reactome_p...95	SET	13	0.12342	0.003251	0.27725	0.32811	Curated_gene_sets:reactome_prolactin_receptor_signaling
GO_bp:go_response_to_tempera...	SET	226	0.026596	0.0029044	0.059764	0.32816	GO_bp:go_response_to_temperature_stimulus
GO_bp:go_positive_regulation...64	SET	43	0.062509	0.0029923	0.14049	0.32819	GO_bp:go_positive_regulation_of_biomineral_tissue_development
GO_bp:go_regulation_of_neuro...7	SET	36	0.067043	0.002937	0.15069	0.3282	GO_bp:go_regulation_of_neuron_migration
GO_mf:go_solute_cation_sympo...	SET	101	0.041898	0.003069	0.094217	0.32827	GO_mf:go_solute_cation_symporter_activity
Curated_gene_sets:wunder_inf...1	SET	9	0.10628	0.0023297	0.23932	0.32849	Curated_gene_sets:wunder_inflammatory_response_and_cholesterol_dn
GO_bp:go_definitive_hemopoie...	SET	18	0.10155	0.0031472	0.22876	0.32856	GO_bp:go_definitive_hemopoiesis
GO_cc:go_germ_cell_nucleus	SET	19	0.10274	0.0032713	0.23146	0.32857	GO_cc:go_germ_cell_nucleus
Curated_gene_sets:winter_hyp...2	SET	222	0.027356	0.0029612	0.061663	0.32865	Curated_gene_sets:winter_hypoxia_metagene
GO_cc:go_checkpoint_clamp_co...	SET	5	0.15416	0.0025189	0.34786	0.32883	GO_cc:go_checkpoint_clamp_complex
GO_mf:go_cyclin_dependent_pr...2	SET	10	0.13209	0.003052	0.29841	0.32901	GO_mf:go_cyclin_dependent_protein_serine_threonine_kinase_activator_activity
Curated_gene_sets:papaspyrid...1	SET	41	0.062621	0.0029273	0.14149	0.32904	Curated_gene_sets:papaspyridonos_unstable_aterosclerotic_plaque_dn
GO_bp:go_atp_biosynthetic_pr...	SET	40	0.059897	0.0027656	0.13542	0.32914	GO_bp:go_atp_biosynthetic_process
Curated_gene_sets:kegg_viral...	SET	66	0.05505	0.0032628	0.1246	0.32931	Curated_gene_sets:kegg_viral_myocarditis
Curated_gene_sets:yao_tempor...4	SET	96	0.039268	0.0028047	0.088904	0.32936	Curated_gene_sets:yao_temporal_response_to_progesterone_cluster_11
GO_mf:go_exonuclease_activity	SET	77	0.043811	0.0028039	0.099239	0.32944	GO_mf:go_exonuclease_activity
GO_bp:go_copi_coated_vesicle...	SET	6	0.15463	0.0027677	0.35047	0.32953	GO_bp:go_copi_coated_vesicle_budding
GO_bp:go_secondary_alcohol_m...	SET	82	0.040529	0.0026763	0.091907	0.32962	GO_bp:go_secondary_alcohol_metabolic_process
GO_bp:go_hepatocyte_apoptoti...	SET	12	0.12223	0.0030936	0.27735	0.32971	GO_bp:go_hepatocyte_apoptotic_process
Curated_gene_sets:benporath_...7	SET	1030	0.013805	0.0031478	0.031326	0.32972	Curated_gene_sets:benporath_es_with_h3k27me3
GO_bp:go_signal_transduction...6	SET	12	0.1016	0.0025714	0.23078	0.32989	GO_bp:go_signal_transduction_involved_in_g2_dna_damage_checkpoint
Curated_gene_sets:mikkelsen_...34	SET	9	0.11898	0.002608	0.27047	0.33001	Curated_gene_sets:mikkelsen_npc_with_lcp_h3k27me3
GO_bp:go_comma_shaped_body_m...	SET	6	0.1898	0.0033972	0.43147	0.33001	GO_bp:go_comma_shaped_body_morphogenesis
Curated_gene_sets:sig_il4rec...	SET	27	0.07793	0.0029573	0.17732	0.33015	Curated_gene_sets:sig_il4receptor_in_b_lyphocytes
GO_bp:go_response_to_ionizin...	SET	146	0.031541	0.0027744	0.071806	0.33024	GO_bp:go_response_to_ionizing_radiation
Curated_gene_sets:biocarta_h...8	SET	14	0.093377	0.0025525	0.21265	0.33029	Curated_gene_sets:biocarta_hsp27_pathway
Curated_gene_sets:nakamura_l...2	SET	14	0.097421	0.002663	0.22187	0.3303	Curated_gene_sets:nakamura_lung_cancer_differentiation_markers
GO_mf:go_aldo_keto_reductase...	SET	25	0.082307	0.0030057	0.18749	0.33034	GO_mf:go_aldo_keto_reductase_nadp_activity
Curated_gene_sets:pid_il2_pi...	SET	33	0.064388	0.0027009	0.14669	0.33036	Curated_gene_sets:pid_il2_pi3k_pathway
Curated_gene_sets:sanchez_md...	SET	11	0.12303	0.0029813	0.28035	0.33039	Curated_gene_sets:sanchez_mdm2_targets
Curated_gene_sets:hofmann_my...4	SET	19	0.099092	0.0031552	0.22585	0.33042	Curated_gene_sets:hofmann_myelodysplastic_syndrom_low_risk_up
Curated_gene_sets:reactome_f...22	SET	19	0.10268	0.0032694	0.23405	0.33044	Curated_gene_sets:reactome_fgfr2_ligand_binding_and_activation
GO_bp:go_positive_regulation...187	SET	22	0.086261	0.0029552	0.19665	0.33046	GO_bp:go_positive_regulation_of_cyclase_activity
GO_bp:go_regulation_of_trans...23	SET	14	0.10349	0.0028288	0.23605	0.33055	GO_bp:go_regulation_of_translational_initiation_in_response_to_stress
Curated_gene_sets:martinez_r...4	SET	640	0.015103	0.0027443	0.034472	0.33065	Curated_gene_sets:martinez_rb1_targets_up
GO_bp:go_ncrna_export_from_n...	SET	39	0.062384	0.0028443	0.14245	0.33072	GO_bp:go_ncrna_export_from_nucleus
Curated_gene_sets:biocarta_e...23	SET	13	0.10134	0.0026694	0.23165	0.33089	Curated_gene_sets:biocarta_extrinsic_pathway
Curated_gene_sets:biocarta_r...4	SET	25	0.069865	0.0025513	0.15978	0.33097	Curated_gene_sets:biocarta_raccycd_pathway
GO_mf:go_cation_channel_acti...	SET	304	0.024392	0.0030829	0.055798	0.331	GO_mf:go_cation_channel_activity
Curated_gene_sets:der_ifn_ga...2	SET	70	0.046851	0.0028594	0.10718	0.33102	Curated_gene_sets:der_ifn_gamma_response_up
Curated_gene_sets:hummel_bur...1	SET	16	0.09883	0.0028879	0.22616	0.33106	Curated_gene_sets:hummel_burkitts_lymphoma_dn
GO_bp:go_viral_translation	SET	13	0.098102	0.0025842	0.22452	0.33108	GO_bp:go_viral_translation
Curated_gene_sets:tuomisto_t...1	SET	17	0.094737	0.0028535	0.21686	0.33111	Curated_gene_sets:tuomisto_tumor_suppression_by_col13a1_dn
GO_bp:go_regulation_of_cellu...13	SET	5	0.18987	0.0031025	0.43463	0.33111	GO_bp:go_regulation_of_cellular_ph_reduction
Curated_gene_sets:abramson_i...	SET	43	0.05831	0.0027913	0.13354	0.33118	Curated_gene_sets:abramson_interact_with_aire
GO_bp:go_neurological_system...	SET	9	0.13975	0.0030633	0.32017	0.33124	GO_bp:go_neurological_system_process_involved_in_regulation_of_systemic_arterial_blood_pressure
GO_cc:go_basal_plasma_membra...	SET	34	0.070304	0.0029933	0.16118	0.33135	GO_cc:go_basal_plasma_membrane
Curated_gene_sets:zhan_multi...8	SET	44	0.062905	0.003046	0.14422	0.33136	Curated_gene_sets:zhan_multiple_myeloma_cd2_up
GO_mf:go_nadh_dehydrogenase_...	SET	41	0.057502	0.0026879	0.13185	0.33138	GO_mf:go_nadh_dehydrogenase_activity
Curated_gene_sets:odonnell_t...4	SET	343	0.021503	0.0028837	0.049334	0.33147	Curated_gene_sets:odonnell_tfrc_targets_up
Curated_gene_sets:kim_mycn_a...1	SET	102	0.037907	0.0027904	0.086991	0.33151	Curated_gene_sets:kim_mycn_amplification_targets_dn
GO_bp:go_cellular_response_t...67	SET	9	0.12134	0.0026598	0.27848	0.33152	GO_bp:go_cellular_response_to_leucine_starvation
GO_cc:go_axonal_growth_cone	SET	25	0.079672	0.0029095	0.18286	0.33153	GO_cc:go_axonal_growth_cone
Curated_gene_sets:onder_cdh1...2	SET	162	0.030839	0.0028562	0.070788	0.33155	Curated_gene_sets:onder_cdh1_targets_1_dn
GO_bp:go_regulation_of_respo...7	SET	24	0.089671	0.0032085	0.20584	0.33155	GO_bp:go_regulation_of_response_to_extracellular_stimulus
Curated_gene_sets:ohashi_aur...2	SET	8	0.12779	0.0026411	0.29358	0.33168	Curated_gene_sets:ohashi_aurkb_targets
GO_bp:go_positive_regulation...829	SET	21	0.092211	0.0030865	0.21184	0.33168	GO_bp:go_positive_regulation_of_transcription_from_rna_polymerase_ii_promoter_involved_in_cellular_response_to_chemical_stimulus
GO_bp:go_phosphorylated_carb...	SET	14	0.090648	0.0024779	0.20825	0.33168	GO_bp:go_phosphorylated_carbohydrate_dephosphorylation
Curated_gene_sets:sesto_resp...6	SET	46	0.05697	0.0028204	0.1309	0.3317	Curated_gene_sets:sesto_response_to_uv_c5
Curated_gene_sets:reactome_s...97	SET	46	0.058298	0.0028862	0.13395	0.3317	Curated_gene_sets:reactome_sirt1_negatively_regulates_rrna_expression
Curated_gene_sets:onder_cdh1...5	SET	234	0.028392	0.0031543	0.065249	0.33174	Curated_gene_sets:onder_cdh1_targets_2_up
GO_bp:go_neutrophil_apoptoti...	SET	8	0.14924	0.0030844	0.34348	0.33196	GO_bp:go_neutrophil_apoptotic_process
GO_cc:go_risc_loading_complex	SET	9	0.13288	0.0029128	0.30585	0.33198	GO_cc:go_risc_loading_complex
GO_bp:go_metanephric_glomeru...3	SET	8	0.16113	0.0033301	0.37111	0.33208	GO_bp:go_metanephric_glomerulus_vasculature_development
GO_bp:go_regulation_of_metal...2	SET	6	0.18289	0.0032736	0.42143	0.33215	GO_bp:go_regulation_of_metalloendopeptidase_activity
GO_bp:go_positive_regulation...170	SET	14	0.099171	0.0027109	0.22859	0.33221	GO_bp:go_positive_regulation_of_chromatin_silencing
Curated_gene_sets:cairo_live...1	SET	209	0.026655	0.0028005	0.061451	0.33224	Curated_gene_sets:cairo_liver_development_dn
Curated_gene_sets:reactome_s...153	SET	5	0.13225	0.002161	0.30494	0.33226	Curated_gene_sets:reactome_synthesis_of_gdp_mannose
Curated_gene_sets:wang_esoph...1	SET	8	0.12126	0.002506	0.27964	0.33229	Curated_gene_sets:wang_esophagus_cancer_progression_up
GO_bp:go_adaptive_thermogene...	SET	144	0.032991	0.0028822	0.076088	0.3323	GO_bp:go_adaptive_thermogenesis
GO_mf:go_transcription_cofac...	SET	40	0.06331	0.0029232	0.14602	0.3323	GO_mf:go_transcription_cofactor_binding
GO_bp:go_negative_regulation...704	SET	41	0.053304	0.0024917	0.12294	0.33231	GO_bp:go_negative_regulation_of_type_i_interferon_production
GO_bp:go_positive_regulation...638	SET	5	0.14128	0.0023084	0.326	0.33238	GO_bp:go_positive_regulation_of_postsynaptic_membrane_organization
GO_bp:go_monovalent_inorgani...1	SET	25	0.081091	0.0029612	0.18716	0.33241	GO_bp:go_monovalent_inorganic_anion_homeostasis
GO_cc:go_anchored_component_...7	SET	13	0.11041	0.0029085	0.25513	0.33259	GO_cc:go_anchored_component_of_synaptic_vesicle_membrane
Curated_gene_sets:shipp_dlbc...1	SET	40	0.056279	0.0025986	0.13011	0.33268	Curated_gene_sets:shipp_dlbcl_cured_vs_fatal_dn
Curated_gene_sets:reactome_d...68	SET	8	0.13124	0.0027123	0.30356	0.33276	Curated_gene_sets:reactome_dna_damage_reversal
GO_bp:go_natural_killer_cell...5	SET	7	0.13676	0.002644	0.31636	0.33276	GO_bp:go_natural_killer_cell_degranulation
GO_mf:go_ligand_gated_cation...	SET	102	0.042576	0.003134	0.098483	0.33276	GO_mf:go_ligand_gated_cation_channel_activity
GO_bp:go_aspartate_family_am...1	SET	22	0.083309	0.0028541	0.19277	0.33281	GO_bp:go_aspartate_family_amino_acid_biosynthetic_process
Curated_gene_sets:reactome_p...56	SET	59	0.049363	0.0027667	0.11428	0.33289	Curated_gene_sets:reactome_pkmts_methylate_histone_lysines
GO_bp:go_peripheral_nervous_...4	SET	11	0.12419	0.0030095	0.28757	0.33292	GO_bp:go_peripheral_nervous_system_neuron_differentiation
Curated_gene_sets:lee_intrat...	SET	18	0.092016	0.0028518	0.2131	0.33295	Curated_gene_sets:lee_intrathymic_t_progenitor
GO_cc:go_mpp7_dlg1_lin7_comp...	SET	5	0.19167	0.003132	0.44397	0.33297	GO_cc:go_mpp7_dlg1_lin7_complex
Curated_gene_sets:takeda_tar...2	SET	179	0.031065	0.003023	0.072069	0.33322	Curated_gene_sets:takeda_targets_of_nup98_hoxa9_fusion_10d_up
Curated_gene_sets:wierenga_p...	SET	42	0.050961	0.002411	0.11824	0.33324	Curated_gene_sets:wierenga_pml_interactome
GO_bp:go_retina_vasculature_...1	SET	17	0.091857	0.0027667	0.21326	0.33333	GO_bp:go_retina_vasculature_development_in_camera_type_eye
GO_bp:go_cytosolic_transport	SET	146	0.031225	0.0027466	0.072504	0.33336	GO_bp:go_cytosolic_transport
Curated_gene_sets:korkola_em...4	SET	20	0.085618	0.0027969	0.19888	0.33342	Curated_gene_sets:korkola_embryonic_carcinoma_vs_seminoma_dn
GO_bp:go_positive_regulation...96	SET	6	0.18009	0.0032234	0.41866	0.33354	GO_bp:go_positive_regulation_of_cardioblast_differentiation
Curated_gene_sets:conrad_ger...	SET	9	0.11329	0.0024833	0.26338	0.33355	Curated_gene_sets:conrad_germline_stem_cell
Curated_gene_sets:kegg_prost...	SET	86	0.041575	0.0028113	0.096818	0.33381	Curated_gene_sets:kegg_prostate_cancer
Curated_gene_sets:reactome_s...80	SET	56	0.054235	0.0029618	0.12638	0.33391	Curated_gene_sets:reactome_signaling_by_ras_mutants
GO_mf:go_atpase_activity_cou...1	SET	341	0.019965	0.0026698	0.046527	0.33393	GO_mf:go_atpase_activity_coupled
GO_bp:go_negative_regulation...548	SET	6	0.11844	0.00212	0.27614	0.334	GO_bp:go_negative_regulation_of_protein_k63_linked_ubiquitination
GO_mf:go_proton_exporting_at...2	SET	13	0.11166	0.0029412	0.26039	0.33404	GO_mf:go_proton_exporting_atpase_activity_phosphorylative_mechanism
Curated_gene_sets:landis_erb...5	SET	37	0.061506	0.0027316	0.14351	0.33411	Curated_gene_sets:landis_erbb2_breast_tumors_65_dn
GO_bp:go_interleukin_6_secre...	SET	36	0.067761	0.0029685	0.15817	0.33418	GO_bp:go_interleukin_6_secretion
Curated_gene_sets:im_srebf1a...	SET	5	0.15032	0.0024562	0.35107	0.33426	Curated_gene_sets:im_srebf1a_targets
GO_bp:go_negative_regulation...352	SET	35	0.057108	0.0024669	0.13338	0.33427	GO_bp:go_negative_regulation_of_jnk_cascade
Curated_gene_sets:ruiz_tnc_t...1	SET	139	0.03189	0.0027376	0.074499	0.33431	Curated_gene_sets:ruiz_tnc_targets_dn
Curated_gene_sets:valk_aml_c...11	SET	29	0.072067	0.0028342	0.16839	0.33434	Curated_gene_sets:valk_aml_cluster_5
GO_bp:go_cardiac_muscle_cell...8	SET	11	0.12855	0.0031151	0.30051	0.33441	GO_bp:go_cardiac_muscle_cell_myoblast_differentiation
GO_bp:go_germinal_center_for...	SET	15	0.092606	0.0026202	0.21669	0.33456	GO_bp:go_germinal_center_formation
Curated_gene_sets:whitfield_...1	SET	120	0.033413	0.0026665	0.078204	0.3346	Curated_gene_sets:whitfield_cell_cycle_g1_s
GO_bp:go_regulation_of_circa...2	SET	20	0.088669	0.0028965	0.20754	0.3346	GO_bp:go_regulation_of_circadian_sleep_wake_cycle
GO_bp:go_protein_localizatio...33	SET	11	0.0858	0.0020791	0.20086	0.33463	GO_bp:go_protein_localization_to_nucleoplasm
Curated_gene_sets:meissner_n...2	SET	77	0.048876	0.003128	0.1145	0.33475	Curated_gene_sets:meissner_npc_hcp_with_h3k27me3
GO_mf:go_hexokinase_activity	SET	5	0.17035	0.0027835	0.39914	0.33477	GO_mf:go_hexokinase_activity
Curated_gene_sets:shin_b_cel...8	SET	17	0.10144	0.0030553	0.23774	0.33481	Curated_gene_sets:shin_b_cell_lymphoma_cluster_9
GO_bp:go_negative_regulation...76	SET	6	0.14851	0.0026582	0.34811	0.33483	GO_bp:go_negative_regulation_of_cardiac_muscle_adaptation
GO_bp:go_inner_cell_mass_cel...2	SET	13	0.11204	0.0029513	0.26288	0.33499	GO_bp:go_inner_cell_mass_cell_proliferation
GO_cc:go_transcription_facto...5	SET	6	0.15856	0.002838	0.37207	0.335	GO_cc:go_transcription_factor_tfiih_core_complex
GO_bp:go_regulation_of_respo...3	SET	196	0.025858	0.0026318	0.060685	0.33502	GO_bp:go_regulation_of_response_to_dna_damage_stimulus
Curated_gene_sets:reactome_d...71	SET	67	0.047745	0.0028511	0.11209	0.33507	Curated_gene_sets:reactome_dna_double_strand_break_response
Curated_gene_sets:reactome_t...94	SET	3	0.20754	0.0026269	0.48737	0.33512	Curated_gene_sets:reactome_transmission_across_electrical_synapses
GO_cc:go_carboxy_terminal_do...	SET	18	0.086557	0.0026826	0.20333	0.33517	GO_cc:go_carboxy_terminal_domain_protein_kinase_complex
GO_cc:go_sperm_head	SET	10	0.11443	0.002644	0.26887	0.3352	GO_cc:go_sperm_head
Curated_gene_sets:reactome_t...115	SET	42	0.053232	0.0025185	0.12509	0.33522	Curated_gene_sets:reactome_trna_aminoacylation
GO_cc:go_transferase_complex...	SET	233	0.024151	0.0026774	0.05676	0.33524	GO_cc:go_transferase_complex_transferring_phosphorus_containing_groups
GO_bp:go_negative_regulation...728	SET	10	0.11766	0.0027186	0.27667	0.33532	GO_bp:go_negative_regulation_of_voltage_gated_potassium_channel_activity
Curated_gene_sets:cairo_hepa...1	SET	203	0.026979	0.002794	0.063454	0.33536	Curated_gene_sets:cairo_hepatoblastoma_classes_dn
Curated_gene_sets:reactome_s...136	SET	39	0.063992	0.0029176	0.1509	0.33576	Curated_gene_sets:reactome_sumoylation_of_ubiquitinylation_proteins
GO_bp:go_regulation_of_cellu...22	SET	5	0.19478	0.0031828	0.45956	0.33584	GO_bp:go_regulation_of_cellular_response_to_macrophage_colony_stimulating_factor_stimulus
Curated_gene_sets:reactome_a...77	SET	8	0.13003	0.0026874	0.30685	0.33587	Curated_gene_sets:reactome_ampk_inhibits_chrebp_transcriptional_activation_activity
Curated_gene_sets:reactome_e...5	SET	74	0.049471	0.0031041	0.11675	0.33588	Curated_gene_sets:reactome_ecm_proteoglycans
GO_bp:go_pinocytosis	SET	20	0.070053	0.0022884	0.16538	0.33593	GO_bp:go_pinocytosis
GO_bp:go_negative_regulation...712	SET	12	0.094154	0.0023829	0.22229	0.33594	GO_bp:go_negative_regulation_of_vascular_endothelial_growth_factor_receptor_signaling_pathway
GO_bp:go_filopodium_assembly	SET	55	0.054585	0.0029542	0.129	0.3361	GO_bp:go_filopodium_assembly
GO_mf:go_1_acylglycerophosph...	SET	4	0.23661	0.0034581	0.55917	0.3361	GO_mf:go_1_acylglycerophosphocholine_o_acyltransferase_activity
Curated_gene_sets:shin_b_cel...6	SET	26	0.074028	0.0027568	0.17498	0.33613	Curated_gene_sets:shin_b_cell_lymphoma_cluster_7
GO_bp:go_fatty_acid_biosynth...	SET	142	0.031269	0.0027129	0.073961	0.33623	GO_bp:go_fatty_acid_biosynthetic_process
GO_mf:go_protein_arginine_om...	SET	5	0.22169	0.0036224	0.52443	0.33625	GO_mf:go_protein_arginine_omega_n_monomethyltransferase_activity
GO_bp:go_intestinal_epitheli...1	SET	10	0.12961	0.0029947	0.30662	0.33626	GO_bp:go_intestinal_epithelial_cell_development
Curated_gene_sets:zwang_egf_...1	SET	199	0.026483	0.0027158	0.062688	0.33635	Curated_gene_sets:zwang_egf_interval_dn
GO_bp:go_regulation_of_body_...	SET	467	0.018212	0.0028402	0.043109	0.33635	GO_bp:go_regulation_of_body_fluid_levels
GO_bp:go_regulation_of_respo...9	SET	24	0.077869	0.0027862	0.18438	0.3364	GO_bp:go_regulation_of_response_to_interferon_gamma
Curated_gene_sets:reactome_r...10	SET	10	0.10905	0.0025197	0.25837	0.33648	Curated_gene_sets:reactome_receptor_mediated_mitophagy
GO_cc:go_u12_type_spliceosom...	SET	23	0.078533	0.0027509	0.18612	0.33654	GO_cc:go_u12_type_spliceosomal_complex
Curated_gene_sets:hofmann_ce...2	SET	47	0.054426	0.0027235	0.12909	0.33665	Curated_gene_sets:hofmann_cell_lymphoma_up
Curated_gene_sets:zamora_nos...2	SET	50	0.047971	0.0024757	0.11381	0.3367	Curated_gene_sets:zamora_nos2_targets_up
GO_cc:go_semaphorin_receptor...	SET	9	0.15058	0.0033007	0.35739	0.33676	GO_cc:go_semaphorin_receptor_complex
GO_mf:go_semaphorin_receptor...1	SET	9	0.15058	0.0033007	0.35739	0.33676	GO_mf:go_semaphorin_receptor_activity
GO_bp:go_positive_regulation...405	SET	12	0.10333	0.0026152	0.24528	0.33678	GO_bp:go_positive_regulation_of_interleukin_6_biosynthetic_process
GO_bp:go_antigen_processing_...8	SET	7	0.18743	0.0036235	0.44514	0.33686	GO_bp:go_antigen_processing_and_presentation_of_lipid_antigen_via_mhc_class_ib
Curated_gene_sets:zhou_cell_...1	SET	119	0.033764	0.0026833	0.080289	0.33705	Curated_gene_sets:zhou_cell_cycle_genes_in_ir_response_24hr
GO_cc:go_organellar_ribosome	SET	88	0.038375	0.0026248	0.091394	0.33728	GO_cc:go_organellar_ribosome
GO_bp:go_regulation_of_t_hel...5	SET	27	0.076543	0.0029047	0.18241	0.33739	GO_bp:go_regulation_of_t_helper_1_type_immune_response
Curated_gene_sets:kegg_wnt_s...	SET	145	0.031909	0.0027973	0.076051	0.3374	Curated_gene_sets:kegg_wnt_signaling_pathway
Curated_gene_sets:reactome_s...128	SET	16	0.091354	0.0026695	0.21777	0.33743	Curated_gene_sets:reactome_sumoylation_of_dna_methylation_proteins
GO_bp:go_mitotic_g2_dna_dama...	SET	19	0.072504	0.0023086	0.17291	0.33749	GO_bp:go_mitotic_g2_dna_damage_checkpoint
GO_cc:go_glycogen_granule	SET	7	0.1366	0.0026408	0.32649	0.33784	GO_cc:go_glycogen_granule
GO_bp:go_positive_regulation...323	SET	19	0.073662	0.0023454	0.1761	0.33786	GO_bp:go_positive_regulation_of_glycolytic_process
GO_bp:go_female_mating_behav...	SET	8	0.14301	0.0029556	0.34191	0.33788	GO_bp:go_female_mating_behavior
GO_bp:go_histone_h3_k36_deme...	SET	7	0.14815	0.0028642	0.35422	0.33788	GO_bp:go_histone_h3_k36_demethylation
GO_mf:go_histone_demethylase...3	SET	7	0.14815	0.0028642	0.35422	0.33788	GO_mf:go_histone_demethylase_activity_h3_k36_specific_
Curated_gene_sets:biocarta_c...15	SET	16	0.09885	0.0028885	0.23646	0.33796	Curated_gene_sets:biocarta_cdmac_pathway
GO_cc:go_heterotrimeric_g_pr...	SET	29	0.06712	0.0026396	0.16057	0.33798	GO_cc:go_heterotrimeric_g_protein_complex
GO_bp:go_positive_regulation...146	SET	132	0.032642	0.0027312	0.078107	0.33801	GO_bp:go_positive_regulation_of_cellular_protein_catabolic_process
GO_bp:go_peptidyl_glutamic_a...	SET	27	0.07335	0.0027835	0.17563	0.33811	GO_bp:go_peptidyl_glutamic_acid_modification
GO_bp:go_carnitine_biosynthe...	SET	4	0.19951	0.0029159	0.47796	0.33819	GO_bp:go_carnitine_biosynthetic_process
GO_bp:go_glutamate_secretion	SET	44	0.060456	0.0029274	0.14492	0.33829	GO_bp:go_glutamate_secretion
Curated_gene_sets:mikhaylova...1	SET	6	0.14391	0.0025759	0.34509	0.33833	Curated_gene_sets:mikhaylova_oxidative_stress_response_via_vhl_dn
GO_bp:go_negative_regulation...670	SET	8	0.11746	0.0024276	0.28173	0.33836	GO_bp:go_negative_regulation_of_thymocyte_apoptotic_process
GO_bp:go_pattern_specificati...2	SET	417	0.020107	0.0029672	0.048286	0.33856	GO_bp:go_pattern_specification_process
GO_bp:go_neutrophil_mediated...1	SET	10	0.094625	0.0021863	0.22726	0.33857	GO_bp:go_neutrophil_mediated_cytotoxicity
GO_bp:go_transmembrane_recep...3	SET	6	0.15873	0.002841	0.38145	0.33867	GO_bp:go_transmembrane_receptor_protein_tyrosine_phosphatase_signaling_pathway
Curated_gene_sets:rashi_resp...5	SET	131	0.035167	0.0029314	0.084591	0.3388	Curated_gene_sets:rashi_response_to_ionizing_radiation_5
GO_cc:go_side_of_membrane	SET	476	0.017974	0.0028294	0.04324	0.33882	GO_cc:go_side_of_membrane
GO_bp:go_pigment_biosyntheti...	SET	51	0.050219	0.0026175	0.12084	0.33886	GO_bp:go_pigment_biosynthetic_process
GO_bp:go_lysosome_localizati...	SET	60	0.049314	0.0027872	0.11877	0.339	GO_bp:go_lysosome_localization
GO_bp:go_nucleobase_biosynth...	SET	16	0.095293	0.0027846	0.22956	0.33903	GO_bp:go_nucleobase_biosynthetic_process
Curated_gene_sets:reactome_f...27	SET	7	0.16286	0.0031484	0.39243	0.33907	Curated_gene_sets:reactome_fgfr3b_ligand_binding_and_activation
Curated_gene_sets:gross_elk3...1	SET	30	0.068917	0.0027565	0.16613	0.33914	Curated_gene_sets:gross_elk3_targets_dn
GO_bp:go_anion_homeostasis	SET	53	0.051928	0.002759	0.12522	0.33918	GO_bp:go_anion_homeostasis
GO_bp:go_modulation_of_micro...	SET	4	0.12219	0.0017858	0.29484	0.33929	GO_bp:go_modulation_of_microtubule_cytoskeleton_involved_in_cerebral_cortex_radial_glia_guided_migration
Curated_gene_sets:reactome_h...21	SET	34	0.055773	0.0023746	0.1346	0.33931	Curated_gene_sets:reactome_hiv_elongation_arrest_and_recovery
GO_bp:go_hepaticobiliary_sys...	SET	134	0.031267	0.0026357	0.075459	0.33931	GO_bp:go_hepaticobiliary_system_development
Curated_gene_sets:chen_neuro...	SET	50	0.06181	0.00319	0.1492	0.33933	Curated_gene_sets:chen_neuroblastoma_copy_number_gains
Curated_gene_sets:kegg_alzhe...	SET	155	0.028096	0.0025458	0.067823	0.33934	Curated_gene_sets:kegg_alzheimers_disease
Curated_gene_sets:crosby_e2f...	SET	6	0.15694	0.002809	0.37932	0.33954	Curated_gene_sets:crosby_e2f4_targets
GO_mf:go_olfactory_receptor_...2	SET	6	0.15353	0.002748	0.37159	0.33974	GO_mf:go_olfactory_receptor_binding
Curated_gene_sets:caffarel_r...1	SET	13	0.1123	0.0029582	0.27243	0.34009	Curated_gene_sets:caffarel_response_to_thc_24hr_3_dn
Curated_gene_sets:gargalovic...2	SET	33	0.065341	0.0027409	0.15858	0.34015	Curated_gene_sets:gargalovic_response_to_oxidized_phospholipids_black_up
GO_bp:go_positive_regulation...191	SET	11	0.12205	0.0029575	0.29624	0.34018	GO_bp:go_positive_regulation_of_cysteine_type_endopeptidase_activity_involved_in_apoptotic_signaling_pathway
Curated_gene_sets:iglesias_e...1	SET	11	0.11636	0.0028197	0.28259	0.34026	Curated_gene_sets:iglesias_e2f_targets_dn
GO_mf:go_retinal_binding	SET	16	0.082368	0.0024069	0.20029	0.34045	GO_mf:go_retinal_binding
GO_bp:go_glyoxylate_metaboli...	SET	9	0.13042	0.0028588	0.31728	0.34052	GO_bp:go_glyoxylate_metabolic_process
GO_cc:go_dendrite_terminus	SET	12	0.098153	0.0024841	0.239	0.34066	GO_cc:go_dendrite_terminus
GO_bp:go_positive_regulation...683	SET	314	0.020793	0.0026702	0.050636	0.34067	GO_bp:go_positive_regulation_of_protein_serine_threonine_kinase_activity
GO_bp:go_integrin_mediated_s...	SET	96	0.038222	0.00273	0.093095	0.3407	GO_bp:go_integrin_mediated_signaling_pathway
GO_bp:go_peroxisome_organiza...	SET	78	0.039044	0.0025149	0.095116	0.34073	GO_bp:go_peroxisome_organization
GO_bp:go_erythrocyte_develop...	SET	28	0.070827	0.002737	0.17269	0.34085	GO_bp:go_erythrocyte_development
GO_bp:go_axonogenesis_involv...	SET	6	0.17219	0.003082	0.42015	0.34097	GO_bp:go_axonogenesis_involved_in_innervation
Curated_gene_sets:xu_gh1_aut...2	SET	176	0.027326	0.002637	0.066687	0.34099	Curated_gene_sets:xu_gh1_autocrine_targets_up
Curated_gene_sets:wakabayash...5	SET	144	0.028849	0.0025203	0.070431	0.34105	Curated_gene_sets:wakabayashi_adipogenesis_pparg_rxra_bound_with_h4k20me1_mark
Curated_gene_sets:liu_breast...	SET	27	0.067135	0.0025476	0.1641	0.34123	Curated_gene_sets:liu_breast_cancer
GO_bp:go_production_of_small...	SET	51	0.053045	0.0027648	0.12966	0.34123	GO_bp:go_production_of_small_rna_involved_in_gene_silencing_by_rna
GO_mf:go_exoribonuclease_act...	SET	36	0.059648	0.0026131	0.14583	0.34126	GO_mf:go_exoribonuclease_activity
GO_bp:go_elastin_catabolic_p...	SET	2	0.17899	0.0018499	0.43852	0.34158	GO_bp:go_elastin_catabolic_process
Curated_gene_sets:reactome_g...70	SET	5	0.13806	0.0022559	0.33854	0.34171	Curated_gene_sets:reactome_grb7_events_in_erbb2_signaling
GO_cc:go_mhc_protein_complex	SET	22	0.090096	0.0030866	0.22094	0.34172	GO_cc:go_mhc_protein_complex
Curated_gene_sets:reactome_a...1	SET	23	0.069835	0.0024462	0.17127	0.34173	Curated_gene_sets:reactome_a_tetrasaccharide_linker_sequence_is_required_for_gag_synthesis
GO_bp:go_protein_homotrimeri...	SET	32	0.059728	0.0024672	0.14653	0.34178	GO_bp:go_protein_homotrimerization
GO_bp:go_apoptotic_signaling...	SET	564	0.015311	0.0026172	0.037578	0.34184	GO_bp:go_apoptotic_signaling_pathway
GO_bp:go_glycosyl_compound_c...	SET	39	0.062982	0.0028716	0.15459	0.34185	GO_bp:go_glycosyl_compound_catabolic_process
GO_cc:go_mitochondrial_outer...	SET	10	0.10735	0.0024803	0.26382	0.34204	GO_cc:go_mitochondrial_outer_membrane_translocase_complex
GO_mf:go_mhc_protein_complex...	SET	23	0.068538	0.0024008	0.16847	0.34207	GO_mf:go_mhc_protein_complex_binding
GO_bp:go_pyrimidine_dimer_re...	SET	8	0.11977	0.0024754	0.29456	0.34215	GO_bp:go_pyrimidine_dimer_repair
GO_bp:go_trigeminal_ganglion...	SET	5	0.18049	0.0029492	0.44436	0.34231	GO_bp:go_trigeminal_ganglion_development
GO_bp:go_cellular_response_t...90	SET	213	0.024497	0.002598	0.060399	0.34253	GO_bp:go_cellular_response_to_oxygen_levels
GO_cc:go_a_band	SET	39	0.056257	0.0025649	0.13871	0.34253	GO_cc:go_a_band
GO_bp:go_antifungal_humoral_...	SET	4	0.14571	0.0021296	0.35947	0.34261	GO_bp:go_antifungal_humoral_response
GO_bp:go_interleukin_10_secr...	SET	7	0.17233	0.0033317	0.42515	0.34261	GO_bp:go_interleukin_10_secretion
GO_bp:go_regulation_of_antig...1	SET	16	0.086836	0.0025375	0.21443	0.34276	GO_bp:go_regulation_of_antigen_processing_and_presentation
GO_bp:go_somatic_stem_cell_d...	SET	22	0.070763	0.0024243	0.17474	0.34276	GO_bp:go_somatic_stem_cell_division
Curated_gene_sets:verrecchia...2	SET	52	0.052753	0.0027763	0.13032	0.34282	Curated_gene_sets:verrecchia_early_response_to_tgfb1
Curated_gene_sets:boyault_li...9	SET	50	0.046766	0.0024136	0.11557	0.34287	Curated_gene_sets:boyault_liver_cancer_subclass_g23_up
GO_mf:go_g_protein_alpha_sub...	SET	22	0.083449	0.0028589	0.20624	0.34288	GO_mf:go_g_protein_alpha_subunit_binding
GO_bp:go_negative_regulation...249	SET	8	0.15503	0.0032041	0.38326	0.34292	GO_bp:go_negative_regulation_of_feeding_behavior
Curated_gene_sets:chen_lvad_...2	SET	99	0.037985	0.0027549	0.093958	0.34301	Curated_gene_sets:chen_lvad_support_of_failing_heart_up
Curated_gene_sets:kegg_lysin...	SET	42	0.053173	0.0025157	0.13157	0.34306	Curated_gene_sets:kegg_lysine_degradation
GO_bp:go_striated_muscle_con...	SET	157	0.030476	0.0027791	0.075467	0.34317	GO_bp:go_striated_muscle_contraction
Curated_gene_sets:fortschegg...2	SET	254	0.022758	0.0026327	0.056368	0.34321	Curated_gene_sets:fortschegger_phf8_targets_up
GO_bp:go_flavonoid_metabolic...	SET	14	0.12609	0.0034467	0.31243	0.34326	GO_bp:go_flavonoid_metabolic_process
GO_bp:go_regulation_of_posts...3	SET	16	0.091807	0.0026827	0.22768	0.34339	GO_bp:go_regulation_of_postsynaptic_density_organization
GO_mf:go_potassium_ion_trans...	SET	153	0.031866	0.0028689	0.079044	0.34342	GO_mf:go_potassium_ion_transmembrane_transporter_activity
Curated_gene_sets:reactome_k...2	SET	13	0.096632	0.0025455	0.23973	0.34344	Curated_gene_sets:reactome_keratan_sulfate_degradation
Curated_gene_sets:brachat_re...4	SET	20	0.080547	0.0026312	0.19999	0.34357	Curated_gene_sets:brachat_response_to_methotrexate_dn
GO_bp:go_interleukin_23_prod...	SET	8	0.13376	0.0027644	0.33223	0.34362	GO_bp:go_interleukin_23_production
GO_bp:go_craniofacial_suture...	SET	18	0.10156	0.0031477	0.25243	0.34372	GO_bp:go_craniofacial_suture_morphogenesis
GO_cc:go_cytosolic_large_rib...	SET	55	0.042667	0.0023092	0.10624	0.34398	GO_cc:go_cytosolic_large_ribosomal_subunit
GO_mf:go_map_kinase_activity	SET	13	0.096538	0.002543	0.24047	0.34404	GO_mf:go_map_kinase_activity
GO_bp:go_positive_regulation...574	SET	24	0.078058	0.002793	0.19451	0.3441	GO_bp:go_positive_regulation_of_neutrophil_migration
GO_bp:go_negative_regulation...143	SET	5	0.20096	0.0032836	0.5008	0.34411	GO_bp:go_negative_regulation_of_chemokine_mediated_signaling_pathway
Curated_gene_sets:reactome_p...69	SET	84	0.037713	0.0025204	0.093999	0.34414	Curated_gene_sets:reactome_positive_epigenetic_regulation_of_rrna_expression
Curated_gene_sets:schaeffer_...17	SET	7	0.15586	0.0030133	0.38855	0.34416	Curated_gene_sets:schaeffer_prostate_development_and_cancer_box6_up
GO_bp:go_histone_h4_k12_acet...	SET	6	0.13579	0.0024304	0.3385	0.34416	GO_bp:go_histone_h4_k12_acetylation
Curated_gene_sets:reactome_d...91	SET	96	0.036256	0.0025895	0.090392	0.34418	Curated_gene_sets:reactome_downstream_tcr_signaling
GO_bp:go_meiotic_cell_cycle_...1	SET	7	0.13365	0.0025838	0.33326	0.3442	GO_bp:go_meiotic_cell_cycle_checkpoint
GO_bp:go_detection_of_molecu...	SET	11	0.11061	0.0026804	0.27596	0.34427	GO_bp:go_detection_of_molecule_of_bacterial_origin
GO_cc:go_secretory_granule	SET	794	0.012892	0.0025981	0.03217	0.3443	GO_cc:go_secretory_granule
GO_mf:go_retinoic_acid_bindi...	SET	19	0.098433	0.0031342	0.24561	0.3443	GO_mf:go_retinoic_acid_binding
Curated_gene_sets:reactome_r...128	SET	181	0.024382	0.0023858	0.060912	0.34447	Curated_gene_sets:reactome_rrna_processing_in_the_nucleus_and_cytosol
Curated_gene_sets:pid_p73pat...	SET	78	0.039897	0.0025698	0.099673	0.34448	Curated_gene_sets:pid_p73pathway
GO_cc:go_intraciliary_transp...2	SET	7	0.11778	0.002277	0.29438	0.34454	GO_cc:go_intraciliary_transport_particle_a
Curated_gene_sets:shipp_dlbc...4	SET	44	0.051105	0.0024746	0.12777	0.34459	Curated_gene_sets:shipp_dlbcl_vs_follicular_lymphoma_up
GO_bp:go_response_to_fungici...	SET	11	0.12031	0.0029155	0.30085	0.34461	GO_bp:go_response_to_fungicide
Curated_gene_sets:reactome_i...31	SET	64	0.04582	0.0026744	0.11463	0.34468	Curated_gene_sets:reactome_interferon_alpha_beta_signaling
GO_bp:go_fibroblast_growth_f...1	SET	8	0.1269	0.0026227	0.31754	0.34471	GO_bp:go_fibroblast_growth_factor_production
Curated_gene_sets:gery_cebp_...	SET	120	0.033976	0.0027114	0.085049	0.34477	Curated_gene_sets:gery_cebp_targets
GO_bp:go_trigeminal_nerve_mo...	SET	4	0.16811	0.002457	0.42105	0.34485	GO_bp:go_trigeminal_nerve_morphogenesis
GO_bp:go_vacuole_organization	SET	152	0.027468	0.0024649	0.06883	0.34492	GO_bp:go_vacuole_organization
GO_bp:go_ampa_glutamate_rece...	SET	8	0.12577	0.0025994	0.31536	0.34501	GO_bp:go_ampa_glutamate_receptor_clustering
GO_bp:go_positive_regulation...354	SET	10	0.090717	0.002096	0.22798	0.34535	GO_bp:go_positive_regulation_of_histone_h3_k9_methylation
Curated_gene_sets:sasai_targ...2	SET	12	0.10247	0.0025934	0.25754	0.34536	Curated_gene_sets:sasai_targets_of_cxcr6_and_ptch1_up
GO_mf:go_sh2_domain_binding	SET	32	0.062559	0.0025842	0.15731	0.34544	GO_mf:go_sh2_domain_binding
Curated_gene_sets:reactome_m...55	SET	24	0.064567	0.0023103	0.16243	0.3455	Curated_gene_sets:reactome_microrna_mirna_biogenesis
GO_bp:go_regulation_of_gtp_b...	SET	12	0.091219	0.0023087	0.22977	0.34568	GO_bp:go_regulation_of_gtp_binding
Curated_gene_sets:kegg_vegf_...	SET	77	0.040626	0.0026	0.10234	0.34569	Curated_gene_sets:kegg_vegf_signaling_pathway
GO_bp:go_cardiac_ventricle_f...	SET	9	0.13695	0.0030019	0.34508	0.34574	GO_bp:go_cardiac_ventricle_formation
GO_mf:go_11_cis_retinal_bind...	SET	5	0.138	0.002255	0.34776	0.34575	GO_mf:go_11_cis_retinal_binding
GO_bp:go_spinal_cord_associa...	SET	13	0.10781	0.0028398	0.27198	0.34592	GO_bp:go_spinal_cord_association_neuron_differentiation
Curated_gene_sets:worschech_...3	SET	11	0.091282	0.002212	0.23035	0.34595	Curated_gene_sets:worschech_tumor_rejection_dn
Curated_gene_sets:chicas_rb1...4	SET	527	0.015618	0.0025832	0.039416	0.34596	Curated_gene_sets:chicas_rb1_targets_senescent
Curated_gene_sets:hu_genotox...2	SET	35	0.051844	0.0022395	0.13087	0.346	Curated_gene_sets:hu_genotoxic_damage_4hr
GO_cc:go_dendritic_shaft	SET	33	0.05654	0.0023717	0.14274	0.34602	GO_cc:go_dendritic_shaft
Curated_gene_sets:biocarta_e...18	SET	13	0.097904	0.002579	0.24721	0.34604	Curated_gene_sets:biocarta_erk5_pathway
Curated_gene_sets:biocarta_a...22	SET	23	0.064077	0.0022445	0.16187	0.34611	Curated_gene_sets:biocarta_atrbrca_pathway
GO_bp:go_positive_regulation...459	SET	22	0.087808	0.0030083	0.22188	0.34615	GO_bp:go_positive_regulation_of_long_term_synaptic_potentiation
GO_bp:go_vitamin_biosyntheti...	SET	22	0.078574	0.0026919	0.19886	0.34638	GO_bp:go_vitamin_biosynthetic_process
GO_bp:go_positive_regulation...197	SET	8	0.12411	0.002565	0.31422	0.34643	GO_bp:go_positive_regulation_of_cytokine_secretion_involved_in_immune_response
GO_bp:go_optic_nerve_morphog...	SET	6	0.16763	0.0030004	0.42439	0.34643	GO_bp:go_optic_nerve_morphogenesis
Curated_gene_sets:reactome_i...4	SET	121	0.035452	0.0028408	0.089764	0.34644	Curated_gene_sets:reactome_immunoregulatory_interactions_between_a_lymphoid_and_a_non_lymphoid_cell
GO_mf:go_nuclear_localizatio...	SET	24	0.076143	0.0027245	0.1929	0.34652	GO_mf:go_nuclear_localization_sequence_binding
Curated_gene_sets:pid_atf2_p...	SET	58	0.048038	0.0026696	0.12174	0.34657	Curated_gene_sets:pid_atf2_pathway
GO_bp:go_regulation_of_stem_...1	SET	112	0.03201	0.0024684	0.081136	0.3466	GO_bp:go_regulation_of_stem_cell_differentiation
Curated_gene_sets:yanagihara...	SET	26	0.073462	0.0027357	0.18623	0.34662	Curated_gene_sets:yanagihara_esx1_targets
GO_bp:go_regulation_of_aerob...	SET	8	0.14269	0.0029489	0.36171	0.34662	GO_bp:go_regulation_of_aerobic_respiration
Curated_gene_sets:biocarta_c...12	SET	9	0.08934	0.0019583	0.22694	0.34691	Curated_gene_sets:biocarta_cdc25_pathway
GO_bp:go_histone_h3_k4_demet...2	SET	3	0.22871	0.0028949	0.58095	0.34691	GO_bp:go_histone_h3_k4_demethylation_trimethyl_h3_k4_specific
Curated_gene_sets:matzuk_spe...3	SET	25	0.073047	0.0026675	0.18565	0.34699	Curated_gene_sets:matzuk_spermatogonia
Curated_gene_sets:flechner_b...2	SET	532	0.014982	0.0024893	0.038087	0.34703	Curated_gene_sets:flechner_biopsy_kidney_transplant_ok_vs_donor_up
Curated_gene_sets:pid_ncadhe...	SET	33	0.061594	0.0025837	0.15668	0.34712	Curated_gene_sets:pid_ncadherin_pathway
Curated_gene_sets:kegg_base_...	SET	32	0.0619	0.0025569	0.15749	0.34715	Curated_gene_sets:kegg_base_excision_repair
Curated_gene_sets:ramalho_st...2	SET	189	0.024377	0.0024369	0.062061	0.34724	Curated_gene_sets:ramalho_stemness_up
Curated_gene_sets:hoffmann_s...1	SET	35	0.055824	0.0024114	0.14221	0.34733	Curated_gene_sets:hoffmann_small_pre_bii_to_immature_b_lymphocyte_dn
GO_bp:go_glial_cell_fate_spe...	SET	5	0.18678	0.003052	0.47612	0.34742	GO_bp:go_glial_cell_fate_specification
GO_bp:go_regulation_of_blood...1	SET	271	0.022694	0.0027105	0.057853	0.34743	GO_bp:go_regulation_of_blood_circulation
GO_bp:go_xenobiotic_metaboli...	SET	108	0.035522	0.0026902	0.090579	0.34747	GO_bp:go_xenobiotic_metabolic_process
GO_bp:go_positive_regulation...558	SET	23	0.072998	0.002557	0.18626	0.34756	GO_bp:go_positive_regulation_of_neuroblast_proliferation
Curated_gene_sets:reactome_t...28	SET	23	0.068295	0.0023923	0.17441	0.34769	Curated_gene_sets:reactome_thromboxane_signalling_through_tp_receptor
Curated_gene_sets:reactome_n...65	SET	54	0.049353	0.0026467	0.12608	0.34774	Curated_gene_sets:reactome_nrage_signals_death_through_jnk
GO_bp:go_microglia_different...	SET	5	0.17287	0.0028246	0.44162	0.34774	GO_bp:go_microglia_differentiation
Curated_gene_sets:schaeffer_...14	SET	8	0.13019	0.0026907	0.3327	0.34778	Curated_gene_sets:schaeffer_prostate_development_and_cancer_box5_dn
GO_bp:go_membrane_depolariza...5	SET	5	0.18557	0.0030323	0.47426	0.34779	GO_bp:go_membrane_depolarization_during_sa_node_cell_action_potential
Curated_gene_sets:reactome_i...68	SET	52	0.050039	0.0026335	0.12804	0.34797	Curated_gene_sets:reactome_ion_homeostasis
Curated_gene_sets:hu_angioge...1	SET	37	0.05771	0.002563	0.14768	0.34798	Curated_gene_sets:hu_angiogenesis_dn
Curated_gene_sets:reactome_r...34	SET	4	0.17527	0.0025616	0.44881	0.34808	Curated_gene_sets:reactome_regulation_of_gene_expression_in_endocrine_committed_neurog3plus_progenitor_cells
GO_mf:go_oxidoreductase_acti...11	SET	13	0.08972	0.0023634	0.22984	0.34814	GO_mf:go_oxidoreductase_activity_acting_on_nad_p_h_heme_protein_as_acceptor
GO_bp:go_regulation_of_spont...	SET	5	0.16774	0.0027409	0.42998	0.34823	GO_bp:go_regulation_of_spontaneous_synaptic_transmission
Curated_gene_sets:reactome_d...81	SET	28	0.063566	0.0024564	0.16303	0.34831	Curated_gene_sets:reactome_downregulation_of_erbb2_signaling
GO_bp:go_eosinophil_activati...	SET	5	0.14346	0.0023441	0.36813	0.34838	GO_bp:go_eosinophil_activation
GO_bp:go_positive_regulation...40	SET	5	0.17836	0.0029144	0.45783	0.34843	GO_bp:go_positive_regulation_of_apoptotic_process_involved_in_morphogenesis
GO_bp:go_positive_regulation...39	SET	5	0.17836	0.0029144	0.45783	0.34843	GO_bp:go_positive_regulation_of_apoptotic_process_involved_in_development
Curated_gene_sets:kegg_type_...1	SET	41	0.061358	0.0028682	0.15763	0.34854	Curated_gene_sets:kegg_type_i_diabetes_mellitus
Curated_gene_sets:marson_fox...5	SET	61	0.043344	0.00247	0.11147	0.3487	Curated_gene_sets:marson_foxp3_targets_up
GO_bp:go_regulation_of_retin...3	SET	16	0.098839	0.0028882	0.25427	0.34875	GO_bp:go_regulation_of_retinoic_acid_receptor_signaling_pathway
GO_mf:go_copper_ion_transmem...	SET	4	0.13168	0.0019245	0.33899	0.34885	GO_mf:go_copper_ion_transmembrane_transporter_activity
GO_bp:go_positive_regulation...341	SET	10	0.11762	0.0027175	0.30301	0.34895	GO_bp:go_positive_regulation_of_heat_generation
Curated_gene_sets:reactome_o...9	SET	88	0.036382	0.0024885	0.093752	0.34898	Curated_gene_sets:reactome_opioid_signalling
Curated_gene_sets:gentile_uv...3	SET	60	0.049274	0.0027849	0.12701	0.34903	Curated_gene_sets:gentile_uv_low_dose_dn
GO_mf:go_centromeric_dna_bin...	SET	6	0.161	0.0028817	0.41541	0.34917	GO_mf:go_centromeric_dna_binding
GO_mf:go_transforming_growth...5	SET	10	0.13174	0.003044	0.34003	0.34921	GO_mf:go_transforming_growth_factor_beta_receptor_cytoplasmic_mediator_activity
Curated_gene_sets:kegg_perox...	SET	76	0.037093	0.0023585	0.09585	0.34938	Curated_gene_sets:kegg_peroxisome
GO_bp:go_lipid_glycosylation	SET	11	0.094301	0.0022851	0.24391	0.34952	GO_bp:go_lipid_glycosylation
GO_bp:go_regulation_of_nucle...9	SET	6	0.12598	0.0022548	0.32598	0.34958	GO_bp:go_regulation_of_nucleotide_binding_oligomerization_domain_containing_2_signaling_pathway
GO_bp:go_cell_cell_junction_...3	SET	149	0.030524	0.0027122	0.079016	0.34964	GO_bp:go_cell_cell_junction_organization
Curated_gene_sets:pujana_bre...1	SET	97	0.033097	0.0023761	0.085709	0.3497	Curated_gene_sets:pujana_breast_cancer_lit_int_network
GO_mf:go_sulfur_compound_tra...	SET	34	0.059778	0.0025451	0.15489	0.34977	GO_mf:go_sulfur_compound_transmembrane_transporter_activity
Curated_gene_sets:tian_tnf_s...2	SET	24	0.078099	0.0027945	0.2025	0.34987	Curated_gene_sets:tian_tnf_signaling_via_nfkb
GO_bp:go_atrioventricular_ca...	SET	7	0.13862	0.0026799	0.35951	0.34991	GO_bp:go_atrioventricular_canal_development
GO_mf:go_disordered_domain_s...	SET	30	0.065896	0.0026357	0.17103	0.35001	GO_mf:go_disordered_domain_specific_binding
GO_mf:go_map_kinase_kinase_k...	SET	25	0.07175	0.0026201	0.18623	0.35002	GO_mf:go_map_kinase_kinase_kinase_activity
Curated_gene_sets:reactome_r...16	SET	43	0.051974	0.002488	0.13496	0.35008	Curated_gene_sets:reactome_recycling_pathway_of_l1
Curated_gene_sets:fontaine_t...2	SET	34	0.060414	0.0025722	0.15697	0.35017	Curated_gene_sets:fontaine_thyroid_tumor_uncertain_malignancy_up
Curated_gene_sets:reactome_c...41	SET	78	0.038865	0.0025034	0.101	0.3502	Curated_gene_sets:reactome_centrosome_maturation
GO_bp:go_cellular_response_t...68	SET	118	0.030204	0.0023903	0.07855	0.3503	GO_bp:go_cellular_response_to_light_stimulus
Curated_gene_sets:sweet_kras...2	SET	60	0.042141	0.0023818	0.10965	0.35037	Curated_gene_sets:sweet_kras_targets_dn
Curated_gene_sets:rao_bound_...3	SET	477	0.015983	0.0025184	0.041591	0.35039	Curated_gene_sets:rao_bound_by_sall4_isoform_b
GO_bp:go_positive_regulation...713	SET	6	0.16474	0.0029488	0.42899	0.35048	GO_bp:go_positive_regulation_of_response_to_extracellular_stimulus
Curated_gene_sets:biocarta_h...6	SET	15	0.09029	0.0025547	0.23512	0.35049	Curated_gene_sets:biocarta_hif_pathway
GO_bp:go_actin_cortical_patc...	SET	6	0.13624	0.0024385	0.35492	0.35055	GO_bp:go_actin_cortical_patch_localization
Curated_gene_sets:wallace_pr...2	SET	77	0.039504	0.0025282	0.10294	0.35058	Curated_gene_sets:wallace_prostate_cancer_race_dn
Curated_gene_sets:doane_brea...1	SET	33	0.05996	0.0025151	0.15658	0.35089	Curated_gene_sets:doane_breast_cancer_classes_dn
Curated_gene_sets:mcbryan_pu...3	SET	179	0.025278	0.0024598	0.066024	0.35091	Curated_gene_sets:mcbryan_pubertal_breast_4_5wk_dn
Curated_gene_sets:lee_early_...2	SET	99	0.033389	0.0024215	0.087215	0.35092	Curated_gene_sets:lee_early_t_lymphocyte_up
Curated_gene_sets:pid_ecadhe...2	SET	39	0.057183	0.0026072	0.14939	0.35095	Curated_gene_sets:pid_ecadherin_nascent_aj_pathway
GO_bp:go_transcription_initi...1	SET	34	0.051831	0.0022068	0.13541	0.35095	GO_bp:go_transcription_initiation_from_rna_polymerase_i_promoter
GO_bp:go_cytoplasmic_sequest...1	SET	4	0.15881	0.002321	0.41506	0.35101	GO_bp:go_cytoplasmic_sequestering_of_nf_kappab
Curated_gene_sets:biocarta_c...26	SET	9	0.1009	0.0022117	0.26378	0.35104	Curated_gene_sets:biocarta_cpsf_pathway
Curated_gene_sets:mikkelsen_...20	SET	30	0.064893	0.0025956	0.16968	0.35106	Curated_gene_sets:mikkelsen_mcv6_icp_with_h3k4me3_and_h3k27me3
Curated_gene_sets:chiaretti_...3	SET	19	0.083816	0.0026687	0.21926	0.35114	Curated_gene_sets:chiaretti_t_all_relapse_prognosis
GO_bp:go_deoxyribonucleoside...2	SET	6	0.13917	0.0024911	0.3642	0.35118	GO_bp:go_deoxyribonucleoside_triphosphate_biosynthetic_process
Curated_gene_sets:reactome_c...64	SET	19	0.067677	0.0021549	0.17717	0.35123	Curated_gene_sets:reactome_class_i_peroxisomal_membrane_protein_import
GO_bp:go_regulation_of_anato...2	SET	467	0.015994	0.0024944	0.041879	0.35126	GO_bp:go_regulation_of_anatomical_structure_size
GO_cc:go_ap_type_membrane_co...	SET	44	0.047349	0.0022927	0.12401	0.35131	GO_cc:go_ap_type_membrane_coat_adaptor_complex
Curated_gene_sets:reactome_n...17	SET	6	0.15523	0.0027784	0.40666	0.35134	Curated_gene_sets:reactome_negative_feedback_regulation_of_mapk_pathway
GO_mf:go_volume_sensitive_an...	SET	11	0.10541	0.0025544	0.27618	0.35135	GO_mf:go_volume_sensitive_anion_channel_activity
GO_bp:go_g2_dna_damage_check...	SET	29	0.057136	0.0022469	0.14971	0.35136	GO_bp:go_g2_dna_damage_checkpoint
Curated_gene_sets:nojima_sfr...2	SET	31	0.06207	0.0025236	0.16279	0.3515	Curated_gene_sets:nojima_sfrp2_targets_up
GO_bp:go_pyruvate_family_ami...	SET	5	0.14804	0.002419	0.38833	0.35152	GO_bp:go_pyruvate_family_amino_acid_metabolic_process
GO_mf:go_neurotransmitter_re...2	SET	11	0.10256	0.0024853	0.26908	0.35155	GO_mf:go_neurotransmitter_receptor_regulator_activity
GO_mf:go_k48_linked_polyubiq...	SET	7	0.12541	0.0024246	0.32915	0.35159	GO_mf:go_k48_linked_polyubiquitin_modification_dependent_protein_binding
GO_bp:go_negative_regulation...616	SET	12	0.10188	0.0025785	0.26746	0.35163	GO_bp:go_negative_regulation_of_skeletal_muscle_tissue_development
GO_bp:go_adrenal_gland_devel...	SET	23	0.077334	0.0027089	0.20305	0.35165	GO_bp:go_adrenal_gland_development
Curated_gene_sets:morosetti_...1	SET	12	0.087298	0.0022094	0.22942	0.35178	Curated_gene_sets:morosetti_facioscapulohumeral_muscular_distrophy_dn
GO_bp:go_positive_regulation...747	SET	12	0.10608	0.0026847	0.27875	0.35178	GO_bp:go_positive_regulation_of_smooth_muscle_cell_differentiation
GO_bp:go_adult_heart_develop...	SET	12	0.11041	0.0027944	0.29027	0.35183	GO_bp:go_adult_heart_development
GO_mf:go_secondary_active_tr...	SET	224	0.023205	0.0025229	0.061009	0.35185	GO_mf:go_secondary_active_transmembrane_transporter_activity
GO_bp:go_cell_cell_adhesion	SET	772	0.013251	0.0026347	0.034846	0.35188	GO_bp:go_cell_cell_adhesion
GO_bp:go_regulation_of_monoc...2	SET	19	0.079136	0.0025197	0.20849	0.35214	GO_bp:go_regulation_of_monocyte_differentiation
GO_bp:go_negative_regulation...34	SET	5	0.17121	0.0027975	0.45114	0.35216	GO_bp:go_negative_regulation_of_apoptotic_process_in_bone_marrow_cell
Curated_gene_sets:biocarta_p...22	SET	52	0.046074	0.0024248	0.12142	0.35218	Curated_gene_sets:biocarta_ppara_pathway
Curated_gene_sets:reactome_m...95	SET	9	0.10484	0.002298	0.27638	0.35223	Curated_gene_sets:reactome_myoclonic_epilepsy_of_lafora
Curated_gene_sets:moreira_re...2	SET	24	0.065239	0.0023343	0.17202	0.35226	Curated_gene_sets:moreira_response_to_tsa_up
GO_bp:go_sleep	SET	30	0.065229	0.002609	0.172	0.35226	GO_bp:go_sleep
Curated_gene_sets:kim_all_di...1	SET	37	0.057601	0.0025581	0.15212	0.35248	Curated_gene_sets:kim_all_disorders_calb1_corr_dn
Curated_gene_sets:rutella_re...2	SET	317	0.019152	0.002471	0.050591	0.3525	Curated_gene_sets:rutella_response_to_csf2rb_and_il4_up
GO_bp:go_l_serine_metabolic_...	SET	5	0.13175	0.0021528	0.34817	0.35257	GO_bp:go_l_serine_metabolic_process
GO_bp:go_negative_regulation...12	SET	5	0.1551	0.0025343	0.40994	0.35259	GO_bp:go_negative_regulation_of_acute_inflammatory_response_to_antigenic_stimulus
GO_bp:go_ires_dependent_vira...	SET	9	0.09612	0.002107	0.25409	0.35261	GO_bp:go_ires_dependent_viral_translational_initiation
GO_bp:go_neutral_lipid_metab...	SET	112	0.031264	0.0024109	0.082667	0.35264	GO_bp:go_neutral_lipid_metabolic_process
Curated_gene_sets:wallace_ja...	SET	22	0.062783	0.0021509	0.16613	0.35275	Curated_gene_sets:wallace_jak2_targets_up
GO_bp:go_glycerol_biosynthet...	SET	5	0.13194	0.0021558	0.34916	0.35277	GO_bp:go_glycerol_biosynthetic_process
Curated_gene_sets:haddad_t_l...2	SET	75	0.041336	0.002611	0.10945	0.35283	Curated_gene_sets:haddad_t_lymphocyte_and_nk_progenitor_up
Curated_gene_sets:biocarta_c...11	SET	12	0.085867	0.0021732	0.2275	0.35292	Curated_gene_sets:biocarta_cd40_pathway
Curated_gene_sets:pid_p75_nt...	SET	60	0.040384	0.0022825	0.107	0.35293	Curated_gene_sets:pid_p75_ntr_pathway
GO_mf:go_translation_initiat...2	SET	28	0.058075	0.0022442	0.1539	0.35296	GO_mf:go_translation_initiation_factor_binding
Curated_gene_sets:ohguchi_li...1	SET	155	0.027405	0.0024832	0.072641	0.35299	Curated_gene_sets:ohguchi_liver_hnf4a_targets_dn
GO_cc:go_ciliary_rootlet	SET	10	0.11153	0.002577	0.29604	0.35318	GO_cc:go_ciliary_rootlet
GO_bp:go_dna_topological_cha...	SET	10	0.10306	0.0023811	0.27356	0.35319	GO_bp:go_dna_topological_change
GO_bp:go_heat_generation	SET	16	0.09473	0.0027681	0.25147	0.3532	GO_bp:go_heat_generation
GO_bp:go_calcium_ion_transme...3	SET	12	0.10995	0.0027826	0.29189	0.35321	GO_bp:go_calcium_ion_transmembrane_transport_via_high_voltage_gated_calcium_channel
GO_bp:go_positive_regulation...777	SET	10	0.11837	0.002735	0.31436	0.35326	GO_bp:go_positive_regulation_of_synaptic_plasticity
Curated_gene_sets:han_satb1_...1	SET	367	0.01808	0.0025064	0.04804	0.35333	Curated_gene_sets:han_satb1_targets_dn
GO_bp:go_pronephros_developm...	SET	8	0.11426	0.0023614	0.30381	0.35343	GO_bp:go_pronephros_development
GO_bp:go_response_to_defense...	SET	6	0.11503	0.0020589	0.30589	0.35344	GO_bp:go_response_to_defenses_of_other_organism_involved_in_symbiotic_interaction
GO_bp:go_tube_closure	SET	87	0.038263	0.0026023	0.10176	0.35345	GO_bp:go_tube_closure
GO_bp:go_response_to_inorgan...	SET	521	0.015061	0.0024772	0.040054	0.35346	GO_bp:go_response_to_inorganic_substance
GO_mf:go_gdp_dissociation_in...	SET	12	0.080277	0.0020317	0.21362	0.35354	GO_mf:go_gdp_dissociation_inhibitor_activity
GO_bp:go_establishment_of_pr...2	SET	26	0.053062	0.001976	0.14137	0.35371	GO_bp:go_establishment_of_protein_localization_to_chromosome
GO_bp:go_response_to_immobil...	SET	25	0.071018	0.0025934	0.18926	0.35374	GO_bp:go_response_to_immobilization_stress
Curated_gene_sets:delaserna_...3	SET	11	0.098382	0.002384	0.26227	0.35379	Curated_gene_sets:delaserna_targets_of_myod_and_smarca4
GO_bp:go_regulation_of_dna_r...3	SET	100	0.033002	0.0024055	0.087977	0.35379	GO_bp:go_regulation_of_dna_replication
Curated_gene_sets:reactome_p...10	SET	21	0.071834	0.0024045	0.1916	0.35387	Curated_gene_sets:reactome_pcna_dependent_long_patch_base_excision_repair
Curated_gene_sets:reactome_p...47	SET	22	0.075097	0.0025728	0.20068	0.35413	Curated_gene_sets:reactome_pi_3k_cascade:fgfr2
Curated_gene_sets:reactome_r...151	SET	8	0.14038	0.0029013	0.37521	0.35415	Curated_gene_sets:reactome_runx3_regulates_yap1_mediated_transcription
GO_bp:go_positive_regulation...731	SET	392	0.017217	0.002465	0.046032	0.3542	GO_bp:go_positive_regulation_of_secretion
GO_bp:go_negative_regulation...75	SET	42	0.051867	0.0024539	0.13878	0.35431	GO_bp:go_negative_regulation_of_carbohydrate_metabolic_process
GO_bp:go_response_to_mineral...	SET	28	0.062349	0.0024094	0.16688	0.35435	GO_bp:go_response_to_mineralocorticoid
GO_mf:go_flavin_adenine_dinu...	SET	75	0.03591	0.0022683	0.096176	0.35444	GO_mf:go_flavin_adenine_dinucleotide_binding
Curated_gene_sets:biocarta_p...25	SET	12	0.10541	0.0026678	0.28243	0.35449	Curated_gene_sets:biocarta_prion_pathway
Curated_gene_sets:sakai_tumo...1	SET	77	0.039624	0.0025359	0.10625	0.35461	Curated_gene_sets:sakai_tumor_infiltrating_monocytes_dn
Curated_gene_sets:mikkelsen_...36	SET	6	0.15129	0.0027079	0.40594	0.3547	Curated_gene_sets:mikkelsen_pluripotent_state_dn
GO_bp:go_negative_regulation...306	SET	5	0.12071	0.0019723	0.32391	0.3547	GO_bp:go_negative_regulation_of_immature_t_cell_proliferation
Curated_gene_sets:sharma_pil...2	SET	27	0.070748	0.0026848	0.18997	0.35479	Curated_gene_sets:sharma_pilocytic_astrocytoma_location_up
GO_bp:go_multi_multicellular...	SET	201	0.023971	0.0024704	0.064382	0.35483	GO_bp:go_multi_multicellular_organism_process
GO_bp:go_microtubule_organiz...1	SET	28	0.058746	0.0022702	0.1578	0.35484	GO_bp:go_microtubule_organizing_center_localization
GO_bp:go_meiosis_i_cell_cycl...	SET	115	0.027254	0.0021294	0.07321	0.35485	GO_bp:go_meiosis_i_cell_cycle_process
GO_bp:go_phospholipid_biosyn...	SET	220	0.02099	0.002262	0.056405	0.3549	GO_bp:go_phospholipid_biosynthetic_process
Curated_gene_sets:yao_tempor...15	SET	70	0.040259	0.0024571	0.10822	0.35495	Curated_gene_sets:yao_temporal_response_to_progesterone_cluster_6
Curated_gene_sets:reactome_s...35	SET	64	0.045299	0.002644	0.12177	0.35495	Curated_gene_sets:reactome_signaling_by_braf_and_raf_fusions
GO_bp:go_arf_protein_signal_...	SET	18	0.083913	0.0026006	0.22598	0.3552	GO_bp:go_arf_protein_signal_transduction
GO_mf:go_armadillo_repeat_do...	SET	10	0.11118	0.0025689	0.2996	0.35528	GO_mf:go_armadillo_repeat_domain_binding
Curated_gene_sets:suzuki_amp...	SET	17	0.088073	0.0026527	0.2375	0.35539	Curated_gene_sets:suzuki_amplified_in_oral_cancer
GO_bp:go_positive_regulation...451	SET	129	0.029006	0.0023994	0.078256	0.35545	GO_bp:go_positive_regulation_of_lipid_metabolic_process
GO_mf:go_water_transmembrane...	SET	12	0.11504	0.0029115	0.31038	0.35545	GO_mf:go_water_transmembrane_transporter_activity
Curated_gene_sets:reactome_p...76	SET	10	0.10596	0.0024481	0.2863	0.35566	Curated_gene_sets:reactome_pou5f1_oct4_sox2_nanog_repress_genes_related_to_differentiation
Curated_gene_sets:reactome_p...21	SET	11	0.10104	0.0024484	0.27304	0.35568	Curated_gene_sets:reactome_pervasive_developmental_disorders
Curated_gene_sets:nikolsky_b...21	SET	17	0.14194	0.0042753	0.38382	0.35576	Curated_gene_sets:nikolsky_breast_cancer_22q13_amplicon
Curated_gene_sets:kegg_basal...1	SET	54	0.044974	0.0024119	0.12167	0.35583	Curated_gene_sets:kegg_basal_cell_carcinoma
GO_mf:go_ran_gtpase_binding	SET	37	0.053176	0.0023616	0.14389	0.35585	GO_mf:go_ran_gtpase_binding
Curated_gene_sets:marks_hdac...1	SET	14	0.086712	0.0023703	0.23474	0.35592	Curated_gene_sets:marks_hdac_targets_dn
Curated_gene_sets:reactome_m...7	SET	92	0.033979	0.0023761	0.092018	0.35597	Curated_gene_sets:reactome_mapk6_mapk4_signaling
GO_bp:go_dna_strand_renatura...	SET	8	0.090568	0.0018718	0.24535	0.35602	GO_bp:go_dna_strand_renaturation
Curated_gene_sets:mori_small...1	SET	68	0.038214	0.0022988	0.10357	0.35607	Curated_gene_sets:mori_small_pre_bii_lymphocyte_dn
Curated_gene_sets:wierenga_s...4	SET	190	0.024258	0.0024313	0.065877	0.35635	Curated_gene_sets:wierenga_stat5a_targets_up
GO_mf:go_receptor_activator_...	SET	10	0.095984	0.0022177	0.26094	0.3565	GO_mf:go_receptor_activator_activity
GO_cc:go_plasma_membrane_pro...	SET	550	0.014616	0.0024681	0.039771	0.35662	GO_cc:go_plasma_membrane_protein_complex
GO_bp:go_adp_transport	SET	4	0.14511	0.0021209	0.39512	0.35671	GO_bp:go_adp_transport
GO_mf:go_adp_transmembrane_t...	SET	4	0.14511	0.0021209	0.39512	0.35671	GO_mf:go_adp_transmembrane_transporter_activity
Curated_gene_sets:biocarta_r...17	SET	9	0.080494	0.0017644	0.21928	0.35678	Curated_gene_sets:biocarta_rna_pathway
Curated_gene_sets:reactome_r...110	SET	60	0.037774	0.002135	0.10293	0.35682	Curated_gene_sets:reactome_rna_polymerase_ii_transcription_termination
GO_bp:go_mitotic_sister_chro...1	SET	19	0.079873	0.0025432	0.21786	0.35695	GO_bp:go_mitotic_sister_chromatid_cohesion
GO_mf:go_5_3_exodeoxyribonuc...	SET	7	0.12282	0.0023745	0.33527	0.35706	GO_mf:go_5_3_exodeoxyribonuclease_activity
GO_bp:go_lipid_metabolic_pro...	SET	1173	0.009729	0.0023577	0.026574	0.35714	GO_bp:go_lipid_metabolic_process
Curated_gene_sets:caffarel_r...7	SET	11	0.10396	0.0025192	0.28397	0.35715	Curated_gene_sets:caffarel_response_to_thc_8hr_5_dn
GO_cc:go_lipopolysaccharide_...	SET	4	0.17201	0.002514	0.47003	0.3572	GO_cc:go_lipopolysaccharide_receptor_complex
Curated_gene_sets:chen_etv5_...2	SET	20	0.068668	0.0022432	0.18775	0.35728	Curated_gene_sets:chen_etv5_targets_testis
Curated_gene_sets:fournier_a...3	SET	272	0.019157	0.0022922	0.052412	0.35737	Curated_gene_sets:fournier_acinar_development_late_2
Curated_gene_sets:pid_ecadhe...1	SET	21	0.079071	0.0026467	0.21639	0.3574	Curated_gene_sets:pid_ecadherin_keratinocyte_pathway
GO_bp:go_action_potential	SET	121	0.031394	0.0025157	0.085928	0.35743	GO_bp:go_action_potential
Curated_gene_sets:pid_fcer1_...	SET	57	0.040909	0.0022538	0.11202	0.35749	Curated_gene_sets:pid_fcer1_pathway
Curated_gene_sets:reactome_m...53	SET	120	0.029034	0.002317	0.079559	0.35758	Curated_gene_sets:reactome_mhc_class_ii_antigen_presentation
GO_bp:go_regulation_of_respo...10	SET	9	0.095705	0.0020979	0.26231	0.35761	GO_bp:go_regulation_of_response_to_osmotic_stress
GO_mf:go_nucleotidase_activi...	SET	15	0.093629	0.0026491	0.25661	0.35761	GO_mf:go_nucleotidase_activity
Curated_gene_sets:chuang_oxi...2	SET	28	0.061915	0.0023926	0.16977	0.35767	Curated_gene_sets:chuang_oxidative_stress_response_up
GO_bp:go_response_to_cell_cy...	SET	7	0.097214	0.0018794	0.26658	0.35768	GO_bp:go_response_to_cell_cycle_checkpoint_signaling
GO_bp:go_positive_regulation...414	SET	933	0.011026	0.0023993	0.030238	0.35769	GO_bp:go_positive_regulation_of_intracellular_signal_transduction
GO_bp:go_response_to_thyroid...	SET	26	0.066233	0.0024665	0.18177	0.35779	GO_bp:go_response_to_thyroid_hormone
GO_bp:go_neuromuscular_synap...	SET	30	0.05992	0.0023967	0.1645	0.35784	GO_bp:go_neuromuscular_synaptic_transmission
GO_bp:go_purine_containing_c...1	SET	184	0.023103	0.0022791	0.063439	0.35786	GO_bp:go_purine_containing_compound_biosynthetic_process
Curated_gene_sets:zeilstra_c...1	SET	8	0.084569	0.0017478	0.23229	0.35791	Curated_gene_sets:zeilstra_cd44_targets_dn
GO_bp:go_ear_morphogenesis	SET	112	0.031977	0.0024658	0.087866	0.35796	GO_bp:go_ear_morphogenesis
GO_bp:go_cardiac_right_ventr...	SET	18	0.080965	0.0025093	0.22262	0.35805	GO_bp:go_cardiac_right_ventricle_morphogenesis
GO_bp:go_peptide_biosyntheti...	SET	612	0.012745	0.0022664	0.035052	0.35807	GO_bp:go_peptide_biosynthetic_process
GO_mf:go_rna_adenylyltransfe...	SET	4	0.15735	0.0022997	0.43277	0.35809	GO_mf:go_rna_adenylyltransferase_activity
GO_bp:go_negative_regulation...172	SET	14	0.084497	0.0023098	0.23247	0.35813	GO_bp:go_negative_regulation_of_cytokine_production_involved_in_inflammatory_response
GO_bp:go_protein_targeting_t...2	SET	181	0.022253	0.0021774	0.061235	0.35816	GO_bp:go_protein_targeting_to_membrane
GO_bp:go_pyridine_containing...1	SET	36	0.056166	0.0024605	0.15457	0.35816	GO_bp:go_pyridine_containing_compound_biosynthetic_process
Curated_gene_sets:vernell_re...2	SET	69	0.037911	0.0022973	0.10433	0.35817	Curated_gene_sets:vernell_retinoblastoma_pathway_up
Curated_gene_sets:gilmore_co...	SET	12	0.077998	0.001974	0.21504	0.35841	Curated_gene_sets:gilmore_core_nfkb_pathway
GO_cc:go_basolateral_plasma_...	SET	204	0.02284	0.0023711	0.063	0.35848	GO_cc:go_basolateral_plasma_membrane
GO_bp:go_multicellular_organ...4	SET	456	0.015519	0.0023922	0.042855	0.35863	GO_bp:go_multicellular_organismal_homeostasis
GO_bp:go_synaptic_vesicle_cy...2	SET	18	0.073725	0.0022849	0.20369	0.3587	GO_bp:go_synaptic_vesicle_cytoskeletal_transport
GO_mf:go_ligase_activity_for...1	SET	7	0.11937	0.0023077	0.3298	0.3587	GO_mf:go_ligase_activity_forming_carbon_carbon_bonds
GO_mf:go_g_protein_beta_subu...	SET	10	0.10492	0.0024243	0.28998	0.35874	GO_mf:go_g_protein_beta_subunit_binding
Curated_gene_sets:dazard_uv_...2	SET	24	0.070124	0.0025091	0.19389	0.3588	Curated_gene_sets:dazard_uv_response_cluster_g2
GO_bp:go_negative_regulation...640	SET	33	0.0584	0.0024497	0.16159	0.3589	GO_bp:go_negative_regulation_of_striated_muscle_cell_differentiation
GO_bp:go_rhombomere_developm...	SET	7	0.12964	0.0025063	0.35911	0.35905	GO_bp:go_rhombomere_development
Curated_gene_sets:reactome_p...9	SET	14	0.091609	0.0025042	0.25387	0.35911	Curated_gene_sets:reactome_passive_transport_by_aquaporins
GO_cc:go_dense_core_granule	SET	19	0.07685	0.0024469	0.21301	0.35913	GO_cc:go_dense_core_granule
GO_bp:go_lobar_bronchus_deve...	SET	6	0.14882	0.0026638	0.41265	0.35918	GO_bp:go_lobar_bronchus_development
GO_bp:go_regulation_of_react...1	SET	78	0.035438	0.0022826	0.098402	0.35938	GO_bp:go_regulation_of_reactive_oxygen_species_biosynthetic_process
Curated_gene_sets:biocarta_c...23	SET	15	0.084941	0.0024033	0.23592	0.35941	Curated_gene_sets:biocarta_ck1_pathway
GO_bp:go_regulation_of_membr...1	SET	41	0.054393	0.0025426	0.1512	0.35952	GO_bp:go_regulation_of_membrane_depolarization
Curated_gene_sets:verhaak_am...1	SET	232	0.023191	0.0025655	0.064494	0.35958	Curated_gene_sets:verhaak_aml_with_npm1_mutated_dn
GO_mf:go_dead_h_box_rna_heli...	SET	8	0.12136	0.0025081	0.33766	0.35965	GO_mf:go_dead_h_box_rna_helicase_binding
GO_bp:go_macrophage_inflamma...	SET	6	0.13009	0.0023285	0.36213	0.35971	GO_bp:go_macrophage_inflammatory_protein_1_alpha_production
Curated_gene_sets:nakamura_m...2	SET	42	0.052791	0.0024976	0.147	0.35976	Curated_gene_sets:nakamura_metastasis_model_dn
Curated_gene_sets:nakayama_s...4	SET	83	0.03477	0.00231	0.096849	0.3598	Curated_gene_sets:nakayama_soft_tissue_tumors_pca2_up
GO_bp:go_neural_fold_formati...	SET	7	0.10662	0.0020613	0.29712	0.35985	GO_bp:go_neural_fold_formation
Curated_gene_sets:pedrioli_m...1	SET	377	0.017141	0.0024078	0.047775	0.35988	Curated_gene_sets:pedrioli_mir31_targets_dn
GO_bp:go_positive_regulation...552	SET	9	0.10291	0.0022558	0.28685	0.35989	GO_bp:go_positive_regulation_of_natural_killer_cell_mediated_immune_response_to_tumor_cell
GO_bp:go_neurotransmitter_ca...	SET	16	0.082493	0.0024105	0.23004	0.35995	GO_bp:go_neurotransmitter_catabolic_process
GO_bp:go_response_to_herbici...	SET	12	0.082106	0.002078	0.22921	0.36009	GO_bp:go_response_to_herbicide
GO_cc:go_histone_pre_mrna_3_...	SET	6	0.1014	0.001815	0.28308	0.3601	GO_cc:go_histone_pre_mrna_3_end_processing_complex
GO_bp:go_positive_regulation...233	SET	25	0.058859	0.0021494	0.16438	0.36015	GO_bp:go_positive_regulation_of_dna_templated_transcription_initiation
GO_cc:go_female_pronucleus	SET	8	0.15616	0.0032273	0.43629	0.3602	GO_cc:go_female_pronucleus
GO_bp:go_regulation_of_lyase...	SET	45	0.048652	0.0023823	0.13625	0.36052	GO_bp:go_regulation_of_lyase_activity
GO_mf:go_ubiquitin_like_prot...7	SET	385	0.015962	0.0022653	0.044707	0.36053	GO_mf:go_ubiquitin_like_protein_transferase_activity
GO_cc:go_u2_snrnp	SET	16	0.079405	0.0023203	0.22242	0.36055	GO_cc:go_u2_snrnp
Curated_gene_sets:goldrath_i...	SET	62	0.041462	0.0023821	0.11617	0.36058	Curated_gene_sets:goldrath_immune_memory
Curated_gene_sets:graham_cml...4	SET	177	0.023497	0.0022739	0.065893	0.3607	Curated_gene_sets:graham_cml_dividing_vs_normal_quiescent_up
GO_mf:go_acid_amino_acid_lig...	SET	15	0.076158	0.0021548	0.2136	0.36072	GO_mf:go_acid_amino_acid_ligase_activity
GO_bp:go_intestinal_lipid_ab...	SET	15	0.07413	0.0020974	0.2082	0.3609	GO_bp:go_intestinal_lipid_absorption
GO_bp:go_axonal_fasciculation	SET	22	0.079931	0.0027384	0.22456	0.36095	GO_bp:go_axonal_fasciculation
Curated_gene_sets:delys_thyr...1	SET	217	0.023598	0.0025258	0.066312	0.36098	Curated_gene_sets:delys_thyroid_cancer_dn
Curated_gene_sets:biocarta_d...4	SET	5	0.13576	0.0022184	0.38173	0.36105	Curated_gene_sets:biocarta_dicer_pathway
Curated_gene_sets:biocarta_a...20	SET	26	0.063741	0.0023737	0.17925	0.36107	Curated_gene_sets:biocarta_at1r_pathway
Curated_gene_sets:kegg_amino...2	SET	41	0.044347	0.002073	0.12479	0.36116	Curated_gene_sets:kegg_aminoacyl_trna_biosynthesis
GO_bp:go_histone_h3_acetylat...	SET	55	0.040534	0.0021937	0.11408	0.36118	GO_bp:go_histone_h3_acetylation
Curated_gene_sets:reactome_c...6	SET	10	0.11569	0.0026729	0.32586	0.36129	Curated_gene_sets:reactome_calcitonin_like_ligand_receptors
GO_bp:go_gtp_metabolic_proce...	SET	14	0.076229	0.0020837	0.21505	0.3615	GO_bp:go_gtp_metabolic_process
GO_bp:go_brush_border_assemb...	SET	5	0.15213	0.0024858	0.42977	0.36168	GO_bp:go_brush_border_assembly
GO_bp:go_regulation_of_cardi...12	SET	76	0.038317	0.0024363	0.10834	0.36179	GO_bp:go_regulation_of_cardiac_muscle_tissue_development
Curated_gene_sets:biocarta_s...17	SET	22	0.060783	0.0020824	0.17187	0.3618	Curated_gene_sets:biocarta_stress_pathway
GO_bp:go_negative_regulation...694	SET	2	0.26817	0.0027716	0.7583	0.3618	GO_bp:go_negative_regulation_of_triglyceride_biosynthetic_process
GO_bp:go_negative_regulation...577	SET	22	0.070943	0.0024305	0.20072	0.36188	GO_bp:go_negative_regulation_of_regulated_secretory_pathway
Curated_gene_sets:dorn_adeno...5	SET	39	0.044178	0.0020142	0.125	0.36189	Curated_gene_sets:dorn_adenovirus_infection_32hr_dn
GO_mf:go_serine_type_endopep...	SET	87	0.039309	0.0026734	0.11127	0.36194	GO_mf:go_serine_type_endopeptidase_inhibitor_activity
GO_bp:go_cellular_response_t...106	SET	9	0.11741	0.0025735	0.33258	0.36204	GO_bp:go_cellular_response_to_salt_stress
GO_bp:go_t_cell_selection	SET	47	0.05108	0.0025561	0.14505	0.36236	GO_bp:go_t_cell_selection
Curated_gene_sets:reactome_t...93	SET	251	0.020778	0.0023896	0.059011	0.36238	Curated_gene_sets:reactome_transmission_across_chemical_synapses
GO_bp:go_mitotic_dna_replica...2	SET	10	0.096886	0.0022386	0.27536	0.36248	GO_bp:go_mitotic_dna_replication_checkpoint
GO_mf:go_calcium_cation_anti...	SET	11	0.10505	0.0025456	0.29871	0.36254	GO_mf:go_calcium_cation_antiporter_activity
GO_bp:go_trna_metabolic_proc...	SET	170	0.022878	0.0021701	0.065128	0.36269	GO_bp:go_trna_metabolic_process
Curated_gene_sets:lein_choro...	SET	99	0.031948	0.002317	0.091098	0.36291	Curated_gene_sets:lein_choroid_plexus_markers
Curated_gene_sets:pid_arf6_t...	SET	48	0.047036	0.0023786	0.13419	0.36298	Curated_gene_sets:pid_arf6_trafficking_pathway
Curated_gene_sets:biocarta_c...18	SET	20	0.0671	0.0021919	0.19145	0.36299	Curated_gene_sets:biocarta_ceramide_pathway
GO_mf:go_mismatch_repair_com...	SET	11	0.10617	0.0025728	0.30313	0.36308	GO_mf:go_mismatch_repair_complex_binding
GO_bp:go_regulation_of_innat...	SET	412	0.015644	0.002295	0.044668	0.36309	GO_bp:go_regulation_of_innate_immune_response
GO_bp:go_negative_regulation...14	SET	3	0.16761	0.0021215	0.47875	0.36314	GO_bp:go_negative_regulation_of_adenylate_cyclase_activating_adrenergic_receptor_signaling_pathway
Curated_gene_sets:kurozumi_r...2	SET	19	0.078163	0.0024888	0.22339	0.36321	Curated_gene_sets:kurozumi_response_to_oncocytic_virus_and_cyclic_rgd
GO_bp:go_negative_regulation...447	SET	6	0.12043	0.0021556	0.34421	0.36322	GO_bp:go_negative_regulation_of_myelination
Curated_gene_sets:reactome_v...5	SET	26	0.062707	0.0023352	0.17938	0.36333	Curated_gene_sets:reactome_vegfr2_mediated_vascular_permeability
Curated_gene_sets:reactome_m...43	SET	32	0.054996	0.0022717	0.15739	0.36339	Curated_gene_sets:reactome_metabolism_of_steroid_hormones
Curated_gene_sets:hoshida_li...1	SET	65	0.037757	0.0022209	0.10807	0.3634	Curated_gene_sets:hoshida_liver_cancer_late_recurrence_dn
GO_bp:go_epithelial_cell_dev...	SET	189	0.024074	0.0024066	0.068967	0.36352	GO_bp:go_epithelial_cell_development
GO_bp:go_mast_cell_migration	SET	12	0.095409	0.0024147	0.27346	0.36358	GO_bp:go_mast_cell_migration
GO_bp:go_cellular_chemical_h...	SET	750	0.012111	0.0023749	0.034727	0.36364	GO_bp:go_cellular_chemical_homeostasis
Curated_gene_sets:sakai_tumo...2	SET	27	0.061747	0.0023432	0.17716	0.36372	Curated_gene_sets:sakai_tumor_infiltrating_monocytes_up
GO_bp:go_bronchus_development	SET	11	0.10351	0.0025082	0.29704	0.36375	GO_bp:go_bronchus_development
GO_bp:go_positive_regulation...811	SET	29	0.061558	0.0024209	0.17674	0.36381	GO_bp:go_positive_regulation_of_tissue_remodeling
Curated_gene_sets:biocarta_w...1	SET	6	0.11947	0.0021384	0.34324	0.3639	Curated_gene_sets:biocarta_wnt_lrp6_pathway
GO_bp:go_aorta_morphogenesis	SET	30	0.0614	0.0024559	0.1764	0.3639	GO_bp:go_aorta_morphogenesis
GO_bp:go_g_protein_coupled_r...1	SET	11	0.08422	0.0020408	0.24205	0.36394	GO_bp:go_g_protein_coupled_receptor_internalization
GO_cc:go_torc1_complex	SET	7	0.1249	0.0024146	0.35916	0.36402	GO_cc:go_torc1_complex
GO_mf:go_myosin_v_binding	SET	16	0.077685	0.00227	0.22349	0.36407	GO_mf:go_myosin_v_binding
Curated_gene_sets:lindvall_i...1	SET	72	0.039613	0.0024519	0.11416	0.3643	Curated_gene_sets:lindvall_immortalized_by_tert_dn
Curated_gene_sets:hui_mapk14...	SET	18	0.064756	0.0020069	0.18685	0.36446	Curated_gene_sets:hui_mapk14_targets_up
Curated_gene_sets:sansom_apc...4	SET	212	0.019783	0.0020932	0.057087	0.36447	Curated_gene_sets:sansom_apc_targets_require_myc
Curated_gene_sets:benporath_...10	SET	946	0.010267	0.0022487	0.029651	0.36458	Curated_gene_sets:benporath_nanog_targets
Curated_gene_sets:missiaglia...1	SET	112	0.028509	0.0021984	0.082346	0.36459	Curated_gene_sets:missiaglia_regulated_by_methylation_dn
GO_bp:go_reactive_nitrogen_s...	SET	7	0.12906	0.002495	0.37314	0.36472	GO_bp:go_reactive_nitrogen_species_metabolic_process
GO_mf:go_oxidoreductase_acti...19	SET	6	0.14008	0.0025073	0.40507	0.36474	GO_mf:go_oxidoreductase_activity_acting_on_paired_donors_with_incorporation_or_reduction_of_molecular_oxygen_reduced_iron_sulfur_protein_as_one_donor_and_incorporation_of_one_atom_of_oxygen
Curated_gene_sets:berenjeno_...6	SET	28	0.061197	0.0023649	0.17708	0.36483	Curated_gene_sets:berenjeno_transformed_by_rhoa_reversibly_dn
Curated_gene_sets:biocarta_p...28	SET	22	0.063758	0.0021843	0.18473	0.365	Curated_gene_sets:biocarta_ptdins_pathway
GO_bp:go_mesenchymal_to_epit...1	SET	19	0.081186	0.002585	0.23525	0.36501	GO_bp:go_mesenchymal_to_epithelial_transition
GO_bp:go_very_long_chain_fat...2	SET	13	0.083984	0.0022123	0.24338	0.36502	GO_bp:go_very_long_chain_fatty_acid_metabolic_process
GO_bp:go_positive_regulation...877	SET	9	0.094773	0.0020774	0.27464	0.36502	GO_bp:go_positive_regulation_of_viral_entry_into_host_cell
Curated_gene_sets:reactome_r...126	SET	191	0.02066	0.0020761	0.059878	0.36504	Curated_gene_sets:reactome_rrna_processing
Curated_gene_sets:mariadason...2	SET	61	0.038656	0.0022029	0.11215	0.36517	Curated_gene_sets:mariadason_regulated_by_histone_acetylation_up
GO_bp:go_metanephric_nephron...4	SET	7	0.13635	0.0026361	0.39582	0.36524	GO_bp:go_metanephric_nephron_tubule_epithelial_cell_differentiation
Curated_gene_sets:pid_ar_tf_...	SET	50	0.043001	0.0022192	0.12486	0.36528	Curated_gene_sets:pid_ar_tf_pathway
Curated_gene_sets:yague_pret...1	SET	13	0.095503	0.0025157	0.27739	0.36532	Curated_gene_sets:yague_pretumor_drug_resistance_dn
Curated_gene_sets:amit_serum...5	SET	35	0.049904	0.0021557	0.14509	0.36544	Curated_gene_sets:amit_serum_response_480_mcf10a
GO_bp:go_hyaluronan_metaboli...	SET	10	0.093227	0.002154	0.27107	0.36545	GO_bp:go_hyaluronan_metabolic_process
Curated_gene_sets:begum_targ...3	SET	55	0.047605	0.0025765	0.13844	0.36547	Curated_gene_sets:begum_targets_of_pax3_foxo1_fusion_up
GO_bp:go_regulation_of_lipid...4	SET	132	0.026694	0.0022335	0.077635	0.36548	GO_bp:go_regulation_of_lipid_localization
Curated_gene_sets:reactome_a...12	SET	6	0.1205	0.0021568	0.3505	0.3655	Curated_gene_sets:reactome_acrosome_reaction_and_sperm:oocyte_membrane_binding
GO_bp:go_positive_regulation...310	SET	66	0.039094	0.0023171	0.11373	0.36552	GO_bp:go_positive_regulation_of_gliogenesis
GO_bp:go_penile_erection	SET	9	0.11272	0.0024709	0.32798	0.36554	GO_bp:go_penile_erection
Curated_gene_sets:farmer_bre...2	SET	309	0.017847	0.0022738	0.05198	0.36567	Curated_gene_sets:farmer_breast_cancer_apocrine_vs_luminal
GO_bp:go_gamma_delta_t_cell_...2	SET	9	0.10587	0.0023208	0.30884	0.36587	GO_bp:go_gamma_delta_t_cell_differentiation
GO_bp:go_positive_regulation...126	SET	32	0.056844	0.0023481	0.1659	0.36594	GO_bp:go_positive_regulation_of_cell_junction_assembly
Curated_gene_sets:graessmann...5	SET	706	0.011224	0.0021381	0.032767	0.36597	Curated_gene_sets:graessmann_response_to_mc_and_doxorubicin_dn
Curated_gene_sets:reactome_n...10	SET	230	0.020214	0.0022267	0.059116	0.3662	Curated_gene_sets:reactome_neddylation
GO_bp:go_response_to_stauros...	SET	5	0.13415	0.002192	0.39231	0.3662	GO_bp:go_response_to_staurosporine
GO_bp:go_mitotic_dna_integri...	SET	105	0.027511	0.0020545	0.080474	0.36623	GO_bp:go_mitotic_dna_integrity_checkpoint
Curated_gene_sets:lee_liver_...10	SET	61	0.042815	0.0024399	0.12537	0.36636	Curated_gene_sets:lee_liver_cancer_myc_dn
GO_bp:go_fatty_acid_homeosta...	SET	14	0.07692	0.0021026	0.22525	0.36637	GO_bp:go_fatty_acid_homeostasis
GO_mf:go_ankyrin_binding	SET	20	0.075253	0.0024583	0.22045	0.36642	GO_mf:go_ankyrin_binding
Curated_gene_sets:reactome_p...106	SET	6	0.11648	0.002085	0.34145	0.3665	Curated_gene_sets:reactome_proton_coupled_monocarboxylate_transport
GO_bp:go_mitochondrial_trans...2	SET	136	0.024641	0.0020926	0.072265	0.36656	GO_bp:go_mitochondrial_translation
Curated_gene_sets:ceballos_t...2	SET	20	0.069278	0.0022631	0.2034	0.3667	Curated_gene_sets:ceballos_targets_of_tp53_and_myc_up
Curated_gene_sets:reactome_r...3	SET	57	0.037471	0.0020644	0.11011	0.36682	Curated_gene_sets:reactome_rab_geranylgeranylation
GO_cc:go_integral_component_...3	SET	32	0.056526	0.0023349	0.1661	0.36682	GO_cc:go_integral_component_of_synaptic_vesicle_membrane
Curated_gene_sets:mcgarvey_s...	SET	41	0.048309	0.0022582	0.14217	0.36701	Curated_gene_sets:mcgarvey_silenced_by_methylation_in_colon_cancer
GO_bp:go_detection_of_mechan...1	SET	41	0.050204	0.0023468	0.14781	0.36706	GO_bp:go_detection_of_mechanical_stimulus
GO_cc:go_cardiac_myofibril	SET	7	0.099683	0.0019271	0.2937	0.36715	GO_cc:go_cardiac_myofibril
GO_bp:go_regulation_of_sodiu...5	SET	6	0.10578	0.0018934	0.31198	0.36729	GO_bp:go_regulation_of_sodium_proton_antiporter_activity
GO_cc:go_catsper_complex	SET	10	0.09155	0.0021153	0.27008	0.36731	GO_cc:go_catsper_complex
Curated_gene_sets:hernandez_...6	SET	27	0.060554	0.0022979	0.17864	0.36732	Curated_gene_sets:hernandez_mitotic_arrest_by_docetaxel_1_up
GO_bp:go_inorganic_ion_trans...	SET	771	0.011492	0.0022836	0.03392	0.36738	GO_bp:go_inorganic_ion_transmembrane_transport
Curated_gene_sets:nikolsky_b...19	SET	143	0.040781	0.0035505	0.12041	0.36742	Curated_gene_sets:nikolsky_breast_cancer_20q12_q13_amplicon
Curated_gene_sets:reactome_t...20	SET	23	0.056406	0.0019758	0.16654	0.36742	Curated_gene_sets:reactome_the_canonical_retinoid_cycle_in_rods_twilight_vision
GO_bp:go_canonical_wnt_signa...1	SET	308	0.018172	0.0023115	0.05367	0.36746	GO_bp:go_canonical_wnt_signaling_pathway
GO_mf:go_phosphorylase_activ...	SET	6	0.10696	0.0019144	0.31604	0.36753	GO_mf:go_phosphorylase_activity
GO_mf:go_5_deoxyribose_5_pho...	SET	5	0.10454	0.0017081	0.30931	0.3677	GO_mf:go_5_deoxyribose_5_phosphate_lyase_activity
GO_bp:go_eosinophil_migration	SET	21	0.076471	0.0025597	0.22668	0.36793	GO_bp:go_eosinophil_migration
GO_bp:go_male_genitalia_deve...	SET	20	0.074685	0.0024397	0.22149	0.36799	GO_bp:go_male_genitalia_development
GO_bp:go_chaperone_mediated_...1	SET	15	0.07146	0.0020219	0.21205	0.36806	GO_bp:go_chaperone_mediated_autophagy
GO_bp:go_nucleoside_cataboli...	SET	31	0.062793	0.002553	0.18643	0.36813	GO_bp:go_nucleoside_catabolic_process
Curated_gene_sets:croonquist...5	SET	93	0.029959	0.0021062	0.088971	0.36816	Curated_gene_sets:croonquist_nras_vs_stromal_stimulation_dn
GO_mf:go_oxidoreductase_acti...1	SET	682	0.011603	0.0021739	0.034457	0.36816	GO_mf:go_oxidoreductase_activity
GO_bp:go_ion_transport	SET	1554	0.0081376	0.0022451	0.024172	0.36819	GO_bp:go_ion_transport
GO_mf:go_telomeric_dna_bindi...	SET	36	0.047493	0.0020806	0.14114	0.36825	GO_mf:go_telomeric_dna_binding
Curated_gene_sets:wu_alzheim...1	SET	16	0.07721	0.0022562	0.22957	0.36831	Curated_gene_sets:wu_alzheimer_disease_dn
GO_bp:go_reflex	SET	19	0.065756	0.0020937	0.1956	0.36837	GO_bp:go_reflex
GO_bp:go_linoleic_acid_metab...	SET	16	0.071757	0.0020968	0.21356	0.36843	GO_bp:go_linoleic_acid_metabolic_process
GO_bp:go_purine_nucleoside_c...	SET	7	0.15358	0.0029691	0.45707	0.36844	GO_bp:go_purine_nucleoside_catabolic_process
Curated_gene_sets:reactome_s...81	SET	458	0.014368	0.0022196	0.042766	0.36845	Curated_gene_sets:reactome_signaling_by_receptor_tyrosine_kinases
GO_bp:go_negative_regulation...48	SET	10	0.1008	0.002329	0.30033	0.36858	GO_bp:go_negative_regulation_of_b_cell_mediated_immunity
Curated_gene_sets:reactome_r...29	SET	9	0.09757	0.0021387	0.29077	0.3686	Curated_gene_sets:reactome_regulation_of_foxo_transcriptional_activity_by_acetylation
GO_bp:go_regulation_of_pepti...3	SET	447	0.014572	0.0022245	0.043429	0.36862	GO_bp:go_regulation_of_peptide_secretion
GO_bp:go_negative_regulation...419	SET	12	0.084382	0.0021356	0.25163	0.36869	GO_bp:go_negative_regulation_of_microtubule_polymerization
GO_cc:go_cell_body_fiber	SET	7	0.1273	0.0024611	0.37972	0.36872	GO_cc:go_cell_body_fiber
GO_mf:go_alpha_tubulin_bindi...	SET	28	0.061302	0.0023689	0.18297	0.3688	GO_mf:go_alpha_tubulin_binding
GO_bp:go_ketone_body_biosynt...	SET	9	0.095363	0.0020904	0.2849	0.36892	GO_bp:go_ketone_body_biosynthetic_process
Curated_gene_sets:douglas_bm...2	SET	536	0.013262	0.0022117	0.03963	0.36895	Curated_gene_sets:douglas_bmi1_targets_up
GO_bp:go_2fe_2s_cluster_asse...	SET	3	0.1923	0.0024341	0.57503	0.36903	GO_bp:go_2fe_2s_cluster_assembly
Curated_gene_sets:su_thymus	SET	18	0.076646	0.0023754	0.22933	0.36911	Curated_gene_sets:su_thymus
GO_bp:go_opioid_receptor_sig...	SET	11	0.092907	0.0022513	0.27797	0.36911	GO_bp:go_opioid_receptor_signaling_pathway
Curated_gene_sets:moreaux_b_...1	SET	74	0.031848	0.0019983	0.09533	0.36916	Curated_gene_sets:moreaux_b_lymphocyte_maturation_by_taci_dn
GO_cc:go_growth_cone_part	SET	15	0.085035	0.002406	0.25463	0.36921	GO_cc:go_growth_cone_part
GO_bp:go_anterograde_dendrit...	SET	5	0.14145	0.0023114	0.42435	0.36944	GO_bp:go_anterograde_dendritic_transport
GO_bp:go_atrial_cardiac_musc...1	SET	8	0.12108	0.0025023	0.36337	0.36949	GO_bp:go_atrial_cardiac_muscle_cell_membrane_repolarization
GO_cc:go_photoreceptor_outer...2	SET	14	0.070444	0.0019256	0.21155	0.36958	GO_cc:go_photoreceptor_outer_segment_membrane
GO_bp:go_regulation_of_ribon...1	SET	9	0.092294	0.0020231	0.27738	0.36967	GO_bp:go_regulation_of_ribonuclease_activity
GO_bp:go_dna_integration	SET	11	0.090679	0.0021973	0.27268	0.36974	GO_bp:go_dna_integration
Curated_gene_sets:wood_ebv_e...2	SET	106	0.029203	0.0021912	0.087835	0.36977	Curated_gene_sets:wood_ebv_ebna1_targets_up
Curated_gene_sets:pid_hif2pa...	SET	32	0.051826	0.0021408	0.15597	0.36984	Curated_gene_sets:pid_hif2pathway
GO_bp:go_fatty_acid_cataboli...	SET	101	0.027951	0.0020474	0.084182	0.36993	GO_bp:go_fatty_acid_catabolic_process
GO_mf:go_atpase_inhibitor_ac...	SET	5	0.12349	0.0020177	0.37196	0.36995	GO_mf:go_atpase_inhibitor_activity
GO_bp:go_diaphragm_developme...	SET	9	0.10425	0.0022852	0.31415	0.37	GO_bp:go_diaphragm_development
GO_bp:go_protein_de_adp_ribo...	SET	5	0.16266	0.0026579	0.49049	0.37009	GO_bp:go_protein_de_adp_ribosylation
GO_bp:go_regulation_of_heart...5	SET	36	0.055945	0.0024508	0.16874	0.37012	GO_bp:go_regulation_of_heart_rate_by_cardiac_conduction
GO_bp:go_inner_ear_receptor_...2	SET	26	0.056437	0.0021017	0.17034	0.3702	GO_bp:go_inner_ear_receptor_cell_stereocilium_organization
GO_bp:go_establishment_of_pr...8	SET	17	0.07168	0.002159	0.21641	0.37024	GO_bp:go_establishment_of_protein_localization_to_postsynaptic_membrane
Curated_gene_sets:hatada_met...2	SET	347	0.016253	0.002192	0.049085	0.37028	Curated_gene_sets:hatada_methylated_in_lung_cancer_up
GO_mf:go_atp_dependent_pepti...	SET	5	0.093788	0.0015325	0.28329	0.3703	GO_mf:go_atp_dependent_peptidase_activity
GO_mf:go_endonuclease_activi...1	SET	115	0.026829	0.0020962	0.081081	0.37037	GO_mf:go_endonuclease_activity
GO_bp:go_skeletal_muscle_ada...	SET	27	0.053766	0.0020403	0.16252	0.37039	GO_bp:go_skeletal_muscle_adaptation
Curated_gene_sets:schlosser_...7	SET	117	0.027158	0.0021402	0.082115	0.37043	Curated_gene_sets:schlosser_serum_response_up
GO_bp:go_asymmetric_cell_div...	SET	19	0.061983	0.0019736	0.18742	0.37043	GO_bp:go_asymmetric_cell_division
GO_cc:go_septin_cytoskeleton	SET	15	0.076691	0.0021699	0.23192	0.37045	GO_cc:go_septin_cytoskeleton
GO_bp:go_alternative_mrna_sp...	SET	67	0.035659	0.0021294	0.10789	0.3705	GO_bp:go_alternative_mrna_splicing_via_spliceosome
GO_bp:go_regulation_of_super...1	SET	20	0.061636	0.0020135	0.18653	0.37053	GO_bp:go_regulation_of_superoxide_anion_generation
Curated_gene_sets:reactome_h...33	SET	55	0.039054	0.0021137	0.11819	0.37054	Curated_gene_sets:reactome_hsp90_chaperone_cycle_for_steroid_hormone_receptors_shr
GO_bp:go_positive_regulation...805	SET	14	0.06681	0.0018263	0.20225	0.37058	GO_bp:go_positive_regulation_of_telomerase_rna_localization_to_cajal_body
GO_bp:go_organophosphate_bio...	SET	524	0.012472	0.0020571	0.037765	0.37061	GO_bp:go_organophosphate_biosynthetic_process
GO_mf:go_galactose_binding	SET	5	0.15887	0.0025959	0.48153	0.37073	GO_mf:go_galactose_binding
GO_bp:go_establishment_of_go...	SET	8	0.094774	0.0019587	0.2873	0.37075	GO_bp:go_establishment_of_golgi_localization
GO_bp:go_lateral_ventricle_d...	SET	13	0.09399	0.0024759	0.28529	0.37091	GO_bp:go_lateral_ventricle_development
Curated_gene_sets:reactome_r...147	SET	6	0.12943	0.0023166	0.39289	0.37092	Curated_gene_sets:reactome_runx3_regulates_immune_response_and_cell_migration
GO_bp:go_negative_regulation...186	SET	7	0.11548	0.0022325	0.35059	0.37094	GO_bp:go_negative_regulation_of_dendritic_cell_apoptotic_process
GO_bp:go_regulation_of_neura...	SET	81	0.032791	0.0021522	0.099608	0.37101	GO_bp:go_regulation_of_neural_precursor_cell_proliferation
GO_bp:go_rna_modification	SET	156	0.022159	0.0020143	0.067347	0.37107	GO_bp:go_rna_modification
GO_bp:go_mucosal_associated_...	SET	8	0.10212	0.0021105	0.31054	0.37114	GO_bp:go_mucosal_associated_lymphoid_tissue_development
GO_mf:go_long_chain_fatty_ac...3	SET	10	0.077138	0.0017823	0.23492	0.37132	GO_mf:go_long_chain_fatty_acid_transporter_activity
Curated_gene_sets:maclachlan...2	SET	19	0.062213	0.0019809	0.18962	0.37142	Curated_gene_sets:maclachlan_brca1_targets_up
Curated_gene_sets:acevedo_li...8	SET	822	0.0098355	0.0020152	0.02999	0.37147	Curated_gene_sets:acevedo_liver_tumor_vs_normal_adjacent_tissue_up
GO_bp:go_postsynaptic_specia...1	SET	21	0.066115	0.002213	0.20158	0.37147	GO_bp:go_postsynaptic_specialization_assembly
Curated_gene_sets:yordy_reci...2	SET	23	0.059072	0.0020692	0.18015	0.37149	Curated_gene_sets:yordy_reciprocal_regulation_by_ets1_and_sp100_up
GO_bp:go_regulation_of_trans...6	SET	77	0.032453	0.0020769	0.099003	0.37154	GO_bp:go_regulation_of_transcription_from_rna_polymerase_ii_promoter_in_response_to_hypoxia
GO_bp:go_positive_regulation...343	SET	5	0.14091	0.0023025	0.43016	0.37162	GO_bp:go_positive_regulation_of_hematopoietic_stem_cell_proliferation
GO_bp:go_cardioblast_prolife...	SET	10	0.089167	0.0020602	0.27226	0.37164	GO_bp:go_cardioblast_proliferation
GO_bp:go_carbon_catabolite_r...	SET	5	0.10399	0.0016993	0.31788	0.37178	GO_bp:go_carbon_catabolite_regulation_of_transcription
GO_cc:go_microtubule_associa...	SET	142	0.024374	0.0021146	0.074602	0.37194	GO_cc:go_microtubule_associated_complex
Curated_gene_sets:mody_hippo...3	SET	38	0.045846	0.0020633	0.14046	0.37207	Curated_gene_sets:mody_hippocampus_prenatal
GO_bp:go_positive_regulation...232	SET	29	0.055379	0.0021779	0.16976	0.37213	GO_bp:go_positive_regulation_of_dna_templated_transcription_elongation
GO_bp:go_nuclear_migration_a...	SET	5	0.088987	0.0014541	0.27295	0.37221	GO_bp:go_nuclear_migration_along_microtubule
Curated_gene_sets:reactome_f...3	SET	5	0.13863	0.0022651	0.42551	0.37229	Curated_gene_sets:reactome_fasl_cd95l_signaling
GO_bp:go_negative_regulation...144	SET	19	0.069169	0.0022024	0.21233	0.3723	GO_bp:go_negative_regulation_of_chemokine_production
GO_bp:go_positive_regulation...50	SET	11	0.082091	0.0019892	0.25199	0.3723	GO_bp:go_positive_regulation_of_autophagosome_assembly
GO_bp:go_protein_kinase_a_si...	SET	31	0.054726	0.0022251	0.16804	0.37234	GO_bp:go_protein_kinase_a_signaling
Curated_gene_sets:biocarta_p...18	SET	5	0.15258	0.0024931	0.4692	0.37252	Curated_gene_sets:biocarta_plcd_pathway
GO_bp:go_regulation_of_intri...2	SET	27	0.050521	0.0019172	0.15549	0.37262	GO_bp:go_regulation_of_intrinsic_apoptotic_signaling_pathway_by_p53_class_mediator
GO_bp:go_regulation_of_catio...1	SET	156	0.023891	0.0021717	0.073539	0.37264	GO_bp:go_regulation_of_cation_channel_activity
Curated_gene_sets:reactome_p...74	SET	98	0.032339	0.0023336	0.099551	0.37265	Curated_gene_sets:reactome_potassium_channels
GO_bp:go_response_to_purine_...	SET	149	0.023489	0.0020871	0.07241	0.37282	GO_bp:go_response_to_purine_containing_compound
Curated_gene_sets:biocarta_l...8	SET	8	0.10976	0.0022683	0.3385	0.37288	Curated_gene_sets:biocarta_lymphocyte_pathway
GO_bp:go_negative_regulation...585	SET	55	0.036208	0.0019596	0.1117	0.37291	GO_bp:go_negative_regulation_of_response_to_cytokine_stimulus
Curated_gene_sets:newman_erc...1	SET	35	0.052621	0.0022731	0.16237	0.37294	Curated_gene_sets:newman_ercc6_targets_dn
GO_bp:go_cerebellar_purkinje...4	SET	13	0.075836	0.0019977	0.23405	0.37297	GO_bp:go_cerebellar_purkinje_cell_layer_morphogenesis
GO_mf:go_extracellular_ligan...	SET	67	0.039225	0.0023423	0.12118	0.37309	GO_mf:go_extracellular_ligand_gated_ion_channel_activity
GO_bp:go_determination_of_li...	SET	5	0.14038	0.0022939	0.43414	0.37321	GO_bp:go_determination_of_liver_left_right_asymmetry
GO_bp:go_muscle_cell_fate_co...	SET	17	0.07632	0.0022987	0.23611	0.37326	GO_bp:go_muscle_cell_fate_commitment
GO_cc:go_saga_complex	SET	11	0.087939	0.002131	0.27227	0.37335	GO_cc:go_saga_complex
GO_cc:go_rna_polymerase_comp...	SET	98	0.02642	0.0019065	0.081803	0.37336	GO_cc:go_rna_polymerase_complex
Curated_gene_sets:reactome_o...5	SET	8	0.095122	0.0019659	0.29455	0.37337	Curated_gene_sets:reactome_oas_antiviral_response
GO_bp:go_rna_export_from_nuc...	SET	129	0.02353	0.0019464	0.072919	0.37347	GO_bp:go_rna_export_from_nucleus
GO_bp:go_determination_of_di...	SET	6	0.14658	0.0026237	0.45443	0.37352	GO_bp:go_determination_of_digestive_tract_left_right_asymmetry
GO_bp:go_alditol_biosyntheti...	SET	6	0.10678	0.0019113	0.33126	0.37359	GO_bp:go_alditol_biosynthetic_process
GO_bp:go_regulation_of_excre...	SET	21	0.06253	0.002093	0.19438	0.37385	GO_bp:go_regulation_of_excretion
Curated_gene_sets:reactome_s...118	SET	15	0.060992	0.0017257	0.18962	0.37386	Curated_gene_sets:reactome_sting_mediated_induction_of_host_immune_responses
GO_bp:go_defense_response_to...5	SET	443	0.014258	0.0021671	0.044335	0.37388	GO_bp:go_defense_response_to_other_organism
Curated_gene_sets:reactome_c...45	SET	13	0.083037	0.0021873	0.25823	0.37389	Curated_gene_sets:reactome_chk1_chk2_cds1_mediated_inactivation_of_cyclin_b:cdk1_complex
Curated_gene_sets:reactome_p...51	SET	22	0.054586	0.0018701	0.16978	0.37391	Curated_gene_sets:reactome_pink_parkin_mediated_mitophagy
GO_cc:go_borc_complex	SET	7	0.12466	0.00241	0.38782	0.37394	GO_cc:go_borc_complex
GO_bp:go_positive_regulation...812	SET	9	0.097662	0.0021407	0.30392	0.37398	GO_bp:go_positive_regulation_of_tolerance_induction
GO_bp:go_protein_cofactor_li...	SET	11	0.08966	0.0021727	0.27907	0.374	GO_bp:go_protein_cofactor_linkage
GO_mf:go_troponin_i_binding	SET	5	0.1285	0.0020996	0.40006	0.37403	GO_mf:go_troponin_i_binding
Curated_gene_sets:hecker_ifn...	SET	91	0.032638	0.0022699	0.10162	0.37404	Curated_gene_sets:hecker_ifnb1_targets
Curated_gene_sets:reactome_s...50	SET	10	0.09671	0.0022345	0.30114	0.37405	Curated_gene_sets:reactome_signaling_by_fgfr3_fusions_in_cancer
GO_bp:go_peptidyl_lysine_dim...	SET	15	0.067573	0.0019119	0.21058	0.37415	GO_bp:go_peptidyl_lysine_dimethylation
GO_bp:go_ribosome_disassembly	SET	7	0.10614	0.0020519	0.33077	0.37415	GO_bp:go_ribosome_disassembly
GO_bp:go_circadian_rhythm	SET	189	0.021264	0.0021257	0.066379	0.37436	GO_bp:go_circadian_rhythm
Curated_gene_sets:takao_resp...2	SET	77	0.031437	0.0020119	0.098247	0.37449	Curated_gene_sets:takao_response_to_uvb_radiation_up
Curated_gene_sets:whitfield_...4	SET	42	0.042644	0.0020175	0.13329	0.37451	Curated_gene_sets:whitfield_cell_cycle_literature
Curated_gene_sets:odonnell_m...1	SET	23	0.06276	0.0021984	0.19637	0.37464	Curated_gene_sets:odonnell_metastasis_dn
Curated_gene_sets:reactome_s...108	SET	7	0.11812	0.0022836	0.36989	0.37473	Curated_gene_sets:reactome_sodium_proton_exchangers
GO_bp:go_mating_behavior	SET	22	0.068009	0.0023299	0.21311	0.37482	GO_bp:go_mating_behavior
GO_bp:go_iron_ion_transmembr...	SET	15	0.070514	0.0019951	0.22122	0.37496	GO_bp:go_iron_ion_transmembrane_transport
GO_bp:go_de_novo_imp_biosynt...	SET	6	0.091859	0.0016442	0.28829	0.375	GO_bp:go_de_novo_imp_biosynthetic_process
Curated_gene_sets:gavin_foxp...7	SET	89	0.028335	0.001949	0.088956	0.37505	Curated_gene_sets:gavin_foxp3_targets_cluster_t7
Curated_gene_sets:reactome_p...39	SET	14	0.070236	0.0019199	0.22056	0.37508	Curated_gene_sets:reactome_phosphorylation_site_mutants_of_ctnnb1_are_not_targeted_to_the_proteasome_by_the_destruction_complex
GO_bp:go_azole_transport	SET	19	0.065842	0.0020964	0.20677	0.37508	GO_bp:go_azole_transport
Curated_gene_sets:tonks_targ...6	SET	177	0.022191	0.0021474	0.069712	0.37512	Curated_gene_sets:tonks_targets_of_runx1_runx1t1_fusion_hsc_up
GO_bp:go_translational_initi...	SET	175	0.020565	0.001979	0.064622	0.37516	GO_bp:go_translational_initiation
GO_mf:go_transferase_activit...2	SET	5	0.12411	0.002028	0.39046	0.3753	GO_mf:go_transferase_activity_transferring_acyl_groups_acyl_groups_converted_into_alkyl_on_transfer
GO_mf:go_er_retention_sequen...	SET	5	0.11632	0.0019006	0.3663	0.37542	GO_mf:go_er_retention_sequence_binding
GO_bp:go_negative_regulation...509	SET	17	0.068106	0.0020513	0.21456	0.37546	GO_bp:go_negative_regulation_of_peptidyl_lysine_acetylation
Curated_gene_sets:pid_txa2pa...	SET	55	0.039745	0.002151	0.12527	0.37552	Curated_gene_sets:pid_txa2pathway
Curated_gene_sets:nakamura_m...1	SET	43	0.037938	0.0018161	0.11957	0.37552	Curated_gene_sets:nakamura_metastasis
GO_bp:go_negative_regulation...53	SET	3	0.19529	0.0024719	0.61591	0.37559	GO_bp:go_negative_regulation_of_bile_acid_metabolic_process
GO_bp:go_positive_regulation...364	SET	5	0.12874	0.0021036	0.40608	0.37561	GO_bp:go_positive_regulation_of_humoral_immune_response_mediated_by_circulating_immunoglobulin
GO_bp:go_response_to_estradi...	SET	124	0.026923	0.0021838	0.084966	0.37567	GO_bp:go_response_to_estradiol
GO_mf:go_phosphatidylinosito...20	SET	15	0.068661	0.0019427	0.21672	0.37569	GO_mf:go_phosphatidylinositol_kinase_activity
GO_bp:go_regulation_of_vascu...6	SET	8	0.11199	0.0023144	0.35349	0.3757	GO_bp:go_regulation_of_vascular_smooth_muscle_contraction
GO_bp:go_negative_regulation...384	SET	134	0.024196	0.0020396	0.07656	0.37599	GO_bp:go_negative_regulation_of_lymphocyte_activation
GO_cc:go_organelle_envelope_...	SET	85	0.027771	0.001867	0.087933	0.37607	GO_cc:go_organelle_envelope_lumen
Curated_gene_sets:reactome_a...97	SET	15	0.073989	0.0020935	0.2343	0.37608	Curated_gene_sets:reactome_apoptotic_factor_mediated_response
GO_bp:go_paranodal_junction_...	SET	7	0.10722	0.0020728	0.33969	0.37614	GO_bp:go_paranodal_junction_assembly
GO_bp:go_organelle_fission	SET	447	0.012691	0.0019374	0.04022	0.37618	GO_bp:go_organelle_fission
Curated_gene_sets:reactome_m...84	SET	10	0.097372	0.0022498	0.30913	0.37639	Curated_gene_sets:reactome_mrna_editing
GO_bp:go_mating	SET	39	0.050607	0.0023074	0.16084	0.37652	GO_bp:go_mating
GO_bp:go_b_cell_receptor_sig...	SET	53	0.038619	0.0020519	0.12278	0.37655	GO_bp:go_b_cell_receptor_signaling_pathway
GO_bp:go_negative_regulation...217	SET	34	0.054703	0.002329	0.17406	0.37666	GO_bp:go_negative_regulation_of_endothelial_cell_proliferation
GO_bp:go_methylation_depende...	SET	21	0.059411	0.0019887	0.18914	0.37672	GO_bp:go_methylation_dependent_chromatin_silencing
GO_cc:go_facit_collagen_trim...	SET	6	0.12043	0.0021556	0.38404	0.37692	GO_cc:go_facit_collagen_trimer
GO_bp:go_epoxygenase_p450_pa...	SET	19	0.07027	0.0022374	0.22412	0.37694	GO_bp:go_epoxygenase_p450_pathway
Curated_gene_sets:reactome_t...40	SET	6	0.090965	0.0016282	0.29017	0.37696	Curated_gene_sets:reactome_tnfr1_mediated_ceramide_production
Curated_gene_sets:nakajima_e...	SET	21	0.070622	0.0023639	0.2254	0.37702	Curated_gene_sets:nakajima_eosinophil
GO_cc:go_annulate_lamellae	SET	5	0.11244	0.0018373	0.35892	0.37703	GO_cc:go_annulate_lamellae
GO_mf:go_biotin_binding	SET	5	0.12101	0.0019773	0.38666	0.37716	GO_mf:go_biotin_binding
Curated_gene_sets:cairo_hepa...5	SET	199	0.02048	0.0021002	0.065447	0.37717	Curated_gene_sets:cairo_hepatoblastoma_up
Curated_gene_sets:kegg_neuro...2	SET	120	0.025612	0.0020439	0.081943	0.37731	Curated_gene_sets:kegg_neurotrophin_signaling_pathway
Curated_gene_sets:reactome_u...8	SET	11	0.096326	0.0023342	0.3086	0.37747	Curated_gene_sets:reactome_uptake_and_function_of_anthrax_toxins
GO_bp:go_regulation_of_glial...3	SET	14	0.075876	0.0020741	0.24309	0.37747	GO_bp:go_regulation_of_glial_cell_migration
GO_bp:go_positive_regulation...52	SET	108	0.027483	0.0020813	0.088054	0.37748	GO_bp:go_positive_regulation_of_autophagy
GO_bp:go_5_phosphoribose_1_d...	SET	4	0.14112	0.0020626	0.45239	0.37754	GO_bp:go_5_phosphoribose_1_diphosphate_biosynthetic_process
Curated_gene_sets:graham_cml...8	SET	53	0.040666	0.0021606	0.13043	0.37761	Curated_gene_sets:graham_cml_quiescent_vs_normal_dividing_up
Curated_gene_sets:kegg_toll_...	SET	95	0.028866	0.002051	0.092619	0.37765	Curated_gene_sets:kegg_toll_like_receptor_signaling_pathway
Curated_gene_sets:shaffer_ir...1	SET	33	0.045541	0.0019103	0.14612	0.37765	Curated_gene_sets:shaffer_irf4_multiple_myeloma_program
Curated_gene_sets:zheng_foxp...3	SET	12	0.086469	0.0021885	0.2777	0.37776	Curated_gene_sets:zheng_foxp3_targets_in_t_lymphocyte_up
GO_bp:go_neural_plate_patter...	SET	7	0.11877	0.0022962	0.38146	0.37776	GO_bp:go_neural_plate_pattern_specification
Curated_gene_sets:reactome_s...45	SET	38	0.049004	0.0022055	0.15742	0.37779	Curated_gene_sets:reactome_signaling_by_fgfr1_in_disease
GO_bp:go_positive_regulation...692	SET	9	0.095199	0.0020868	0.30603	0.37787	GO_bp:go_positive_regulation_of_receptor_binding
Curated_gene_sets:browne_hcm...18	SET	35	0.051449	0.0022224	0.1654	0.37788	Curated_gene_sets:browne_hcmv_infection_2hr_up
Curated_gene_sets:whiteside_...2	SET	10	0.096382	0.0022269	0.31	0.37793	Curated_gene_sets:whiteside_cisplatin_resistance_up
Curated_gene_sets:tavazoie_m...	SET	90	0.029854	0.0020649	0.096182	0.37813	Curated_gene_sets:tavazoie_metastasis
Curated_gene_sets:schlosser_...2	SET	43	0.040686	0.0019476	0.13123	0.37827	Curated_gene_sets:schlosser_myc_targets_and_serum_response_dn
GO_bp:go_negative_regulation...713	SET	11	0.09233	0.0022374	0.29789	0.3783	GO_bp:go_negative_regulation_of_vascular_permeability
GO_bp:go_positive_regulation...688	SET	331	0.015704	0.0020695	0.050752	0.3785	GO_bp:go_positive_regulation_of_proteolysis
GO_bp:go_monoterpenoid_metab...	SET	6	0.11674	0.0020895	0.3776	0.3786	GO_bp:go_monoterpenoid_metabolic_process
Curated_gene_sets:xu_hgf_tar...1	SET	24	0.050967	0.0018237	0.16494	0.37866	Curated_gene_sets:xu_hgf_targets_induced_by_akt1_48hr_dn
Curated_gene_sets:reactome_i...70	SET	9	0.088838	0.0019473	0.28752	0.37867	Curated_gene_sets:reactome_ionotropic_activity_of_kainate_receptors
Curated_gene_sets:sig_pip3_s...2	SET	63	0.034491	0.0019974	0.11168	0.37873	Curated_gene_sets:sig_pip3_signaling_in_cardiac_myoctes
GO_bp:go_negative_regulation...544	SET	6	0.094082	0.001684	0.3048	0.37879	GO_bp:go_negative_regulation_of_protein_export_from_nucleus
GO_bp:go_cellular_biogenic_a...	SET	46	0.039618	0.0019614	0.12845	0.37888	GO_bp:go_cellular_biogenic_amine_metabolic_process
Curated_gene_sets:samols_tar...2	SET	8	0.091668	0.0018945	0.2973	0.37891	Curated_gene_sets:samols_targets_of_khsv_mirnas_up
Curated_gene_sets:kondo_colo...1	SET	25	0.060024	0.0021919	0.19482	0.379	Curated_gene_sets:kondo_colon_cancer_hcp_with_h3k27me1
GO_bp:go_peptidyl_tyrosine_d...1	SET	94	0.026907	0.0019018	0.087344	0.37902	GO_bp:go_peptidyl_tyrosine_dephosphorylation
GO_bp:go_ganglioside_catabol...	SET	6	0.11441	0.0020479	0.37161	0.37909	GO_bp:go_ganglioside_catabolic_process
GO_cc:go_sin3_type_complex	SET	16	0.075588	0.0022088	0.24552	0.37909	GO_cc:go_sin3_type_complex
Curated_gene_sets:reactome_m...17	SET	5	0.14656	0.0023948	0.47653	0.37921	Curated_gene_sets:reactome_melanin_biosynthesis
Curated_gene_sets:reactome_s...168	SET	10	0.078302	0.0018092	0.25482	0.37932	Curated_gene_sets:reactome_synthesis_of_pips_at_the_late_endosome_membrane
GO_bp:go_diacylglycerol_meta...	SET	13	0.06673	0.0017578	0.21758	0.37954	GO_bp:go_diacylglycerol_metabolic_process
Curated_gene_sets:reactome_i...32	SET	86	0.030043	0.0020315	0.097965	0.37955	Curated_gene_sets:reactome_interferon_gamma_signaling
Curated_gene_sets:reactome_t...57	SET	18	0.062529	0.0019379	0.20392	0.37956	Curated_gene_sets:reactome_tp53_regulates_transcription_of_genes_involved_in_g2_cell_cycle_arrest
GO_bp:go_protein_insertion_i...2	SET	61	0.031695	0.0018062	0.10336	0.37956	GO_bp:go_protein_insertion_into_membrane
GO_bp:go_regulation_of_respo...15	SET	151	0.023032	0.0020601	0.075159	0.37964	GO_bp:go_regulation_of_response_to_wounding
GO_mf:go_polysaccharide_bind...	SET	21	0.059655	0.0019968	0.19477	0.37969	GO_mf:go_polysaccharide_binding
Curated_gene_sets:peart_hdac...2	SET	52	0.037659	0.0019819	0.12296	0.3797	Curated_gene_sets:peart_hdac_proliferation_cluster_up
GO_bp:go_phenol_containing_c...2	SET	5	0.14924	0.0024385	0.48751	0.37976	GO_bp:go_phenol_containing_compound_catabolic_process
GO_bp:go_regulation_of_plate...2	SET	17	0.070292	0.0021172	0.23003	0.37996	GO_bp:go_regulation_of_platelet_aggregation
GO_bp:go_face_development	SET	47	0.041063	0.0020549	0.13437	0.37996	GO_bp:go_face_development
Curated_gene_sets:kim_mycl1_...1	SET	19	0.064684	0.0020596	0.21193	0.3801	Curated_gene_sets:kim_mycl1_amplification_targets_dn
GO_bp:go_mitochondrial_rna_p...	SET	15	0.067021	0.0018963	0.21964	0.38013	GO_bp:go_mitochondrial_rna_processing
GO_bp:go_cellular_response_t...12	SET	218	0.019309	0.0020714	0.063326	0.38022	GO_bp:go_cellular_response_to_biotic_stimulus
GO_bp:go_positive_regulation...259	SET	174	0.020828	0.0019986	0.068312	0.38022	GO_bp:go_positive_regulation_of_epithelial_cell_proliferation
Curated_gene_sets:lui_thyroi...7	SET	45	0.039737	0.0019458	0.13034	0.38024	Curated_gene_sets:lui_thyroid_cancer_pax8_pparg_up
Curated_gene_sets:teramoto_o...3	SET	13	0.078375	0.0020645	0.25708	0.38024	Curated_gene_sets:teramoto_opn_targets_cluster_4
Curated_gene_sets:pid_bmp_pa...	SET	39	0.048141	0.0021949	0.15804	0.38033	Curated_gene_sets:pid_bmp_pathway
Curated_gene_sets:reactome_f...26	SET	12	0.087476	0.0022139	0.28729	0.38038	Curated_gene_sets:reactome_fgfr3_ligand_binding_and_activation
Curated_gene_sets:hahtola_se...1	SET	39	0.047373	0.0021599	0.15565	0.38043	Curated_gene_sets:hahtola_sezary_syndrom_dn
GO_bp:go_positive_regulation...660	SET	8	0.072891	0.0015064	0.23952	0.38044	GO_bp:go_positive_regulation_of_protein_homodimerization_activity
GO_bp:go_regulation_of_conne...	SET	4	0.14376	0.002101	0.47269	0.38052	GO_bp:go_regulation_of_connective_tissue_replacement
GO_bp:go_intrinsic_apoptotic...1	SET	271	0.016321	0.0019494	0.05372	0.38063	GO_bp:go_intrinsic_apoptotic_signaling_pathway
Curated_gene_sets:kegg_chron...	SET	72	0.031887	0.0019736	0.10505	0.38074	Curated_gene_sets:kegg_chronic_myeloid_leukemia
Curated_gene_sets:reactome_d...74	SET	127	0.022738	0.0018664	0.074912	0.38074	Curated_gene_sets:reactome_dna_replication
GO_bp:go_skeletal_muscle_con...	SET	39	0.041162	0.0018767	0.13562	0.38075	GO_bp:go_skeletal_muscle_contraction
GO_cc:go_ribosome	SET	211	0.017856	0.0018849	0.058891	0.38087	GO_cc:go_ribosome
Curated_gene_sets:reactome_o...10	SET	7	0.081417	0.001574	0.26867	0.38093	Curated_gene_sets:reactome_opsins
GO_bp:go_response_to_antibio...	SET	301	0.015669	0.0019707	0.051704	0.38093	GO_bp:go_response_to_antibiotic
Curated_gene_sets:krasnosels...2	SET	38	0.045258	0.0020369	0.14935	0.38094	Curated_gene_sets:krasnoselskaya_ilf3_targets_up
GO_mf:go_laminin_1_binding	SET	5	0.12915	0.0021104	0.42647	0.38101	GO_mf:go_laminin_1_binding
GO_bp:go_forebrain_regionali...	SET	23	0.06423	0.0022499	0.21212	0.38102	GO_bp:go_forebrain_regionalization
GO_bp:go_positive_regulation...598	SET	592	0.010901	0.0019075	0.036071	0.38125	GO_bp:go_positive_regulation_of_organelle_organization
GO_bp:go_t_cell_antigen_proc...	SET	4	0.11399	0.001666	0.37738	0.38131	GO_bp:go_t_cell_antigen_processing_and_presentation
GO_bp:go_protein_transport_w...2	SET	44	0.042656	0.0020655	0.14122	0.38131	GO_bp:go_protein_transport_within_plasma_membrane
GO_bp:go_dendritic_cell_apop...	SET	10	0.094388	0.0021808	0.3126	0.38135	GO_bp:go_dendritic_cell_apoptotic_process
Curated_gene_sets:weng_por_t...2	SET	18	0.05608	0.001738	0.18603	0.38154	Curated_gene_sets:weng_por_targets_global_up
Curated_gene_sets:reactome_s...138	SET	92	0.026716	0.0018682	0.088654	0.38158	Curated_gene_sets:reactome_switching_of_origins_to_a_post_replicative_state
Curated_gene_sets:servitja_i...2	SET	157	0.022674	0.0020677	0.075275	0.38163	Curated_gene_sets:servitja_islet_hnf1a_targets_up
GO_bp:go_epithelial_cell_pro...2	SET	9	0.10649	0.0023343	0.35384	0.38173	GO_bp:go_epithelial_cell_proliferation_involved_in_lung_morphogenesis
GO_cc:go_pericentriolar_mate...	SET	21	0.060873	0.0020376	0.20227	0.38173	GO_cc:go_pericentriolar_material
GO_bp:go_positive_regulation...122	SET	81	0.031826	0.0020889	0.10578	0.38176	GO_bp:go_positive_regulation_of_cell_division
GO_cc:go_copii_coated_er_to_...	SET	87	0.027855	0.0018944	0.092587	0.38177	GO_cc:go_copii_coated_er_to_golgi_transport_vesicle
GO_bp:go_positive_regulation...614	SET	258	0.016922	0.0019728	0.056345	0.38197	GO_bp:go_positive_regulation_of_peptide_secretion
Curated_gene_sets:reactome_r...32	SET	21	0.059096	0.0019781	0.19679	0.38198	Curated_gene_sets:reactome_regulation_of_gene_expression_in_beta_cells
GO_bp:go_rrna_3_end_processi...	SET	9	0.085905	0.001883	0.28621	0.38203	GO_bp:go_rrna_3_end_processing
Curated_gene_sets:biocarta_a...21	SET	20	0.053708	0.0017545	0.1793	0.38226	Curated_gene_sets:biocarta_atm_pathway
GO_bp:go_regulation_of_prote...30	SET	933	0.0088994	0.0019365	0.029713	0.38228	GO_bp:go_regulation_of_protein_localization
GO_cc:go_host_cell_cytoplasm	SET	7	0.12613	0.0024385	0.42127	0.38231	GO_cc:go_host_cell_cytoplasm
GO_mf:go_polysome_binding	SET	6	0.12235	0.00219	0.40876	0.38235	GO_mf:go_polysome_binding
GO_mf:go_ubiquitin_like_prot...5	SET	289	0.015219	0.0018762	0.050863	0.38239	GO_mf:go_ubiquitin_like_protein_ligase_binding
Curated_gene_sets:reactome_m...82	SET	15	0.065852	0.0018632	0.2201	0.3824	Curated_gene_sets:reactome_mrna_decay_by_3_to_5_exoribonuclease
GO_mf:go_carbon_carbon_lyase...	SET	49	0.036069	0.0018428	0.12063	0.38247	GO_mf:go_carbon_carbon_lyase_activity
GO_bp:go_cellular_alcohol_me...	SET	6	0.10019	0.0017933	0.33523	0.38252	GO_bp:go_cellular_alcohol_metabolic_process
GO_mf:go_mitogen_activated_p...3	SET	18	0.062479	0.0019364	0.20947	0.38275	GO_mf:go_mitogen_activated_protein_kinase_kinase_kinase_binding
GO_mf:go_inositol_trisphosph...2	SET	6	0.10023	0.001794	0.33608	0.38277	GO_mf:go_inositol_trisphosphate_phosphatase_activity
Curated_gene_sets:pid_nfkapp...2	SET	21	0.050398	0.001687	0.16904	0.3828	Curated_gene_sets:pid_nfkappab_canonical_pathway
GO_mf:go_phospholipid_binding	SET	398	0.013513	0.0019492	0.045408	0.38301	GO_mf:go_phospholipid_binding
GO_bp:go_snorna_processing	SET	10	0.09588	0.0022153	0.32243	0.3831	GO_bp:go_snorna_processing
GO_bp:go_smooth_muscle_cell_...5	SET	66	0.036041	0.0021361	0.12126	0.38315	GO_bp:go_smooth_muscle_cell_migration
Curated_gene_sets:rampon_enr...1	SET	10	0.090608	0.0020935	0.30519	0.38328	Curated_gene_sets:rampon_enriched_learning_environment_early_dn
GO_cc:go_membrane_attack_com...	SET	7	0.10065	0.0019458	0.33976	0.38352	GO_cc:go_membrane_attack_complex
GO_bp:go_relaxation_of_muscle	SET	30	0.048462	0.0019384	0.16365	0.38356	GO_bp:go_relaxation_of_muscle
GO_bp:go_meiotic_chromosome_...2	SET	86	0.025868	0.0017492	0.087464	0.38371	GO_bp:go_meiotic_chromosome_segregation
GO_bp:go_negative_regulation...289	SET	14	0.067695	0.0018505	0.22907	0.3838	GO_bp:go_negative_regulation_of_histone_acetylation
Curated_gene_sets:vecchi_gas...1	SET	133	0.023139	0.0019434	0.078313	0.38382	Curated_gene_sets:vecchi_gastric_cancer_advanced_vs_early_dn
Curated_gene_sets:reactome_s...156	SET	25	0.050764	0.0018538	0.17192	0.38389	Curated_gene_sets:reactome_synthesis_of_ip3_and_ip4_in_the_cytosol
Curated_gene_sets:zheng_foxp...5	SET	192	0.019984	0.0020134	0.067745	0.384	Curated_gene_sets:zheng_foxp3_targets_in_thymus_up
Curated_gene_sets:reactome_f...4	SET	168	0.020542	0.0019371	0.069652	0.38403	Curated_gene_sets:reactome_fatty_acid_metabolism
GO_bp:go_regulation_of_potas...3	SET	52	0.037026	0.0019486	0.12572	0.38418	GO_bp:go_regulation_of_potassium_ion_transmembrane_transporter_activity
GO_bp:go_srp_dependent_cotra...1	SET	2	0.17782	0.0018378	0.60415	0.38425	GO_bp:go_srp_dependent_cotranslational_protein_targeting_to_membrane_signal_sequence_recognition
GO_bp:go_regulation_of_morph...2	SET	169	0.020458	0.0019349	0.069506	0.38425	GO_bp:go_regulation_of_morphogenesis_of_an_epithelium
Curated_gene_sets:reactome_s...120	SET	7	0.088076	0.0017027	0.29938	0.38431	Curated_gene_sets:reactome_sulfide_oxidation_to_sulfate
GO_bp:go_regulation_of_nucle...7	SET	16	0.068588	0.0020042	0.23314	0.38431	GO_bp:go_regulation_of_nucleobase_containing_compound_transport
Curated_gene_sets:pid_foxo_p...	SET	48	0.037632	0.001903	0.12793	0.38432	Curated_gene_sets:pid_foxo_pathway
GO_bp:go_convergent_extensio...3	SET	6	0.10636	0.0019038	0.36159	0.38432	GO_bp:go_convergent_extension_involved_in_organogenesis
Curated_gene_sets:ju_aging_t...2	SET	11	0.074008	0.0017934	0.25178	0.38441	Curated_gene_sets:ju_aging_terc_targets_up
GO_bp:go_extrinsic_apoptotic...2	SET	79	0.029076	0.0018847	0.099061	0.38457	GO_bp:go_extrinsic_apoptotic_signaling_pathway_via_death_domain_receptors
GO_mf:go_hydroxymethyl__form...	SET	8	0.094959	0.0019625	0.32372	0.38463	GO_mf:go_hydroxymethyl__formyl_and_related_transferase_activity
GO_cc:go_golgi_lumen	SET	93	0.02709	0.0019046	0.092375	0.38466	GO_cc:go_golgi_lumen
GO_bp:go_negative_regulation...116	SET	8	0.078801	0.0016286	0.26891	0.38475	GO_bp:go_negative_regulation_of_cell_maturation
Curated_gene_sets:pid_syndec...2	SET	32	0.052403	0.0021646	0.17885	0.38476	Curated_gene_sets:pid_syndecan_2_pathway
Curated_gene_sets:piontek_pk...2	SET	35	0.040302	0.0017409	0.13756	0.38477	Curated_gene_sets:piontek_pkd1_targets_up
GO_bp:go_granulocyte_macroph...	SET	17	0.072769	0.0021918	0.24872	0.38493	GO_bp:go_granulocyte_macrophage_colony_stimulating_factor_production
Curated_gene_sets:white_neur...	SET	19	0.08873	0.0028252	0.30389	0.38515	Curated_gene_sets:white_neuroblastoma_with_1p36.3_deletion
GO_bp:go_hormone_biosyntheti...	SET	82	0.027601	0.0018227	0.094551	0.38518	GO_bp:go_hormone_biosynthetic_process
GO_bp:go_protein_chromophore...	SET	10	0.069681	0.00161	0.23883	0.38523	GO_bp:go_protein_chromophore_linkage
GO_bp:go_cellular_copper_ion...	SET	12	0.067324	0.0017039	0.23077	0.38525	GO_bp:go_cellular_copper_ion_homeostasis
GO_cc:go_cell_division_site	SET	67	0.030844	0.0018419	0.10577	0.38529	GO_cc:go_cell_division_site
Curated_gene_sets:reactome_p...114	SET	18	0.064069	0.0019856	0.21992	0.3854	Curated_gene_sets:reactome_purine_catabolism
GO_bp:go_retrograde_vesicle_...	SET	82	0.026285	0.0017358	0.090245	0.38543	GO_bp:go_retrograde_vesicle_mediated_transport_golgi_to_endoplasmic_reticulum
GO_bp:go_positive_regulation...150	SET	23	0.051479	0.0018032	0.17684	0.38548	GO_bp:go_positive_regulation_of_cellular_response_to_insulin_stimulus
GO_bp:go_regulation_of_prote...43	SET	22	0.05876	0.0020131	0.20191	0.38552	GO_bp:go_regulation_of_protein_localization_to_synapse
GO_bp:go_glycoprotein_metabo...	SET	126	0.022172	0.0018128	0.076205	0.38554	GO_bp:go_glycoprotein_metabolic_process
GO_bp:go_nucleoside_triphosp...1	SET	67	0.03057	0.0018255	0.10507	0.38555	GO_bp:go_nucleoside_triphosphate_biosynthetic_process
GO_bp:go_polyketide_metaboli...	SET	9	0.098466	0.0021584	0.33849	0.38557	GO_bp:go_polyketide_metabolic_process
GO_mf:go_phospholipase_c_act...	SET	28	0.053	0.0020481	0.18222	0.38558	GO_mf:go_phospholipase_c_activity
GO_bp:go_extrinsic_apoptotic...1	SET	213	0.018087	0.0019182	0.062292	0.38577	GO_bp:go_extrinsic_apoptotic_signaling_pathway
Curated_gene_sets:pid_notch_...	SET	58	0.033189	0.0018444	0.11438	0.38585	Curated_gene_sets:pid_notch_pathway
Curated_gene_sets:pid_caspas...	SET	50	0.037184	0.001919	0.12816	0.38586	Curated_gene_sets:pid_caspase_pathway
Curated_gene_sets:wang_clim2...2	SET	219	0.017325	0.0018628	0.059717	0.38586	Curated_gene_sets:wang_clim2_targets_up
Curated_gene_sets:monnier_po...2	SET	383	0.012567	0.001779	0.043319	0.38587	Curated_gene_sets:monnier_postradiation_tumor_escape_up
Curated_gene_sets:charafe_br...1	SET	50	0.041901	0.0021625	0.14445	0.38588	Curated_gene_sets:charafe_breast_cancer_basal_vs_mesenchymal_dn
GO_bp:go_male_gamete_generat...	SET	490	0.011683	0.0018652	0.04029	0.38592	GO_bp:go_male_gamete_generation
GO_mf:go_cysteine_type_endop...6	SET	21	0.057806	0.0019349	0.19939	0.38594	GO_mf:go_cysteine_type_endopeptidase_inhibitor_activity_involved_in_apoptotic_process
GO_bp:go_retinal_cone_cell_d...	SET	10	0.083664	0.0019331	0.28901	0.38611	GO_bp:go_retinal_cone_cell_differentiation
Curated_gene_sets:ju_aging_t...1	SET	6	0.13281	0.0023772	0.45934	0.38624	Curated_gene_sets:ju_aging_terc_targets_dn
Curated_gene_sets:alcalay_am...2	SET	132	0.023876	0.0019978	0.082625	0.3863	Curated_gene_sets:alcalay_aml_by_npm1_localization_up
Curated_gene_sets:biocarta_c...29	SET	20	0.062003	0.0020254	0.21486	0.38646	Curated_gene_sets:biocarta_csk_pathway
GO_bp:go_negative_regulation...402	SET	15	0.056286	0.0015926	0.1951	0.38649	GO_bp:go_negative_regulation_of_megakaryocyte_differentiation
GO_bp:go_regulation_of_leuko...8	SET	208	0.01824	0.0019119	0.06326	0.38655	GO_bp:go_regulation_of_leukocyte_proliferation
Curated_gene_sets:reactome_a...10	SET	17	0.066242	0.0019952	0.22983	0.38659	Curated_gene_sets:reactome_acetylcholine_neurotransmitter_release_cycle
GO_bp:go_alpha_amino_acid_ca...	SET	77	0.02855	0.0018272	0.099064	0.3866	GO_bp:go_alpha_amino_acid_catabolic_process
GO_bp:go_lymph_vessel_morpho...	SET	18	0.060384	0.0018714	0.20956	0.38662	GO_bp:go_lymph_vessel_morphogenesis
GO_bp:go_anterior_commissure...	SET	5	0.12893	0.0021067	0.44752	0.38664	GO_bp:go_anterior_commissure_morphogenesis
Curated_gene_sets:reactome_g...13	SET	48	0.03677	0.0018594	0.12778	0.38677	Curated_gene_sets:reactome_g_alpha_z_signalling_events
GO_mf:go_electron_transfer_a...	SET	104	0.023798	0.0017688	0.08271	0.38678	GO_mf:go_electron_transfer_activity
GO_bp:go_atp_metabolic_proce...	SET	43	0.036686	0.0017561	0.1276	0.38686	GO_bp:go_atp_metabolic_process
Curated_gene_sets:mikkelsen_...4	SET	38	0.042783	0.0019255	0.14893	0.38695	Curated_gene_sets:mikkelsen_es_hcp_with_h3k27me3
GO_bp:go_negative_regulation...367	SET	43	0.038109	0.0018242	0.13275	0.38703	GO_bp:go_negative_regulation_of_leukocyte_migration
GO_mf:go_ap_2_adaptor_comple...	SET	7	0.095429	0.0018449	0.33255	0.38707	GO_mf:go_ap_2_adaptor_complex_binding
GO_bp:go_t_cell_tolerance_in...	SET	11	0.08023	0.0019441	0.2796	0.38708	GO_bp:go_t_cell_tolerance_induction
GO_bp:go_striated_muscle_cel...3	SET	62	0.033614	0.0019312	0.11717	0.3871	GO_bp:go_striated_muscle_cell_proliferation
GO_bp:go_heterochromatin_org...	SET	18	0.062684	0.0019427	0.21874	0.38722	GO_bp:go_heterochromatin_organization
GO_mf:go_transcription_coreg...	SET	530	0.010893	0.0018066	0.038062	0.38737	GO_mf:go_transcription_coregulator_activity
Curated_gene_sets:dazard_uv_...1	SET	53	0.033373	0.0017732	0.11665	0.3874	Curated_gene_sets:dazard_uv_response_cluster_g1
Curated_gene_sets:dacosta_uv...2	SET	69	0.029843	0.0018084	0.10439	0.38749	Curated_gene_sets:dacosta_uv_response_via_ercc3_common_up
Curated_gene_sets:reactome_a...86	SET	79	0.033519	0.0021728	0.11739	0.38762	Curated_gene_sets:reactome_antimicrobial_peptides
Curated_gene_sets:reactome_p...105	SET	72	0.029976	0.0018553	0.10507	0.38771	Curated_gene_sets:reactome_protein_ubiquitination
GO_bp:go_motor_behavior	SET	6	0.097977	0.0017537	0.34397	0.38788	GO_bp:go_motor_behavior
GO_bp:go_axis_specification	SET	77	0.030518	0.0019531	0.10722	0.38796	GO_bp:go_axis_specification
GO_bp:go_lens_fiber_cell_dif...	SET	31	0.050773	0.0020643	0.17849	0.38803	GO_bp:go_lens_fiber_cell_differentiation
Curated_gene_sets:bild_ctnnb...	SET	73	0.030017	0.0018707	0.10553	0.38804	Curated_gene_sets:bild_ctnnb1_oncogenic_signature
Curated_gene_sets:biocarta_n...3	SET	50	0.037698	0.0019455	0.13259	0.38808	Curated_gene_sets:biocarta_nfat_pathway
Curated_gene_sets:reactome_l...16	SET	5	0.10028	0.0016386	0.35276	0.3881	Curated_gene_sets:reactome_loss_of_mecp2_binding_ability_to_the_ncor_smrt_complex
GO_cc:go_host_intracellular_...2	SET	9	0.098588	0.002161	0.34689	0.38813	GO_cc:go_host_intracellular_part
Curated_gene_sets:okawa_neur...	SET	22	0.085949	0.0029446	0.30253	0.38817	Curated_gene_sets:okawa_neuroblastoma_1p36_31_deletion
GO_cc:go_peptidase_complex	SET	86	0.025951	0.0017548	0.091344	0.38817	GO_cc:go_peptidase_complex
GO_cc:go_weibel_palade_body	SET	5	0.11754	0.0019207	0.41424	0.3883	GO_cc:go_weibel_palade_body
GO_bp:go_g0_to_g1_transition	SET	41	0.037582	0.0017568	0.13247	0.38832	GO_bp:go_g0_to_g1_transition
GO_cc:go_replisome	SET	26	0.048454	0.0018044	0.17082	0.38834	GO_cc:go_replisome
Curated_gene_sets:yao_tempor...13	SET	15	0.0578	0.0016354	0.20379	0.38835	Curated_gene_sets:yao_temporal_response_to_progesterone_cluster_4
GO_bp:go_organic_hydroxy_com...1	SET	244	0.015972	0.0018115	0.056312	0.38835	GO_bp:go_organic_hydroxy_compound_biosynthetic_process
GO_bp:go_mrna_3_end_processi...1	SET	93	0.024089	0.0016936	0.084981	0.38841	GO_bp:go_mrna_3_end_processing
GO_bp:go_golgi_to_lysosome_t...	SET	8	0.090615	0.0018727	0.31979	0.38845	GO_bp:go_golgi_to_lysosome_transport
Curated_gene_sets:pos_respon...2	SET	12	0.076403	0.0019337	0.26983	0.38853	Curated_gene_sets:pos_response_to_histamine_up
GO_mf:go_monocarboxylic_acid...2	SET	46	0.038579	0.00191	0.13626	0.38854	GO_mf:go_monocarboxylic_acid_transmembrane_transporter_activity
Curated_gene_sets:valk_aml_w...5	SET	4	0.15132	0.0022116	0.53468	0.38859	Curated_gene_sets:valk_aml_with_t_8_21_translocation
GO_bp:go_regulation_of_adeny...1	SET	3	0.13538	0.0017136	0.4785	0.38861	GO_bp:go_regulation_of_adenylate_cyclase_activating_adrenergic_receptor_signaling_pathway_involved_in_heart_process
Curated_gene_sets:liang_sile...1	SET	48	0.037962	0.0019197	0.13426	0.38869	Curated_gene_sets:liang_silenced_by_methylation_2
Curated_gene_sets:valk_aml_c...1	SET	27	0.052273	0.0019837	0.18489	0.3887	Curated_gene_sets:valk_aml_cluster_1
GO_bp:go_cytokine_mediated_s...	SET	717	0.009759	0.0018729	0.034584	0.3889	GO_bp:go_cytokine_mediated_signaling_pathway
Curated_gene_sets:hoegerkorp...3	SET	26	0.047891	0.0017835	0.16985	0.38899	Curated_gene_sets:hoegerkorp_cd44_targets_temporal_dn
GO_bp:go_response_to_estrogen	SET	68	0.031402	0.0018891	0.11138	0.389	GO_bp:go_response_to_estrogen
GO_bp:go_dichotomous_subdivi...1	SET	11	0.089472	0.0021681	0.31758	0.38908	GO_bp:go_dichotomous_subdivision_of_an_epithelial_terminal_unit
Curated_gene_sets:wang_respo...6	SET	341	0.013563	0.0018137	0.048148	0.38909	Curated_gene_sets:wang_response_to_gsk3_inhibitor_sb216763_dn
GO_bp:go_negative_regulation...169	SET	28	0.049495	0.0019127	0.17618	0.38938	GO_bp:go_negative_regulation_of_cytokine_biosynthetic_process
GO_bp:go_regulation_of_trans...22	SET	10	0.089724	0.0020731	0.31936	0.38938	GO_bp:go_regulation_of_translational_initiation_by_eif2_alpha_phosphorylation
GO_mf:go_lipid_transporter_a...	SET	142	0.021633	0.0018769	0.077005	0.38938	GO_mf:go_lipid_transporter_activity
Curated_gene_sets:pid_atr_pa...	SET	38	0.039371	0.0017719	0.14019	0.38942	Curated_gene_sets:pid_atr_pathway
GO_mf:go_vinculin_binding	SET	9	0.08453	0.0018529	0.30101	0.38943	GO_mf:go_vinculin_binding
Curated_gene_sets:lee_neural...1	SET	106	0.026399	0.0019807	0.094136	0.38957	Curated_gene_sets:lee_neural_crest_stem_cell_dn
GO_bp:go_negative_regulation...576	SET	19	0.06335	0.0020171	0.22597	0.3896	GO_bp:go_negative_regulation_of_receptor_signaling_pathway_via_stat
Curated_gene_sets:pedersen_m...2	SET	18	0.065434	0.0020279	0.23366	0.38973	Curated_gene_sets:pedersen_metastasis_by_erbb2_isoform_3
GO_mf:go_phosphatidylinosito...10	SET	35	0.044721	0.0019318	0.15976	0.38977	GO_mf:go_phosphatidylinositol_3_phosphate_binding
Curated_gene_sets:subtil_pro...	SET	33	0.044227	0.0018552	0.15816	0.38988	Curated_gene_sets:subtil_progestin_targets
GO_mf:go_immunoglobulin_rece...2	SET	6	0.089211	0.0015968	0.31921	0.38994	GO_mf:go_immunoglobulin_receptor_binding
GO_bp:go_detection_of_chemic...	SET	43	0.041388	0.0019812	0.14814	0.38997	GO_bp:go_detection_of_chemical_stimulus_involved_in_sensory_perception_of_taste
Curated_gene_sets:li_wilms_t...6	SET	48	0.039917	0.0020186	0.14294	0.39002	Curated_gene_sets:li_wilms_tumor_vs_fetal_kidney_2_dn
GO_bp:go_chemokine_secretion	SET	17	0.062636	0.0018866	0.22434	0.39004	GO_bp:go_chemokine_secretion
Curated_gene_sets:browne_hcm...28	SET	96	0.024718	0.0017655	0.088595	0.39012	Curated_gene_sets:browne_hcmv_infection_8hr_up
GO_cc:go_chaperone_complex	SET	21	0.045606	0.0015265	0.16355	0.39018	GO_cc:go_chaperone_complex
Curated_gene_sets:amit_egf_r...1	SET	67	0.02919	0.0017431	0.10468	0.39019	Curated_gene_sets:amit_egf_response_120_hela
GO_bp:go_platelet_derived_gr...2	SET	14	0.072257	0.0019752	0.25937	0.39028	GO_bp:go_platelet_derived_growth_factor_receptor_beta_signaling_pathway
GO_bp:go_error_prone_transle...	SET	20	0.052909	0.0017284	0.19012	0.39039	GO_bp:go_error_prone_translesion_synthesis
Curated_gene_sets:seitz_neop...1	SET	30	0.044836	0.0017933	0.16111	0.3904	Curated_gene_sets:seitz_neoplastic_transformation_by_8p_deletion_dn
GO_bp:go_negative_regulation...237	SET	30	0.045952	0.001838	0.16514	0.39041	GO_bp:go_negative_regulation_of_exocytosis
GO_bp:go_negative_regulation...70	SET	56	0.032958	0.0017998	0.11856	0.39051	GO_bp:go_negative_regulation_of_calcium_ion_transport
Curated_gene_sets:reactome_a...13	SET	31	0.039341	0.0015995	0.14155	0.39054	Curated_gene_sets:reactome_activated_notch1_transmits_signal_to_the_nucleus
GO_cc:go_small_ribosomal_sub...	SET	65	0.028264	0.0016625	0.10173	0.39057	GO_cc:go_small_ribosomal_subunit
GO_cc:go_phagophore_assembly...1	SET	30	0.044489	0.0017795	0.16015	0.39058	GO_cc:go_phagophore_assembly_site
Curated_gene_sets:reactome_f...1	SET	155	0.020314	0.0018407	0.073127	0.39059	Curated_gene_sets:reactome_factors_involved_in_megakaryocyte_development_and_platelet_production
Curated_gene_sets:biocarta_a...1	SET	10	0.099009	0.0022876	0.35649	0.39061	Curated_gene_sets:biocarta_ace2_pathway
GO_bp:go_positive_regulation...876	SET	9	0.092993	0.0020384	0.33568	0.39088	GO_bp:go_positive_regulation_of_vesicle_fusion
GO_bp:go_import_into_cell	SET	651	0.0099923	0.0018306	0.036115	0.39101	GO_bp:go_import_into_cell
GO_bp:go_nucleolus_organizat...	SET	8	0.07496	0.0015492	0.27112	0.39109	GO_bp:go_nucleolus_organization
GO_bp:go_humoral_immune_resp...1	SET	224	0.017489	0.0019015	0.063297	0.39116	GO_bp:go_humoral_immune_response
GO_mf:go_carbon_nitrogen_lig...	SET	10	0.073131	0.0016897	0.2648	0.39121	GO_mf:go_carbon_nitrogen_ligase_activity_with_glutamine_as_amido_n_donor
GO_mf:go_kinase_regulator_ac...	SET	199	0.017447	0.0017892	0.063203	0.39126	GO_mf:go_kinase_regulator_activity
GO_bp:go_hematopoietic_stem_...1	SET	80	0.026312	0.0017163	0.095452	0.39141	GO_bp:go_hematopoietic_stem_cell_differentiation
GO_bp:go_suckling_behavior	SET	12	0.067544	0.0017095	0.2452	0.39148	GO_bp:go_suckling_behavior
Curated_gene_sets:reactome_p...70	SET	23	0.047939	0.0016792	0.17419	0.39158	Curated_gene_sets:reactome_post_chaperonin_tubulin_folding_pathway
GO_bp:go_positive_regulation...253	SET	10	0.072343	0.0016715	0.26299	0.39163	GO_bp:go_positive_regulation_of_epidermal_growth_factor_activated_receptor_activity
GO_bp:go_negative_regulation...517	SET	4	0.14127	0.0020647	0.51428	0.39178	GO_bp:go_negative_regulation_of_phospholipid_biosynthetic_process
GO_bp:go_observational_learn...	SET	8	0.087012	0.0017983	0.31748	0.39202	GO_bp:go_observational_learning
GO_bp:go_retinol_metabolic_p...	SET	31	0.047365	0.0019258	0.17284	0.39203	GO_bp:go_retinol_metabolic_process
GO_bp:go_regulation_of_myd88...	SET	8	0.092044	0.0019023	0.33595	0.39205	GO_bp:go_regulation_of_myd88_independent_toll_like_receptor_signaling_pathway
GO_bp:go_post_translational_...	SET	350	0.013124	0.0017776	0.047923	0.3921	GO_bp:go_post_translational_protein_modification
GO_mf:go_oxidoreductase_acti...30	SET	7	0.094442	0.0018258	0.34486	0.3921	GO_mf:go_oxidoreductase_activity_acting_on_the_ch_ch_group_of_donors_quinone_or_related_compound_as_acceptor
GO_cc:go_extracellular_matrix	SET	493	0.011654	0.001866	0.042559	0.39211	GO_cc:go_extracellular_matrix
GO_bp:go_negative_regulation...366	SET	45	0.037154	0.0018193	0.13574	0.39216	GO_bp:go_negative_regulation_of_leukocyte_mediated_immunity
GO_bp:go_regionalization	SET	329	0.014673	0.0019279	0.05366	0.39226	GO_bp:go_regionalization
GO_bp:go_peptide_catabolic_p...	SET	26	0.047479	0.0017681	0.17378	0.39234	GO_bp:go_peptide_catabolic_process
GO_cc:go_tight_junction	SET	118	0.022729	0.0017988	0.083326	0.39251	GO_cc:go_tight_junction
GO_bp:go_diterpenoid_metabol...	SET	80	0.027614	0.0018013	0.10125	0.39253	GO_bp:go_diterpenoid_metabolic_process
GO_bp:go_regulation_of_cellu...3	SET	61	0.02947	0.0016794	0.10814	0.39261	GO_bp:go_regulation_of_cellular_amino_acid_metabolic_process
Curated_gene_sets:schaeffer_...7	SET	10	0.080972	0.0018709	0.29735	0.39269	Curated_gene_sets:schaeffer_prostate_development_and_cancer_box1_dn
GO_bp:go_regulation_of_cell_...18	SET	722	0.0089653	0.0017263	0.032922	0.39269	GO_bp:go_regulation_of_cell_cycle_process
GO_cc:go_organelle_inner_mem...	SET	488	0.010236	0.0016309	0.037588	0.39269	GO_cc:go_organelle_inner_membrane
GO_bp:go_regulation_of_trans...24	SET	9	0.073316	0.0016071	0.26969	0.39287	GO_bp:go_regulation_of_translational_termination
GO_cc:go_lateral_plasma_memb...	SET	53	0.034002	0.0018066	0.12509	0.39288	GO_cc:go_lateral_plasma_membrane
Curated_gene_sets:graham_cml...3	SET	82	0.029801	0.0019679	0.1098	0.39304	Curated_gene_sets:graham_cml_dividing_vs_normal_quiescent_dn
GO_bp:go_positive_regulation...539	SET	13	0.066423	0.0017497	0.24495	0.39313	GO_bp:go_positive_regulation_of_myelination
GO_bp:go_post_embryonic_anim...3	SET	8	0.085861	0.0017745	0.31665	0.39314	GO_bp:go_post_embryonic_animal_organ_morphogenesis
GO_bp:go_negative_regulation...15	SET	9	0.081412	0.0017846	0.30026	0.39315	GO_bp:go_negative_regulation_of_adenylate_cyclase_activating_g_protein_coupled_receptor_signaling_pathway
Curated_gene_sets:reactome_s...159	SET	6	0.094896	0.0016986	0.35052	0.3933	Curated_gene_sets:reactome_synthesis_of_lipoxins_lx
GO_bp:go_positive_regulation...863	SET	13	0.064159	0.0016901	0.2373	0.39344	GO_bp:go_positive_regulation_of_vacuole_organization
GO_bp:go_regulation_of_bicel...	SET	20	0.055269	0.0018055	0.20448	0.39347	GO_bp:go_regulation_of_bicellular_tight_junction_assembly
Curated_gene_sets:yagi_aml_w...2	SET	380	0.012153	0.0017137	0.044981	0.39351	Curated_gene_sets:yagi_aml_with_inv_16_translocation
GO_bp:go_regulation_of_spind...1	SET	25	0.047976	0.001752	0.17787	0.39368	GO_bp:go_regulation_of_spindle_assembly
GO_bp:go_negative_regulation...621	SET	7	0.086173	0.001666	0.31963	0.39373	GO_bp:go_negative_regulation_of_smooth_muscle_cell_apoptotic_process
GO_bp:go_regulation_of_prote...21	SET	8	0.093566	0.0019337	0.34735	0.39382	GO_bp:go_regulation_of_protein_heterodimerization_activity
Curated_gene_sets:kegg_drug_...2	SET	51	0.037594	0.0019595	0.13964	0.39388	Curated_gene_sets:kegg_drug_metabolism_other_enzymes
GO_bp:go_regulation_of_kerat...3	SET	27	0.049499	0.0018784	0.18397	0.39394	GO_bp:go_regulation_of_keratinocyte_proliferation
Curated_gene_sets:hollern_mi...2	SET	42	0.039301	0.0018594	0.14608	0.39395	Curated_gene_sets:hollern_microacinar_breast_tumor_up
GO_mf:go_atp_gated_ion_chann...	SET	8	0.087822	0.001815	0.32643	0.39395	GO_mf:go_atp_gated_ion_channel_activity
GO_bp:go_fungiform_papilla_d...	SET	6	0.092993	0.0016645	0.34576	0.39398	GO_bp:go_fungiform_papilla_development
Curated_gene_sets:reactome_h...31	SET	29	0.043666	0.0017172	0.1625	0.39407	Curated_gene_sets:reactome_hsf1_activation
GO_cc:go_zona_pellucida_rece...	SET	7	0.069915	0.0013516	0.26022	0.39409	GO_cc:go_zona_pellucida_receptor_complex
GO_cc:go_kinetochore_microtu...	SET	7	0.088836	0.0017174	0.33064	0.39409	GO_cc:go_kinetochore_microtubule
Curated_gene_sets:reactome_c...86	SET	42	0.031758	0.0015025	0.11841	0.39427	Curated_gene_sets:reactome_cooperation_of_pdcl_phlp1_and_tric_cct_in_g_protein_beta_folding
Curated_gene_sets:reactome_s...62	SET	44	0.037823	0.0018314	0.14103	0.39428	Curated_gene_sets:reactome_signaling_by_moderate_kinase_activity_braf_mutants
GO_bp:go_transepithelial_tra...	SET	18	0.062276	0.0019301	0.23233	0.39433	GO_bp:go_transepithelial_transport
Curated_gene_sets:boyault_li...1	SET	47	0.032012	0.0016019	0.11945	0.39436	Curated_gene_sets:boyault_liver_cancer_subclass_g123_dn
Curated_gene_sets:pid_ras_pa...	SET	29	0.047827	0.0018809	0.17855	0.3944	Curated_gene_sets:pid_ras_pathway
Curated_gene_sets:baker_hema...2	SET	6	0.10806	0.0019341	0.40387	0.39452	Curated_gene_sets:baker_hematopoesis_stat5_targets
Curated_gene_sets:reactome_t...77	SET	216	0.015971	0.0017056	0.059693	0.39452	Curated_gene_sets:reactome_transcriptional_regulation_by_runx1
GO_bp:go_regulation_of_catio...2	SET	302	0.014306	0.0018023	0.053479	0.39454	GO_bp:go_regulation_of_cation_transmembrane_transport
Curated_gene_sets:reactome_r...83	SET	14	0.077082	0.0021071	0.28838	0.39462	Curated_gene_sets:reactome_response_to_metal_ions
Curated_gene_sets:zhan_late_...1	SET	16	0.055928	0.0016343	0.20941	0.39471	Curated_gene_sets:zhan_late_differentiation_genes_dn
Curated_gene_sets:fardin_hyp...1	SET	31	0.041275	0.0016781	0.15477	0.39486	Curated_gene_sets:fardin_hypoxia_11
Curated_gene_sets:figueroa_a...6	SET	155	0.018746	0.0016986	0.070308	0.39488	Curated_gene_sets:figueroa_aml_methylation_cluster_3_up
GO_bp:go_de_novo_nad_biosynt...1	SET	10	0.076592	0.0017697	0.28765	0.39502	GO_bp:go_de_novo_nad_biosynthetic_process
GO_bp:go_sodium_independent_...	SET	15	0.069249	0.0019593	0.26048	0.39518	GO_bp:go_sodium_independent_organic_anion_transport
Curated_gene_sets:reactome_s...148	SET	15	0.062289	0.0017624	0.23455	0.39529	Curated_gene_sets:reactome_synthesis_of_bile_acids_and_bile_salts_via_27_hydroxycholesterol
Curated_gene_sets:chiang_liv...4	SET	23	0.055859	0.0019567	0.2106	0.39541	Curated_gene_sets:chiang_liver_cancer_subclass_interferon_up
GO_cc:go_palmitoyltransferas...	SET	11	0.081304	0.0019702	0.3068	0.39551	GO_cc:go_palmitoyltransferase_complex
GO_bp:go_heparan_sulfate_pro...1	SET	5	0.097226	0.0015887	0.36713	0.39557	GO_bp:go_heparan_sulfate_proteoglycan_biosynthetic_process_enzymatic_modification
Curated_gene_sets:nakayama_f...	SET	43	0.037319	0.0017865	0.14097	0.39561	Curated_gene_sets:nakayama_fra2_targets
GO_bp:go_sodium_ion_homeosta...	SET	49	0.036022	0.0018404	0.13615	0.39567	GO_bp:go_sodium_ion_homeostasis
Curated_gene_sets:buckanovic...1	SET	20	0.062556	0.0020435	0.23649	0.39569	Curated_gene_sets:buckanovich_t_lymphocyte_homing_on_tumor_dn
Curated_gene_sets:browne_hcm...23	SET	243	0.015431	0.0017466	0.05836	0.39573	Curated_gene_sets:browne_hcmv_infection_4hr_dn
GO_bp:go_positive_regulation...419	SET	7	0.077743	0.001503	0.29432	0.39584	GO_bp:go_positive_regulation_of_intrinsic_apoptotic_signaling_pathway_in_response_to_dna_damage
Curated_gene_sets:kyng_werne...4	SET	14	0.066146	0.0018081	0.25044	0.39585	Curated_gene_sets:kyng_werner_syndrom_up
GO_bp:go_adiponectin_secreti...	SET	6	0.095945	0.0017173	0.3634	0.39588	GO_bp:go_adiponectin_secretion
Curated_gene_sets:reactome_e...32	SET	12	0.077711	0.0019668	0.29442	0.39591	Curated_gene_sets:reactome_erythropoietin_activates_phosphoinositide_3_kinase_pi3k
GO_bp:go_fibrinolysis	SET	27	0.041474	0.0015739	0.15716	0.39593	GO_bp:go_fibrinolysis
GO_mf:go_ubiquitin_ligase_in...	SET	5	0.094727	0.0015478	0.35894	0.39593	GO_mf:go_ubiquitin_ligase_inhibitor_activity
GO_bp:go_rig_i_signaling_pat...	SET	19	0.051054	0.0016256	0.19393	0.39618	GO_bp:go_rig_i_signaling_pathway
GO_bp:go_inflammatory_cell_a...	SET	21	0.050669	0.001696	0.19251	0.3962	GO_bp:go_inflammatory_cell_apoptotic_process
Curated_gene_sets:matzuk_lut...	SET	7	0.095199	0.0018404	0.36261	0.39646	Curated_gene_sets:matzuk_luteal_genes
Curated_gene_sets:plasari_tg...4	SET	28	0.049475	0.0019119	0.18854	0.3965	Curated_gene_sets:plasari_tgfb1_signaling_via_nfic_1hr_up
Curated_gene_sets:krieg_hypo...1	SET	702	0.009036	0.0017166	0.034451	0.39655	Curated_gene_sets:krieg_hypoxia_not_via_kdm3a
GO_bp:go_response_to_insulin	SET	252	0.014374	0.0016564	0.054821	0.39658	GO_bp:go_response_to_insulin
Curated_gene_sets:bohn_prima...1	SET	37	0.039247	0.001743	0.15006	0.39684	Curated_gene_sets:bohn_primary_immunodeficiency_syndrom_dn
GO_bp:go_regulation_of_fibro...1	SET	27	0.045928	0.0017429	0.17583	0.39697	GO_bp:go_regulation_of_fibroblast_growth_factor_receptor_signaling_pathway
Curated_gene_sets:reactome_c...18	SET	7	0.088356	0.0017082	0.33892	0.39716	Curated_gene_sets:reactome_cation_coupled_chloride_cotransporters
Curated_gene_sets:sheth_live...2	SET	158	0.01891	0.0017299	0.072573	0.39721	Curated_gene_sets:sheth_liver_cancer_vs_txnip_loss_pam2
GO_bp:go_regulation_of_gastr...2	SET	5	0.086391	0.0014116	0.33184	0.3973	GO_bp:go_regulation_of_gastric_motility
GO_bp:go_regulation_of_low_d...1	SET	13	0.059893	0.0015777	0.23011	0.39732	GO_bp:go_regulation_of_low_density_lipoprotein_particle_clearance
GO_bp:go_glycosylceramide_ca...	SET	6	0.09917	0.001775	0.38131	0.3974	GO_bp:go_glycosylceramide_catabolic_process
GO_mf:go_dynein_light_interm...	SET	29	0.043602	0.0017147	0.16765	0.39741	GO_mf:go_dynein_light_intermediate_chain_binding
GO_bp:go_cellular_response_t...78	SET	8	0.068822	0.0014223	0.26473	0.39744	GO_bp:go_cellular_response_to_muramyl_dipeptide
Curated_gene_sets:biocarta_s...5	SET	10	0.078737	0.0018192	0.30338	0.39761	Curated_gene_sets:biocarta_set_pathway
Curated_gene_sets:lee_double...	SET	24	0.051511	0.0018431	0.19857	0.39766	Curated_gene_sets:lee_double_polar_thymocyte
Curated_gene_sets:pid_cd40_p...	SET	29	0.042428	0.0016686	0.16358	0.39768	Curated_gene_sets:pid_cd40_pathway
Curated_gene_sets:reactome_n...50	SET	56	0.034857	0.0019035	0.13455	0.39779	Curated_gene_sets:reactome_non_integrin_membrane_ecm_interactions
Curated_gene_sets:reactome_r...92	SET	31	0.040817	0.0016595	0.15756	0.3978	Curated_gene_sets:reactome_rho_gtpases_activate_iqgaps
GO_bp:go_regulation_of_cellu...2	SET	78	0.025342	0.0016323	0.097996	0.39797	GO_bp:go_regulation_of_cellular_amine_metabolic_process
Curated_gene_sets:reactome_h...36	SET	17	0.048729	0.0014677	0.18845	0.39798	Curated_gene_sets:reactome_hyaluronan_metabolism
Curated_gene_sets:vanloo_sp3...1	SET	85	0.024991	0.0016801	0.096699	0.39803	Curated_gene_sets:vanloo_sp3_targets_dn
GO_bp:go_negative_regulation...246	SET	12	0.056144	0.0014209	0.21731	0.39806	GO_bp:go_negative_regulation_of_fatty_acid_metabolic_process
GO_bp:go_commissural_neuron_...	SET	12	0.075028	0.0018989	0.29037	0.39806	GO_bp:go_commissural_neuron_axon_guidance
GO_bp:go_establishment_of_ly...	SET	11	0.071742	0.0017385	0.27775	0.39809	GO_bp:go_establishment_of_lymphocyte_polarity
Curated_gene_sets:reactome_i...21	SET	54	0.03312	0.0017762	0.12837	0.3982	Curated_gene_sets:reactome_insulin_receptor_signalling_cascade
GO_bp:go_regulation_of_growth	SET	622	0.0095031	0.0017031	0.036835	0.39821	GO_bp:go_regulation_of_growth
GO_bp:go_positive_regulation...328	SET	24	0.049625	0.0017756	0.19236	0.39821	GO_bp:go_positive_regulation_of_granulocyte_chemotaxis
Curated_gene_sets:gentile_uv...9	SET	34	0.042518	0.0018103	0.165	0.39833	Curated_gene_sets:gentile_uv_response_cluster_d6
Curated_gene_sets:verhaak_gl...1	SET	160	0.018474	0.0017006	0.071705	0.39834	Curated_gene_sets:verhaak_glioblastoma_classical
GO_bp:go_semi_lunar_valve_de...	SET	36	0.041083	0.0017998	0.15945	0.39834	GO_bp:go_semi_lunar_valve_development
GO_cc:go_transporter_complex	SET	316	0.013717	0.001767	0.053328	0.39851	GO_cc:go_transporter_complex
GO_mf:go_histone_lysine_n_me...	SET	43	0.035771	0.0017123	0.13923	0.39862	GO_mf:go_histone_lysine_n_methyltransferase_activity
GO_cc:go_rna_polymerase_ii_t...1	SET	150	0.018457	0.0016454	0.07193	0.39875	GO_cc:go_rna_polymerase_ii_transcription_factor_complex
GO_bp:go_regulation_of_natur...2	SET	6	0.092393	0.0016538	0.3607	0.39892	GO_bp:go_regulation_of_natural_killer_cell_chemotaxis
Curated_gene_sets:pid_met_pa...	SET	78	0.027568	0.0017757	0.10769	0.39898	Curated_gene_sets:pid_met_pathway
Curated_gene_sets:naba_core_...	SET	258	0.015163	0.0017677	0.059267	0.39903	Curated_gene_sets:naba_core_matrisome
GO_bp:go_aminoglycan_biosynt...	SET	105	0.021751	0.0016243	0.08509	0.39912	GO_bp:go_aminoglycan_biosynthetic_process
GO_mf:go_phosphatidylinosito...14	SET	27	0.048373	0.0018357	0.18926	0.39914	GO_mf:go_phosphatidylinositol_4_phosphate_binding
Curated_gene_sets:stein_esrr...3	SET	40	0.039202	0.0018101	0.15349	0.39921	Curated_gene_sets:stein_esrra_targets_responsive_to_estrogen_dn
Curated_gene_sets:ross_aml_w...4	SET	71	0.025978	0.0015967	0.10173	0.39922	Curated_gene_sets:ross_aml_with_pml_rara_fusion
Curated_gene_sets:reactome_g...43	SET	8	0.072325	0.0014947	0.28322	0.39922	Curated_gene_sets:reactome_glucocorticoid_biosynthesis
GO_bp:go_cellular_response_t...91	SET	23	0.044456	0.0015572	0.17419	0.39928	GO_bp:go_cellular_response_to_oxygen_radical
Curated_gene_sets:jazag_tgfb...2	SET	96	0.021778	0.0015555	0.085384	0.39934	Curated_gene_sets:jazag_tgfb1_signaling_up
GO_mf:go_sphingolipid_transp...	SET	11	0.072625	0.0017599	0.28482	0.39937	GO_mf:go_sphingolipid_transporter_activity
GO_mf:go_neuropeptide_binding	SET	23	0.054609	0.0019129	0.21427	0.39942	GO_mf:go_neuropeptide_binding
GO_bp:go_embryonic_process_i...	SET	5	0.089611	0.0014642	0.35171	0.39944	GO_bp:go_embryonic_process_involved_in_female_pregnancy
GO_bp:go_multivesicular_body...2	SET	31	0.038638	0.0015709	0.15182	0.39956	GO_bp:go_multivesicular_body_sorting_pathway
GO_mf:go_dna_clamp_loader_ac...	SET	8	0.070103	0.0014488	0.27581	0.39968	GO_mf:go_dna_clamp_loader_activity
GO_mf:go_titin_binding	SET	14	0.060052	0.0016415	0.23638	0.39973	GO_mf:go_titin_binding
GO_mf:go_basal_transcription...	SET	55	0.029681	0.0016064	0.11687	0.39976	GO_mf:go_basal_transcription_machinery_binding
GO_mf:go_transcription_coact...1	SET	303	0.0122	0.0015395	0.04807	0.39982	GO_mf:go_transcription_coactivator_activity
Curated_gene_sets:stein_esr1...	SET	78	0.027831	0.0017926	0.10967	0.39984	Curated_gene_sets:stein_esr1_targets
GO_bp:go_positive_regulation...830	SET	5	0.11174	0.0018258	0.44055	0.39989	GO_bp:go_positive_regulation_of_transcription_from_rna_polymerase_ii_promoter_involved_in_heart_development
GO_bp:go_telomeric_d_loop_di...	SET	7	0.069082	0.0013355	0.27287	0.40007	GO_bp:go_telomeric_d_loop_disassembly
GO_bp:go_alcohol_biosyntheti...	SET	162	0.017102	0.0015839	0.067573	0.4001	GO_bp:go_alcohol_biosynthetic_process
GO_cc:go_transport_vesicle	SET	374	0.011882	0.0016625	0.047003	0.40022	GO_cc:go_transport_vesicle
GO_mf:go_mechanosensitive_io...	SET	14	0.069237	0.0018926	0.2739	0.40022	GO_mf:go_mechanosensitive_ion_channel_activity
GO_bp:go_positive_regulation...292	SET	8	0.079879	0.0016509	0.31609	0.40025	GO_bp:go_positive_regulation_of_fibroblast_apoptotic_process
Curated_gene_sets:kim_all_di...6	SET	718	0.0081989	0.0015745	0.03247	0.40033	Curated_gene_sets:kim_all_disorders_oligodendrocyte_number_corr_up
Curated_gene_sets:reactome_m...30	SET	17	0.066389	0.0019996	0.26336	0.40049	Curated_gene_sets:reactome_metabolism_of_angiotensinogen_to_angiotensins
GO_bp:go_vasodilation	SET	30	0.041632	0.0016652	0.16528	0.40056	GO_bp:go_vasodilation
GO_bp:go_response_to_oxidati...	SET	410	0.010894	0.0015945	0.043292	0.40066	GO_bp:go_response_to_oxidative_stress
GO_mf:go_primary_amine_oxida...	SET	4	0.13945	0.0020382	0.55418	0.40066	GO_mf:go_primary_amine_oxidase_activity
Curated_gene_sets:biocarta_p...6	SET	19	0.054255	0.0017275	0.21567	0.40069	Curated_gene_sets:biocarta_par1_pathway
Curated_gene_sets:reactome_i...11	SET	11	0.065463	0.0015863	0.26038	0.40075	Curated_gene_sets:reactome_inhibition_of_replication_initiation_of_damaged_dna_by_rb1_e2f1
GO_bp:go_metaphase_plate_con...	SET	57	0.027098	0.0014929	0.10782	0.40078	GO_bp:go_metaphase_plate_congression
Curated_gene_sets:reactome_b...30	SET	18	0.051072	0.0015828	0.2033	0.40083	Curated_gene_sets:reactome_branched_chain_amino_acid_catabolism
GO_bp:go_branched_chain_amin...1	SET	18	0.051072	0.0015828	0.2033	0.40083	GO_bp:go_branched_chain_amino_acid_catabolic_process
GO_bp:go_succinate_transport	SET	7	0.096626	0.001868	0.38486	0.40088	GO_bp:go_succinate_transport
GO_mf:go_succinate_transmemb...	SET	7	0.096626	0.001868	0.38486	0.40088	GO_mf:go_succinate_transmembrane_transporter_activity
GO_bp:go_regulation_of_cell_...16	SET	204	0.014821	0.0015386	0.059228	0.40121	GO_bp:go_regulation_of_cell_cycle_g2_m_phase_transition
Curated_gene_sets:reactome_f...34	SET	45	0.028982	0.0014192	0.11588	0.40125	Curated_gene_sets:reactome_formation_of_hiv_elongation_complex_in_the_absence_of_hiv_tat
Curated_gene_sets:biocarta_e...14	SET	11	0.065649	0.0015908	0.26271	0.40134	Curated_gene_sets:biocarta_eponfkb_pathway
GO_bp:go_positive_regulation...865	SET	15	0.060795	0.0017201	0.24348	0.40141	GO_bp:go_positive_regulation_of_vascular_associated_smooth_muscle_cell_migration
GO_bp:go_signal_transduction...2	SET	880	0.0077404	0.0016382	0.031018	0.40147	GO_bp:go_signal_transduction_by_protein_phosphorylation
GO_bp:go_positive_regulation...755	SET	9	0.065377	0.0014331	0.262	0.40148	GO_bp:go_positive_regulation_of_sphingolipid_biosynthetic_process
GO_bp:go_positive_regulation...73	SET	30	0.042246	0.0016898	0.16968	0.40169	GO_bp:go_positive_regulation_of_bmp_signaling_pathway
GO_mf:go_alkali_metal_ion_bi...	SET	16	0.055586	0.0016243	0.22371	0.40189	GO_mf:go_alkali_metal_ion_binding
GO_bp:go_positive_regulation...426	SET	132	0.020411	0.0017078	0.082324	0.40209	GO_bp:go_positive_regulation_of_jnk_cascade
GO_bp:go_hard_palate_develop...	SET	6	0.10519	0.0018828	0.42455	0.40216	GO_bp:go_hard_palate_development
GO_bp:go_protein_localizatio...37	SET	12	0.077913	0.0019719	0.31477	0.40225	GO_bp:go_protein_localization_to_phagophore_assembly_site
Curated_gene_sets:biocarta_t...7	SET	6	0.099611	0.0017829	0.4025	0.40227	Curated_gene_sets:biocarta_terc_pathway
Curated_gene_sets:kaab_heart...2	SET	240	0.014488	0.0016298	0.058546	0.40228	Curated_gene_sets:kaab_heart_atrium_vs_ventricle_up
GO_bp:go_positive_regulation...759	SET	20	0.047593	0.0015547	0.19256	0.40239	GO_bp:go_positive_regulation_of_stem_cell_differentiation
GO_bp:go_positive_regulation...427	SET	71	0.027039	0.001662	0.10949	0.40247	GO_bp:go_positive_regulation_of_jun_kinase_activity
GO_bp:go_forebrain_neuron_di...	SET	50	0.03505	0.0018089	0.14195	0.40249	GO_bp:go_forebrain_neuron_differentiation
GO_bp:go_dicarboxylic_acid_b...	SET	12	0.068773	0.0017406	0.27883	0.40259	GO_bp:go_dicarboxylic_acid_biosynthetic_process
GO_mf:go_non_membrane_spanni...1	SET	44	0.035269	0.0017078	0.14302	0.40261	GO_mf:go_non_membrane_spanning_protein_tyrosine_kinase_activity
Curated_gene_sets:reactome_s...85	SET	44	0.035274	0.001708	0.14308	0.40264	Curated_gene_sets:reactome_signaling_by_scf_kit
GO_bp:go_response_to_ketone	SET	184	0.016374	0.0016153	0.066466	0.4027	GO_bp:go_response_to_ketone
GO_mf:go_heparan_sulfate_glu...	SET	7	0.096164	0.0018591	0.39054	0.40275	GO_mf:go_heparan_sulfate_glucosamine_3_sulfotransferase_1_activity
Curated_gene_sets:mitsiades_...1	SET	241	0.01424	0.0016053	0.057896	0.40286	Curated_gene_sets:mitsiades_response_to_aplidin_dn
GO_bp:go_cellular_aldehyde_m...	SET	40	0.034371	0.001587	0.1399	0.40296	GO_bp:go_cellular_aldehyde_metabolic_process
GO_bp:go_protein_nitrosylati...	SET	13	0.068951	0.0018163	0.28066	0.40297	GO_bp:go_protein_nitrosylation
GO_bp:go_cranial_ganglion_de...	SET	6	0.10071	0.0018027	0.41053	0.4031	GO_bp:go_cranial_ganglion_development
Curated_gene_sets:reactome_r...146	SET	7	0.096102	0.0018579	0.39174	0.40311	Curated_gene_sets:reactome_runx3_regulates_cdkn1a_transcription
GO_bp:go_regulation_of_branc...4	SET	9	0.068566	0.001503	0.27955	0.40313	GO_bp:go_regulation_of_branching_involved_in_salivary_gland_morphogenesis
GO_bp:go_myelin_assembly	SET	19	0.046813	0.0014906	0.19104	0.40321	GO_bp:go_myelin_assembly
GO_bp:go_platelet_derived_gr...3	SET	55	0.029855	0.0016158	0.12187	0.40324	GO_bp:go_platelet_derived_growth_factor_receptor_signaling_pathway
GO_bp:go_negative_regulation...508	SET	4	0.11768	0.00172	0.4806	0.40328	GO_bp:go_negative_regulation_of_peptidyl_cysteine_s_nitrosylation
GO_bp:go_pyrimidine_nucleosi...2	SET	23	0.050915	0.0017835	0.2081	0.40336	GO_bp:go_pyrimidine_nucleoside_catabolic_process
Curated_gene_sets:biocarta_t...15	SET	15	0.051685	0.0014624	0.21128	0.40337	Curated_gene_sets:biocarta_tnfr2_pathway
GO_bp:go_calcium_ion_export	SET	8	0.08717	0.0018015	0.35649	0.40342	GO_bp:go_calcium_ion_export
GO_bp:go_hyperosmotic_respon...	SET	24	0.043821	0.001568	0.17949	0.40356	GO_bp:go_hyperosmotic_response
GO_cc:go_pericentric_heteroc...	SET	19	0.054733	0.0017427	0.22442	0.40366	GO_cc:go_pericentric_heterochromatin
GO_cc:go_derlin_1_retrotrans...	SET	10	0.072484	0.0016748	0.29751	0.40376	GO_cc:go_derlin_1_retrotranslocation_complex
GO_bp:go_platelet_aggregation	SET	57	0.029838	0.0016439	0.1225	0.40378	GO_bp:go_platelet_aggregation
GO_bp:go_adult_feeding_behav...	SET	9	0.071615	0.0015698	0.29412	0.40381	GO_bp:go_adult_feeding_behavior
GO_bp:go_autophagy_involved_...	SET	5	0.10989	0.0017955	0.45156	0.40387	GO_bp:go_autophagy_involved_in_symbiotic_interaction
GO_cc:go_stereocilium_membra...	SET	5	0.10729	0.0017532	0.44149	0.40399	GO_cc:go_stereocilium_membrane
GO_bp:go_maintenance_of_cell...1	SET	150	0.017477	0.0015581	0.071949	0.40404	GO_bp:go_maintenance_of_cell_number
Curated_gene_sets:faelt_b_cl...2	SET	39	0.031194	0.0014222	0.12846	0.40407	Curated_gene_sets:faelt_b_cll_with_vh3_21_up
Curated_gene_sets:wilensky_r...	SET	28	0.038907	0.0015035	0.16034	0.40414	Curated_gene_sets:wilensky_response_to_darapladib
Curated_gene_sets:reactome_a...29	SET	5	0.09572	0.0015641	0.39519	0.40431	Curated_gene_sets:reactome_activation_of_caspases_through_apoptosome_mediated_cleavage
GO_mf:go_udp_galactosyltrans...	SET	22	0.047211	0.0016174	0.19492	0.40431	GO_mf:go_udp_galactosyltransferase_activity
GO_bp:go_fatty_acid_derivati...4	SET	47	0.032627	0.0016327	0.13488	0.40443	GO_bp:go_fatty_acid_derivative_transport
Curated_gene_sets:pyeon_hpv_...2	SET	85	0.022551	0.0015161	0.093237	0.40444	Curated_gene_sets:pyeon_hpv_positive_tumors_up
Curated_gene_sets:goldrath_a...	SET	331	0.011719	0.0015443	0.048521	0.40458	Curated_gene_sets:goldrath_antigen_response
GO_bp:go_snorna_3_end_proces...	SET	9	0.081541	0.0017874	0.33808	0.4047	GO_bp:go_snorna_3_end_processing
GO_bp:go_activation_of_mapkk...1	SET	51	0.031289	0.0016308	0.12973	0.40471	GO_bp:go_activation_of_mapkk_activity
GO_bp:go_negative_regulation...477	SET	6	0.081524	0.0014592	0.33841	0.40482	GO_bp:go_negative_regulation_of_nitric_oxide_synthase_activity
GO_bp:go_positive_regulation...198	SET	36	0.035355	0.0015488	0.14678	0.40483	GO_bp:go_positive_regulation_of_cytokinesis
GO_cc:go_spindle_midzone	SET	34	0.037893	0.0016133	0.15734	0.40484	GO_cc:go_spindle_midzone
Curated_gene_sets:claus_pgr_...2	SET	10	0.074967	0.0017321	0.31159	0.40494	Curated_gene_sets:claus_pgr_positive_meningioma_up
GO_mf:go_oxygen_binding	SET	34	0.039217	0.0016697	0.16303	0.40495	GO_mf:go_oxygen_binding
Curated_gene_sets:reactome_r...144	SET	21	0.050568	0.0016927	0.21029	0.40499	Curated_gene_sets:reactome_runx2_regulates_osteoblast_differentiation
GO_bp:go_fatty_acid_derivati...1	SET	50	0.029519	0.0015235	0.12303	0.40519	GO_bp:go_fatty_acid_derivative_biosynthetic_process
GO_bp:go_regulation_of_excit...	SET	15	0.058341	0.0016507	0.24323	0.40522	GO_bp:go_regulation_of_excitatory_synapse_assembly
Curated_gene_sets:reactome_r...67	SET	88	0.021716	0.0014853	0.090681	0.40537	Curated_gene_sets:reactome_regulation_of_tp53_activity_through_phosphorylation
Curated_gene_sets:mullighan_...9	SET	151	0.018485	0.0016534	0.077223	0.40541	Curated_gene_sets:mullighan_npm1_signature_3_dn
GO_bp:go_re_entry_into_mitot...	SET	2	0.14779	0.0015275	0.61754	0.40543	GO_bp:go_re_entry_into_mitotic_cell_cycle
GO_mf:go_enzyme_inhibitor_ac...	SET	346	0.011691	0.0015746	0.048858	0.40544	GO_mf:go_enzyme_inhibitor_activity
GO_bp:go_interleukin_8_produ...	SET	69	0.026633	0.0016139	0.11138	0.40551	GO_bp:go_interleukin_8_production
Curated_gene_sets:reactome_g...26	SET	9	0.052153	0.0011432	0.21813	0.40552	Curated_gene_sets:reactome_gamma_carboxylation_transport_and_amino_terminal_cleavage_of_proteins
Curated_gene_sets:wood_ebv_e...1	SET	45	0.032868	0.0016095	0.13762	0.40562	Curated_gene_sets:wood_ebv_ebna1_targets_dn
Curated_gene_sets:li_adipoge...	SET	16	0.05082	0.001485	0.2128	0.40563	Curated_gene_sets:li_adipogenesis_by_activated_pparg
Curated_gene_sets:verhaak_gl...2	SET	209	0.015188	0.0015957	0.063601	0.40563	Curated_gene_sets:verhaak_glioblastoma_mesenchymal
GO_mf:go_very_long_chain_fat...	SET	8	0.065189	0.0013473	0.2731	0.40567	GO_mf:go_very_long_chain_fatty_acid_coa_ligase_activity
GO_bp:go_glial_cell_developm...	SET	104	0.021501	0.001598	0.090188	0.40579	GO_bp:go_glial_cell_development
GO_bp:go_protein_localizatio...21	SET	26	0.037849	0.0014095	0.15882	0.40582	GO_bp:go_protein_localization_to_golgi_apparatus
Curated_gene_sets:xu_respons...3	SET	11	0.064691	0.0015676	0.27196	0.40599	Curated_gene_sets:xu_response_to_tretinoin_dn
GO_cc:go_chromaffin_granule	SET	8	0.090408	0.0018685	0.38019	0.40602	GO_cc:go_chromaffin_granule
GO_bp:go_growth_involved_in_...2	SET	18	0.053323	0.0016526	0.22445	0.40611	GO_bp:go_growth_involved_in_symbiotic_interaction
Curated_gene_sets:kegg_antig...	SET	77	0.027157	0.001738	0.11439	0.40617	Curated_gene_sets:kegg_antigen_processing_and_presentation
GO_bp:go_dna_templated_trans...2	SET	232	0.013504	0.0014939	0.056925	0.40624	GO_bp:go_dna_templated_transcription_initiation
GO_bp:go_regulation_of_histo...2	SET	23	0.042937	0.001504	0.18102	0.40625	GO_bp:go_regulation_of_histone_deacetylation
Curated_gene_sets:houstis_ros	SET	30	0.040479	0.0016191	0.17069	0.40627	Curated_gene_sets:houstis_ros
Curated_gene_sets:pid_tcr_jn...	SET	14	0.057605	0.0015747	0.24305	0.40633	Curated_gene_sets:pid_tcr_jnk_pathway
GO_bp:go_otic_vesicle_morpho...	SET	9	0.065522	0.0014362	0.27663	0.40639	GO_bp:go_otic_vesicle_morphogenesis
Curated_gene_sets:semba_fhit...1	SET	9	0.058705	0.0012868	0.24789	0.4064	Curated_gene_sets:semba_fhit_targets_dn
Curated_gene_sets:mori_emu_m...1	SET	17	0.055629	0.0016755	0.23495	0.40642	Curated_gene_sets:mori_emu_myc_lymphoma_by_onset_time_dn
GO_bp:go_circadian_sleep_wak...3	SET	6	0.087929	0.0015738	0.37148	0.40645	GO_bp:go_circadian_sleep_wake_cycle_rem_sleep
Curated_gene_sets:shiraishi_...2	SET	8	0.059997	0.0012399	0.2536	0.40649	Curated_gene_sets:shiraishi_plzf_targets_up
Curated_gene_sets:pid_ap1_pa...	SET	68	0.026497	0.001594	0.11202	0.4065	Curated_gene_sets:pid_ap1_pathway
GO_bp:go_dopamine_biosynthet...	SET	11	0.062569	0.0015162	0.26475	0.40659	GO_bp:go_dopamine_biosynthetic_process
Curated_gene_sets:reactome_s...115	SET	59	0.02581	0.0014466	0.10923	0.4066	Curated_gene_sets:reactome_stabilization_of_p53
Curated_gene_sets:li_cytidin...1	SET	17	0.058635	0.0017661	0.24838	0.40669	Curated_gene_sets:li_cytidine_analog_pathway
Curated_gene_sets:fujiwara_p...4	SET	8	0.064968	0.0013427	0.27562	0.40683	Curated_gene_sets:fujiwara_park2_in_liver_cancer_up
Curated_gene_sets:cheok_resp...1	SET	20	0.041561	0.0013577	0.17643	0.40689	Curated_gene_sets:cheok_response_to_hd_mtx_dn
GO_mf:go_3_5_exodeoxyribonuc...	SET	11	0.067902	0.0016454	0.28825	0.40689	GO_mf:go_3_5_exodeoxyribonuclease_activity
GO_bp:go_phenylpropanoid_met...	SET	7	0.072575	0.0014031	0.30813	0.4069	GO_bp:go_phenylpropanoid_metabolic_process
Curated_gene_sets:reactome_r...60	SET	10	0.052122	0.0012043	0.22135	0.40692	Curated_gene_sets:reactome_regulation_of_signaling_by_nodal
Curated_gene_sets:delpuech_f...1	SET	39	0.033313	0.0015188	0.14151	0.40695	Curated_gene_sets:delpuech_foxo3_targets_dn
GO_bp:go_regulation_of_phosp...15	SET	1544	0.0055343	0.0015224	0.02351	0.40695	GO_bp:go_regulation_of_phosphorus_metabolic_process
GO_bp:go_telomere_capping	SET	51	0.025832	0.0013464	0.10983	0.40703	GO_bp:go_telomere_capping
Curated_gene_sets:reactome_s...64	SET	18	0.04344	0.0013463	0.18473	0.40705	Curated_gene_sets:reactome_signaling_by_nodal
GO_mf:go_glucosyltransferase...	SET	17	0.04652	0.0014012	0.19787	0.40706	GO_mf:go_glucosyltransferase_activity
GO_bp:go_response_to_peptide	SET	465	0.0099033	0.0015412	0.04214	0.4071	GO_bp:go_response_to_peptide
GO_bp:go_muscle_hyperplasia	SET	4	0.11015	0.0016099	0.46898	0.40715	GO_bp:go_muscle_hyperplasia
GO_bp:go_regulation_of_membr...4	SET	45	0.034149	0.0016722	0.14571	0.40735	GO_bp:go_regulation_of_membrane_lipid_distribution
GO_bp:go_ribose_phosphate_bi...	SET	168	0.015369	0.0014493	0.065587	0.40737	GO_bp:go_ribose_phosphate_biosynthetic_process
GO_bp:go_aminoglycan_metabol...	SET	125	0.018612	0.0015158	0.079593	0.40755	GO_bp:go_aminoglycan_metabolic_process
GO_bp:go_parkin_mediated_sti...	SET	5	0.10466	0.0017101	0.44757	0.40756	GO_bp:go_parkin_mediated_stimulation_of_mitophagy_in_response_to_mitochondrial_depolarization
GO_bp:go_actin_mediated_cell...	SET	109	0.020928	0.0015922	0.089519	0.40758	GO_bp:go_actin_mediated_cell_contraction
Curated_gene_sets:reactome_d...32	SET	85	0.022298	0.0014991	0.095407	0.4076	Curated_gene_sets:reactome_degradation_of_beta_catenin_by_the_destruction_complex
GO_bp:go_regulation_of_nucle...5	SET	22	0.04248	0.0014553	0.18177	0.40761	GO_bp:go_regulation_of_nuclease_activity
GO_mf:go_ciliary_neurotrophi...2	SET	5	0.079872	0.0013051	0.34199	0.40767	GO_mf:go_ciliary_neurotrophic_factor_receptor_binding
Curated_gene_sets:reactome_m...85	SET	8	0.080154	0.0016565	0.34357	0.40777	Curated_gene_sets:reactome_mrna_editing:_c_to_u_conversion
Curated_gene_sets:pujana_bre...3	SET	56	0.025881	0.0014134	0.11097	0.40779	Curated_gene_sets:pujana_breast_cancer_with_brca1_mutated_up
GO_bp:go_endoplasmic_reticul...7	SET	16	0.054175	0.0015831	0.23242	0.40785	GO_bp:go_endoplasmic_reticulum_tubular_network_organization
GO_mf:go_receptor_regulator_...	SET	470	0.010034	0.0015698	0.043099	0.40795	GO_mf:go_receptor_regulator_activity
Curated_gene_sets:reactome_m...3	SET	39	0.034068	0.0015533	0.14643	0.40802	Curated_gene_sets:reactome_map2k_and_mapk_activation
Curated_gene_sets:tang_senes...2	SET	33	0.037114	0.0015568	0.15973	0.40813	Curated_gene_sets:tang_senescence_tp53_targets_up
Curated_gene_sets:roversi_gl...3	SET	45	0.038042	0.0018628	0.16379	0.40817	Curated_gene_sets:roversi_glioma_loh_regions
GO_bp:go_regulation_of_torc1...	SET	30	0.035976	0.0014389	0.15511	0.4083	GO_bp:go_regulation_of_torc1_signaling
GO_mf:go_atp_dependent_micro...1	SET	44	0.032322	0.0015651	0.13937	0.40831	GO_mf:go_atp_dependent_microtubule_motor_activity
Curated_gene_sets:madan_dppa...	SET	49	0.028529	0.0014576	0.12319	0.40844	Curated_gene_sets:madan_dppa4_targets
Curated_gene_sets:reactome_h...16	SET	50	0.027223	0.001405	0.11758	0.40845	Curated_gene_sets:reactome_heparan_sulfate_heparin_hs_gag_metabolism
GO_mf:go_cyclin_dependent_pr...1	SET	28	0.037201	0.0014376	0.16081	0.40853	GO_mf:go_cyclin_dependent_protein_kinase_activity
GO_bp:go_embryonic_eye_morph...	SET	34	0.034239	0.0014578	0.14806	0.40856	GO_bp:go_embryonic_eye_morphogenesis
Curated_gene_sets:acevedo_li...1	SET	524	0.0090933	0.0014998	0.039324	0.40857	Curated_gene_sets:acevedo_liver_cancer_dn
GO_bp:go_monocarboxylic_acid...2	SET	120	0.018098	0.0014443	0.078282	0.40858	GO_bp:go_monocarboxylic_acid_catabolic_process
GO_bp:go_positive_regulation...167	SET	20	0.046436	0.0015169	0.20108	0.40869	GO_bp:go_positive_regulation_of_chondrocyte_differentiation
GO_bp:go_cell_adhesion_media...	SET	67	0.02526	0.0015084	0.10946	0.40875	GO_bp:go_cell_adhesion_mediated_by_integrin
Curated_gene_sets:schmidt_po...2	SET	25	0.03915	0.0014297	0.16971	0.40878	Curated_gene_sets:schmidt_por_targets_in_limb_bud_up
GO_bp:go_wound_healing_sprea...	SET	15	0.054517	0.0015425	0.23656	0.40887	GO_bp:go_wound_healing_spreading_of_epidermal_cells
GO_bp:go_rna_polymerase_iii_...	SET	8	0.071171	0.0014709	0.30891	0.40889	GO_bp:go_rna_polymerase_iii_preinitiation_complex_assembly
GO_mf:go_5_3_exonuclease_act...	SET	17	0.04357	0.0013123	0.18911	0.4089	GO_mf:go_5_3_exonuclease_activity
GO_bp:go_establishment_of_ce...2	SET	7	0.080291	0.0015522	0.3487	0.40895	GO_bp:go_establishment_of_centrosome_localization
Curated_gene_sets:gaussmann_...8	SET	37	0.034513	0.0015328	0.14996	0.40899	Curated_gene_sets:gaussmann_mll_af4_fusion_targets_d_up
GO_bp:go_inhibitory_postsyna...	SET	16	0.053536	0.0015644	0.23297	0.40912	GO_bp:go_inhibitory_postsynaptic_potential
GO_bp:go_regulation_of_estab...2	SET	688	0.0078831	0.0014831	0.034306	0.40913	GO_bp:go_regulation_of_establishment_of_protein_localization
GO_cc:go_snare_complex	SET	45	0.029211	0.0014304	0.12731	0.40926	GO_cc:go_snare_complex
GO_bp:go_glycoside_catabolic...	SET	8	0.063418	0.0013106	0.27661	0.40933	GO_bp:go_glycoside_catabolic_process
GO_bp:go_phenol_containing_c...3	SET	54	0.03064	0.0016432	0.13375	0.4094	GO_bp:go_phenol_containing_compound_metabolic_process
GO_bp:go_disaccharide_metabo...	SET	6	0.074325	0.0013303	0.32528	0.40963	GO_bp:go_disaccharide_metabolic_process
Curated_gene_sets:boquest_st...3	SET	213	0.015138	0.0016055	0.066318	0.40972	Curated_gene_sets:boquest_stem_cell_dn
Curated_gene_sets:nakamura_b...	SET	6	0.087629	0.0015685	0.38391	0.40973	Curated_gene_sets:nakamura_bronchial_and_bronchiolar_epithelia
GO_bp:go_phosphatidylinosito...5	SET	21	0.038815	0.0012993	0.17036	0.40988	GO_bp:go_phosphatidylinositol_dephosphorylation
GO_bp:go_ureteric_bud_format...	SET	5	0.10109	0.0016518	0.44368	0.40989	GO_bp:go_ureteric_bud_formation
Curated_gene_sets:mootha_gly...1	SET	19	0.04225	0.0013453	0.1857	0.41001	Curated_gene_sets:mootha_glycogen_metabolism
GO_bp:go_positive_regulation...370	SET	5	0.082495	0.001348	0.36256	0.41001	GO_bp:go_positive_regulation_of_i_kappab_phosphorylation
GO_bp:go_positive_regulation...527	SET	28	0.035216	0.0013609	0.1551	0.41019	GO_bp:go_positive_regulation_of_mrna_processing
GO_bp:go_cellular_response_t...38	SET	51	0.030464	0.0015878	0.13431	0.41029	GO_bp:go_cellular_response_to_fatty_acid
Curated_gene_sets:bystroem_c...1	SET	54	0.027851	0.0014936	0.12281	0.4103	Curated_gene_sets:bystroem_correlated_with_il5_dn
GO_bp:go_positive_regulation...470	SET	9	0.071108	0.0015587	0.31359	0.41031	GO_bp:go_positive_regulation_of_macrophage_cytokine_production
Curated_gene_sets:petrova_pr...1	SET	55	0.028452	0.0015399	0.12583	0.41056	Curated_gene_sets:petrova_prox1_targets_dn
GO_bp:go_negative_regulation...241	SET	35	0.031217	0.0013485	0.13823	0.41067	GO_bp:go_negative_regulation_of_extrinsic_apoptotic_signaling_pathway_via_death_domain_receptors
GO_bp:go_regulation_of_coagu...	SET	79	0.023437	0.0015192	0.10381	0.4107	GO_bp:go_regulation_of_coagulation
GO_mf:go_microtubule_severin...	SET	7	0.059591	0.0011521	0.2643	0.41081	GO_mf:go_microtubule_severing_atpase_activity
GO_bp:go_mesonephros_develop...	SET	96	0.022128	0.0015804	0.098159	0.41083	GO_bp:go_mesonephros_development
GO_bp:go_regulation_of_dna_c...	SET	10	0.051472	0.0011893	0.22862	0.41093	GO_bp:go_regulation_of_dna_catabolic_process
Curated_gene_sets:reactome_g...25	SET	32	0.029641	0.0012244	0.13168	0.41095	Curated_gene_sets:reactome_gamma_carboxylation_hypusine_formation_and_arylsulfatase_activation
GO_bp:go_protein_depolymeriz...	SET	104	0.018192	0.0013521	0.080811	0.41095	GO_bp:go_protein_depolymerization
Curated_gene_sets:biocarta_4...	SET	18	0.04087	0.0012667	0.18163	0.41098	Curated_gene_sets:biocarta_41bb_pathway
Curated_gene_sets:biocarta_s...12	SET	16	0.053685	0.0015687	0.23903	0.41115	Curated_gene_sets:biocarta_spry_pathway
GO_bp:go_regulation_of_neuro...15	SET	7	0.082289	0.0015909	0.36693	0.41128	GO_bp:go_regulation_of_neurotransmitter_receptor_localization_to_postsynaptic_specialization_membrane
Curated_gene_sets:pid_ilk_pa...	SET	44	0.028015	0.0013565	0.12496	0.41131	Curated_gene_sets:pid_ilk_pathway
GO_bp:go_transmembrane_recep...2	SET	667	0.0079533	0.0014742	0.035487	0.41133	GO_bp:go_transmembrane_receptor_protein_tyrosine_kinase_signaling_pathway
GO_bp:go_regulation_of_basem...	SET	5	0.080226	0.0013109	0.35855	0.41148	GO_bp:go_regulation_of_basement_membrane_assembly_involved_in_embryonic_body_morphogenesis
GO_bp:go_atrioventricular_va...2	SET	7	0.090343	0.0017466	0.40383	0.41149	GO_bp:go_atrioventricular_valve_formation
GO_bp:go_protein_localizatio...30	SET	12	0.054285	0.0013739	0.24274	0.41152	GO_bp:go_protein_localization_to_non_motile_cilium
GO_bp:go_protein_localizatio...36	SET	5	0.08319	0.0013593	0.3725	0.41164	GO_bp:go_protein_localization_to_paranode_region_of_axon
GO_bp:go_cellular_response_t...3	SET	8	0.06618	0.0013677	0.29678	0.41177	GO_bp:go_cellular_response_to_acidic_ph
GO_cc:go_dna_polymerase_comp...	SET	15	0.05112	0.0014464	0.22927	0.41178	GO_cc:go_dna_polymerase_complex
Curated_gene_sets:gargalovic...6	SET	16	0.047054	0.001375	0.21114	0.41182	Curated_gene_sets:gargalovic_response_to_oxidized_phospholipids_cyan_up
Curated_gene_sets:pid_il8_cx...2	SET	34	0.033446	0.001424	0.15039	0.412	Curated_gene_sets:pid_il8_cxcr2_pathway
Curated_gene_sets:biocarta_h...5	SET	11	0.064115	0.0015537	0.28837	0.41203	Curated_gene_sets:biocarta_hes_pathway
Curated_gene_sets:reactome_s...169	SET	50	0.028668	0.0014795	0.12915	0.41217	Curated_gene_sets:reactome_synthesis_of_pips_at_the_plasma_membrane
GO_bp:go_peptidyl_lysine_mon...	SET	9	0.06197	0.0013584	0.27925	0.41219	GO_bp:go_peptidyl_lysine_monomethylation
GO_cc:go_potassium_channel_c...	SET	95	0.021576	0.0015331	0.097236	0.4122	GO_cc:go_potassium_channel_complex
GO_bp:go_ribosomal_small_sub...2	SET	60	0.023584	0.001333	0.10635	0.41225	GO_bp:go_ribosomal_small_subunit_biogenesis
GO_bp:go_positive_regulation...504	SET	6	0.073244	0.001311	0.33052	0.41231	GO_bp:go_positive_regulation_of_microtubule_binding
GO_bp:go_xenobiotic_glucuron...	SET	11	0.11969	0.0029005	0.54123	0.41249	GO_bp:go_xenobiotic_glucuronidation
Curated_gene_sets:leonard_hy...	SET	42	0.030308	0.0014339	0.13717	0.41256	Curated_gene_sets:leonard_hypoxia
GO_mf:go_trna_cytosine_methy...	SET	8	0.056248	0.0011625	0.25462	0.41258	GO_mf:go_trna_cytosine_methyltransferase_activity
GO_bp:go_decidualization	SET	22	0.042499	0.001456	0.19243	0.4126	GO_bp:go_decidualization
GO_bp:go_intrinsic_apoptotic...4	SET	41	0.028899	0.0013509	0.13085	0.41261	GO_bp:go_intrinsic_apoptotic_signaling_pathway_in_response_to_dna_damage_by_p53_class_mediator
GO_bp:go_negative_regulation...97	SET	5	0.10935	0.0017868	0.49533	0.41264	GO_bp:go_negative_regulation_of_cell_cell_adhesion_mediated_by_cadherin
GO_bp:go_negative_regulation...725	SET	5	0.10472	0.0017111	0.47438	0.41265	GO_bp:go_negative_regulation_of_vitamin_d_biosynthetic_process
GO_bp:go_response_to_interle...7	SET	12	0.058694	0.0014855	0.26604	0.41269	GO_bp:go_response_to_interleukin_2
GO_mf:go_protein_tyrosine_ph...	SET	92	0.019389	0.0013558	0.088086	0.41289	GO_mf:go_protein_tyrosine_phosphatase_activity
GO_mf:go_cholesterol_transpo...	SET	20	0.043339	0.0014158	0.19707	0.41297	GO_mf:go_cholesterol_transporter_activity
Curated_gene_sets:reactome_g...56	SET	15	0.048725	0.0013786	0.2217	0.41302	Curated_gene_sets:reactome_glycogen_storage_diseases
GO_mf:go_glutamate_receptor_...2	SET	46	0.02821	0.0013966	0.12838	0.41304	GO_mf:go_glutamate_receptor_binding
GO_bp:go_cardiac_muscle_cell...9	SET	48	0.030382	0.0015364	0.13832	0.41307	GO_bp:go_cardiac_muscle_cell_proliferation
Curated_gene_sets:zhou_pancr...3	SET	10	0.071015	0.0016408	0.3238	0.4132	Curated_gene_sets:zhou_pancreatic_exocrine_progenitor
Curated_gene_sets:mcbryan_pu...9	SET	63	0.02565	0.0014854	0.11703	0.41326	Curated_gene_sets:mcbryan_pubertal_tgfb1_targets_dn
Curated_gene_sets:reactome_s...151	SET	5	0.079261	0.0012951	0.36175	0.41329	Curated_gene_sets:reactome_synthesis_of_dolichyl_phosphate
GO_bp:go_polyol_metabolic_pr...	SET	64	0.023363	0.0013636	0.1068	0.41342	GO_bp:go_polyol_metabolic_process
GO_bp:go_lipid_digestion	SET	16	0.045028	0.0013158	0.20583	0.41342	GO_bp:go_lipid_digestion
GO_bp:go_cellular_response_t...4	SET	80	0.022642	0.0014769	0.10352	0.41344	GO_bp:go_cellular_response_to_alcohol
Curated_gene_sets:reactome_s...99	SET	240	0.012833	0.0014436	0.058709	0.41349	Curated_gene_sets:reactome_slc_mediated_transmembrane_transport
GO_bp:go_keratan_sulfate_cat...	SET	12	0.061305	0.0015516	0.28086	0.41361	GO_bp:go_keratan_sulfate_catabolic_process
Curated_gene_sets:yordy_reci...1	SET	66	0.024641	0.0014605	0.113	0.41369	Curated_gene_sets:yordy_reciprocal_regulation_by_ets1_and_sp100_dn
GO_bp:go_dendritic_cell_migr...	SET	27	0.043605	0.0016547	0.20039	0.41387	GO_bp:go_dendritic_cell_migration
GO_bp:go_rna_polyadenylation	SET	45	0.027476	0.0013454	0.12634	0.41392	GO_bp:go_rna_polyadenylation
Curated_gene_sets:izadpanah_...1	SET	103	0.020135	0.0014893	0.092638	0.41397	Curated_gene_sets:izadpanah_stem_cell_adipose_vs_bone_dn
GO_bp:go_snrna_modification	SET	4	0.087395	0.0012773	0.40227	0.41401	GO_bp:go_snrna_modification
Curated_gene_sets:boyerinas_...	SET	10	0.059847	0.0013828	0.27574	0.41409	Curated_gene_sets:boyerinas_oncofetal_targets_of_let7a1
Curated_gene_sets:reactome_c...74	SET	59	0.026039	0.0014594	0.12009	0.41417	Curated_gene_sets:reactome_collagen_degradation
Curated_gene_sets:dittmer_pt...1	SET	70	0.023409	0.0014287	0.10797	0.41418	Curated_gene_sets:dittmer_pthlh_targets_dn
GO_bp:go_regulation_of_entry...	SET	7	0.066903	0.0012934	0.30885	0.41426	GO_bp:go_regulation_of_entry_of_bacterium_into_host_cell
Curated_gene_sets:odonnell_t...2	SET	74	0.022994	0.0014428	0.10619	0.41429	Curated_gene_sets:odonnell_targets_of_myc_and_tfrc_up
GO_bp:go_regulation_of_gluta...3	SET	6	0.089474	0.0016015	0.41345	0.41434	GO_bp:go_regulation_of_glutamine_family_amino_acid_metabolic_process
Curated_gene_sets:mann_respo...2	SET	19	0.044772	0.0014256	0.20697	0.41437	Curated_gene_sets:mann_response_to_amifostine_up
GO_bp:go_substrate_dependent...2	SET	9	0.070965	0.0015556	0.32818	0.4144	GO_bp:go_substrate_dependent_cell_migration_cell_extension
GO_bp:go_polyol_biosynthetic...	SET	75	0.021338	0.0013478	0.098726	0.41444	GO_bp:go_polyol_biosynthetic_process
Curated_gene_sets:karakas_tg...	SET	19	0.041642	0.0013259	0.19318	0.41466	Curated_gene_sets:karakas_tgfb1_signaling
GO_bp:go_hexose_catabolic_pr...	SET	32	0.037631	0.0015544	0.17457	0.41466	GO_bp:go_hexose_catabolic_process
GO_cc:go_ribosomal_subunit	SET	175	0.013391	0.0012886	0.062127	0.41467	GO_cc:go_ribosomal_subunit
Curated_gene_sets:mcclung_co...1	SET	68	0.024366	0.0014658	0.1131	0.41471	Curated_gene_sets:mcclung_cocain_reward_4wk
Curated_gene_sets:reactome_f...7	SET	34	0.032635	0.0013895	0.15154	0.41474	Curated_gene_sets:reactome_fatty_acyl_coa_biosynthesis
GO_bp:go_cellular_hormone_me...	SET	96	0.020144	0.0014388	0.09357	0.41477	GO_bp:go_cellular_hormone_metabolic_process
GO_bp:go_midgut_development	SET	12	0.0646	0.001635	0.30044	0.41488	GO_bp:go_midgut_development
GO_bp:go_regulation_of_epith...8	SET	18	0.045963	0.0014245	0.2138	0.41489	GO_bp:go_regulation_of_epithelial_tube_formation
GO_bp:go_interleukin_2_produ...	SET	60	0.02692	0.0015215	0.12525	0.41491	GO_bp:go_interleukin_2_production
GO_bp:go_chronic_inflammator...	SET	17	0.049005	0.001476	0.22833	0.41503	GO_bp:go_chronic_inflammatory_response
GO_bp:go_establishment_of_pr...7	SET	54	0.025257	0.0013545	0.11792	0.4152	GO_bp:go_establishment_of_protein_localization_to_plasma_membrane
GO_bp:go_renal_vesicle_devel...	SET	19	0.0503	0.0016016	0.23491	0.41523	GO_bp:go_renal_vesicle_development
GO_mf:go_structural_molecule...1	SET	757	0.0072173	0.0014216	0.033746	0.41533	GO_mf:go_structural_molecule_activity
Curated_gene_sets:flechner_p...4	SET	59	0.024065	0.0013488	0.11257	0.41536	Curated_gene_sets:flechner_pbl_kidney_transplant_rejected_vs_ok_up
GO_bp:go_negative_regulation...658	SET	16	0.043283	0.0012648	0.20267	0.41544	GO_bp:go_negative_regulation_of_t_cell_mediated_immunity
GO_mf:go_ubiquinone_binding	SET	7	0.064713	0.0012511	0.30347	0.41557	GO_mf:go_ubiquinone_binding
GO_bp:go_regulation_of_gluco...6	SET	67	0.023325	0.0013928	0.10948	0.41565	GO_bp:go_regulation_of_glucose_metabolic_process
GO_mf:go_trna_guanine_methyl...	SET	12	0.052109	0.0013188	0.24541	0.41593	GO_mf:go_trna_guanine_methyltransferase_activity
GO_bp:go_blood_vessel_endoth...2	SET	105	0.018205	0.0013596	0.085765	0.41595	GO_bp:go_blood_vessel_endothelial_cell_migration
Curated_gene_sets:gozgit_esr...2	SET	132	0.01665	0.0013931	0.078492	0.41601	Curated_gene_sets:gozgit_esr1_targets_up
Curated_gene_sets:bertucci_i...2	SET	24	0.038227	0.0013678	0.18047	0.41612	Curated_gene_sets:bertucci_invasive_carcinoma_ductal_vs_lobular_up
GO_bp:go_lung_alveolus_devel...	SET	40	0.031316	0.0014459	0.14783	0.41612	GO_bp:go_lung_alveolus_development
GO_mf:go_growth_factor_activ...	SET	152	0.01556	0.0013963	0.073498	0.41617	GO_mf:go_growth_factor_activity
GO_bp:go_negative_regulation...197	SET	5	0.081343	0.0013291	0.3846	0.41625	GO_bp:go_negative_regulation_of_dna_damage_checkpoint
Curated_gene_sets:lee_liver_...13	SET	60	0.024535	0.0013867	0.11627	0.41644	Curated_gene_sets:lee_liver_cancer_myc_tgfa_dn
Curated_gene_sets:reactome_m...90	SET	10	0.051886	0.0011988	0.24626	0.41656	Curated_gene_sets:reactome_mucopolysaccharidoses
GO_bp:go_regulation_of_vascu...2	SET	31	0.037546	0.0015265	0.17826	0.41659	GO_bp:go_regulation_of_vascular_permeability
GO_bp:go_regulation_of_dna_d...1	SET	16	0.042483	0.0012414	0.20174	0.41661	GO_bp:go_regulation_of_dna_damage_checkpoint
GO_bp:go_renal_sodium_excret...	SET	20	0.044388	0.00145	0.21078	0.41661	GO_bp:go_renal_sodium_excretion
GO_bp:go_protein_kinase_c_si...	SET	27	0.036752	0.0013947	0.17484	0.41676	GO_bp:go_protein_kinase_c_signaling
Curated_gene_sets:khetchoumi...1	SET	7	0.072578	0.0014031	0.34539	0.41678	Curated_gene_sets:khetchoumian_trim24_targets_dn
GO_bp:go_negative_regulation...407	SET	10	0.055657	0.001286	0.26514	0.41687	GO_bp:go_negative_regulation_of_membrane_potential
Curated_gene_sets:pid_thromb...2	SET	15	0.048179	0.0013632	0.22957	0.41689	Curated_gene_sets:pid_thrombin_par4_pathway
GO_bp:go_fatty_acid_transport	SET	93	0.019543	0.001374	0.093162	0.41692	GO_bp:go_fatty_acid_transport
GO_bp:go_smoothened_signalin...2	SET	14	0.053074	0.0014508	0.25304	0.41693	GO_bp:go_smoothened_signaling_pathway_involved_in_dorsal_ventral_neural_tube_patterning
Curated_gene_sets:boyault_li...15	SET	19	0.046711	0.0014873	0.22274	0.41695	Curated_gene_sets:boyault_liver_cancer_subclass_g6_dn
Curated_gene_sets:terao_aox4...1	SET	6	0.077897	0.0013943	0.37172	0.41701	Curated_gene_sets:terao_aox4_targets_hg_dn
Curated_gene_sets:reactome_a...24	SET	78	0.020801	0.0013398	0.099291	0.41703	Curated_gene_sets:reactome_activation_of_apc_c_and_apc_c:cdc20_mediated_degradation_of_mitotic_proteins
Curated_gene_sets:karlsson_t...2	SET	115	0.01695	0.0013244	0.081022	0.41714	Curated_gene_sets:karlsson_tgfb1_targets_up
GO_bp:go_protein_polyubiquit...	SET	300	0.010747	0.0013495	0.051433	0.41724	GO_bp:go_protein_polyubiquitination
GO_cc:go_respiratory_chain_c...2	SET	6	0.080407	0.0014392	0.38502	0.41729	GO_cc:go_respiratory_chain_complex_ii
GO_mf:go_succinate_dehydroge...	SET	6	0.080407	0.0014392	0.38502	0.41729	GO_mf:go_succinate_dehydrogenase_activity
GO_bp:go_organic_cation_tran...	SET	34	0.032351	0.0013774	0.15513	0.4174	GO_bp:go_organic_cation_transport
Curated_gene_sets:reactome_m...36	SET	703	0.0070953	0.0013489	0.034069	0.41751	Curated_gene_sets:reactome_metabolism_of_lipids
Curated_gene_sets:blalock_al...2	SET	157	0.014234	0.001298	0.068402	0.41758	Curated_gene_sets:blalock_alzheimers_disease_incipient_dn
GO_mf:go_aromatase_activity	SET	19	0.045307	0.0014426	0.21825	0.41777	GO_mf:go_aromatase_activity
Curated_gene_sets:nakamura_a...4	SET	96	0.019868	0.0014191	0.095858	0.4179	Curated_gene_sets:nakamura_adipogenesis_late_up
Curated_gene_sets:rahman_tp5...	SET	21	0.036428	0.0012193	0.17581	0.41793	Curated_gene_sets:rahman_tp53_targets_phosphorylated
GO_bp:go_protein_localizatio...42	SET	76	0.020798	0.0013224	0.10055	0.41807	GO_bp:go_protein_localization_to_synapse
GO_bp:go_positive_regulation...371	SET	202	0.013324	0.0013765	0.064515	0.41819	GO_bp:go_positive_regulation_of_immune_effector_process
GO_bp:go_regulation_of_endot...3	SET	31	0.033383	0.0013573	0.16172	0.41823	GO_bp:go_regulation_of_endothelial_cell_differentiation
Curated_gene_sets:basaki_ybx...2	SET	276	0.010844	0.0013069	0.052608	0.41835	Curated_gene_sets:basaki_ybx1_targets_up
GO_bp:go_nucleotide_excision...3	SET	19	0.043009	0.0013694	0.20893	0.41845	GO_bp:go_nucleotide_excision_repair_dna_duplex_unwinding
Curated_gene_sets:mahajan_re...1	SET	67	0.023203	0.0013856	0.11282	0.41853	Curated_gene_sets:mahajan_response_to_il1a_dn
GO_bp:go_anterograde_axonal_...	SET	9	0.060049	0.0013163	0.29236	0.41863	GO_bp:go_anterograde_axonal_protein_transport
GO_cc:go_mll1_2_complex	SET	25	0.036685	0.0013397	0.17866	0.41866	GO_cc:go_mll1_2_complex
GO_bp:go_regulation_of_organ...1	SET	86	0.020633	0.0013952	0.10051	0.41868	GO_bp:go_regulation_of_organ_growth
GO_cc:go_intrinsic_component...12	SET	75	0.022347	0.0014115	0.10886	0.41868	GO_cc:go_intrinsic_component_of_postsynaptic_specialization_membrane
GO_mf:go_dynein_intermediate...	SET	29	0.034805	0.0013688	0.16961	0.41871	GO_mf:go_dynein_intermediate_chain_binding
Curated_gene_sets:biocarta_n...12	SET	11	0.054329	0.0013165	0.26495	0.41877	Curated_gene_sets:biocarta_npc_pathway
GO_cc:go_intrinsic_component...9	SET	1596	0.0050886	0.001421	0.024819	0.41878	GO_cc:go_intrinsic_component_of_plasma_membrane
Curated_gene_sets:pangas_tum...1	SET	139	0.015828	0.0013588	0.077213	0.41879	Curated_gene_sets:pangas_tumor_suppression_by_smad1_and_smad5_dn
GO_bp:go_mrna_transcription	SET	24	0.032658	0.0011685	0.15969	0.41898	GO_bp:go_mrna_transcription
Curated_gene_sets:reactome_w...4	SET	24	0.035679	0.0012766	0.17456	0.41902	Curated_gene_sets:reactome_wnt_ligand_biogenesis_and_trafficking
GO_bp:go_regulation_of_trans...17	SET	8	0.070504	0.0014571	0.34521	0.41909	GO_bp:go_regulation_of_translation_in_response_to_endoplasmic_reticulum_stress
Curated_gene_sets:reactome_a...65	SET	9	0.067747	0.001485	0.33245	0.41927	Curated_gene_sets:reactome_adrenoceptors
Curated_gene_sets:biocarta_e...19	SET	26	0.038395	0.0014298	0.18876	0.41941	Curated_gene_sets:biocarta_erk_pathway
Curated_gene_sets:reactome_i...76	SET	12	0.041427	0.0010485	0.2037	0.41942	Curated_gene_sets:reactome_irf3_mediated_induction_of_type_i_ifn
GO_bp:go_positive_regulation...7	SET	13	0.047565	0.0012529	0.23387	0.41942	GO_bp:go_positive_regulation_of_actin_filament_depolymerization
GO_bp:go_bone_growth	SET	46	0.027185	0.0013458	0.13368	0.41943	GO_bp:go_bone_growth
GO_bp:go_metanephric_collect...	SET	9	0.062361	0.001367	0.3067	0.41944	GO_bp:go_metanephric_collecting_duct_development
GO_mf:go_growth_factor_recep...	SET	133	0.016457	0.0013821	0.080967	0.41947	GO_mf:go_growth_factor_receptor_binding
GO_bp:go_negative_regulation...382	SET	7	0.065675	0.0012697	0.32338	0.41953	GO_bp:go_negative_regulation_of_low_density_lipoprotein_particle_clearance
Curated_gene_sets:reactome_a...119	SET	69	0.021395	0.0012964	0.10539	0.41957	Curated_gene_sets:reactome_aurka_activation_by_tpx2
GO_bp:go_nitrogen_utilization	SET	5	0.098348	0.001607	0.48485	0.41963	GO_bp:go_nitrogen_utilization
Curated_gene_sets:reactome_b...26	SET	75	0.018892	0.0011933	0.093234	0.41972	Curated_gene_sets:reactome_biosynthesis_of_the_n_glycan_precursor_dolichol_lipid_linked_oligosaccharide_llo_and_transfer_to_a_nascent_protein
GO_bp:go_tooth_eruption	SET	5	0.095658	0.001563	0.47233	0.41976	GO_bp:go_tooth_eruption
Curated_gene_sets:amit_egf_r...7	SET	41	0.029863	0.001396	0.14751	0.41978	Curated_gene_sets:amit_egf_response_40_hela
Curated_gene_sets:west_adren...6	SET	290	0.010569	0.0013052	0.05221	0.41979	Curated_gene_sets:west_adrenocortical_tumor_up
Curated_gene_sets:zheng_resp...2	SET	15	0.04886	0.0013824	0.2414	0.4198	Curated_gene_sets:zheng_response_to_arsenite_up
GO_bp:go_camera_type_eye_mor...	SET	108	0.01825	0.0013821	0.090169	0.4198	GO_bp:go_camera_type_eye_morphogenesis
GO_bp:go_leukocyte_prolifera...	SET	273	0.011239	0.0013472	0.055534	0.41981	GO_bp:go_leukocyte_proliferation
GO_bp:go_neural_plate_morpho...	SET	6	0.072286	0.0012938	0.35752	0.41989	GO_bp:go_neural_plate_morphogenesis
GO_bp:go_negative_regulation...554	SET	5	0.070872	0.0011581	0.35099	0.41999	GO_bp:go_negative_regulation_of_protein_localization_to_microtubule
GO_cc:go_insulin_like_growth...	SET	5	0.080555	0.0013163	0.39954	0.42011	GO_cc:go_insulin_like_growth_factor_binding_protein_complex
Curated_gene_sets:hoshida_li...5	SET	258	0.010965	0.0012783	0.05446	0.42021	Curated_gene_sets:hoshida_liver_cancer_subclass_s3
GO_bp:go_positive_regulation...23	SET	58	0.026288	0.0014609	0.13056	0.42022	GO_bp:go_positive_regulation_of_alpha_beta_t_cell_activation
Curated_gene_sets:ebauer_tar...2	SET	182	0.013162	0.0012914	0.065541	0.42042	Curated_gene_sets:ebauer_targets_of_pax3_foxo1_fusion_up
GO_bp:go_negative_regulation...665	SET	11	0.056149	0.0013606	0.2796	0.42042	GO_bp:go_negative_regulation_of_telomerase_activity
Curated_gene_sets:zhou_cell_...3	SET	80	0.019627	0.0012802	0.097773	0.42045	Curated_gene_sets:zhou_cell_cycle_genes_in_ir_response_6hr
GO_bp:go_rna_capping	SET	33	0.026771	0.001123	0.13373	0.42067	GO_bp:go_rna_capping
GO_cc:go_endoplasmic_reticul...10	SET	22	0.039139	0.0013409	0.19561	0.42071	GO_cc:go_endoplasmic_reticulum_subcompartment
GO_bp:go_regulation_of_cellu...9	SET	342	0.0095961	0.0012851	0.048056	0.42086	GO_bp:go_regulation_of_cellular_component_size
GO_bp:go_cell_migration_invo...3	SET	5	0.094124	0.001538	0.47169	0.42092	GO_bp:go_cell_migration_involved_in_kidney_development
GO_bp:go_integrin_biosynthet...	SET	3	0.11528	0.0014592	0.57858	0.42103	GO_bp:go_integrin_biosynthetic_process
Curated_gene_sets:chesler_br...6	SET	6	0.072639	0.0013002	0.36468	0.42106	Curated_gene_sets:chesler_brain_qtl_trans
GO_bp:go_insulin_metabolic_p...	SET	6	0.075204	0.0013461	0.37771	0.42109	GO_bp:go_insulin_metabolic_process
GO_bp:go_erk1_and_erk2_casca...	SET	280	0.010853	0.0013173	0.054574	0.42118	GO_bp:go_erk1_and_erk2_cascade
GO_bp:go_sensory_perception_...9	SET	63	0.023319	0.0013504	0.11727	0.42119	GO_bp:go_sensory_perception_of_taste
GO_bp:go_ureteric_bud_elonga...	SET	9	0.067496	0.0014795	0.33955	0.42122	GO_bp:go_ureteric_bud_elongation
Curated_gene_sets:streicher_...2	SET	41	0.028553	0.0013347	0.14365	0.42123	Curated_gene_sets:streicher_lsm1_targets_up
Curated_gene_sets:chiang_liv...8	SET	168	0.013593	0.0012818	0.068472	0.42132	Curated_gene_sets:chiang_liver_cancer_subclass_proliferation_up
GO_bp:go_regulation_of_multi...2	SET	67	0.021896	0.0013075	0.1103	0.42132	GO_bp:go_regulation_of_multicellular_organism_growth
GO_bp:go_late_endosome_to_ly...	SET	7	0.064905	0.0012548	0.32713	0.42136	GO_bp:go_late_endosome_to_lysosome_transport
GO_bp:go_regulation_of_ras_p...	SET	221	0.012127	0.0013098	0.061145	0.42139	GO_bp:go_regulation_of_ras_protein_signal_transduction
GO_bp:go_regulation_of_extri...3	SET	56	0.02272	0.0012407	0.11472	0.4215	GO_bp:go_regulation_of_extrinsic_apoptotic_signaling_pathway_via_death_domain_receptors
Curated_gene_sets:reactome_t...50	SET	12	0.044848	0.0011351	0.22662	0.42156	Curated_gene_sets:reactome_tp53_regulates_transcription_of_caspase_activators_and_caspases
GO_bp:go_osteoclast_prolifer...	SET	8	0.072783	0.0015042	0.36778	0.42156	GO_bp:go_osteoclast_proliferation
Curated_gene_sets:ji_respons...2	SET	63	0.022956	0.0013294	0.11669	0.42202	Curated_gene_sets:ji_response_to_fsh_up
Curated_gene_sets:affar_yy1_...2	SET	184	0.01283	0.0012656	0.065281	0.4221	Curated_gene_sets:affar_yy1_targets_up
GO_mf:go_protein_glutamic_ac...	SET	5	0.066494	0.0010865	0.33846	0.42213	GO_mf:go_protein_glutamic_acid_ligase_activity
Curated_gene_sets:reactome_s...1	SET	161	0.012892	0.0011904	0.065724	0.42224	Curated_gene_sets:reactome_s_phase
Curated_gene_sets:reactome_h...28	SET	42	0.027536	0.0013027	0.14039	0.42225	Curated_gene_sets:reactome_host_interactions_with_influenza_factors
GO_bp:go_positive_regulation...356	SET	36	0.026629	0.0011666	0.13583	0.42229	GO_bp:go_positive_regulation_of_histone_methylation
GO_bp:go_regulation_of_synap...7	SET	6	0.073622	0.0013178	0.37553	0.42229	GO_bp:go_regulation_of_synaptic_transmission_cholinergic
Curated_gene_sets:lee_calori...2	SET	35	0.028246	0.0012201	0.14413	0.42232	Curated_gene_sets:lee_calorie_restriction_muscle_up
Curated_gene_sets:zirn_treti...4	SET	23	0.040993	0.0014359	0.20927	0.42235	Curated_gene_sets:zirn_tretinoin_response_wt1_up
Curated_gene_sets:biocarta_s...9	SET	14	0.049813	0.0013616	0.25437	0.42237	Curated_gene_sets:biocarta_sm_pathway
GO_mf:go_acrosin_binding	SET	5	0.063978	0.0010454	0.32668	0.42237	GO_mf:go_acrosin_binding
GO_bp:go_regulation_of_cell_...30	SET	36	0.029998	0.0013142	0.15352	0.42254	GO_bp:go_regulation_of_cell_migration_involved_in_sprouting_angiogenesis
GO_bp:go_regulation_of_mrna_...4	SET	5	0.07958	0.0013003	0.40724	0.42254	GO_bp:go_regulation_of_mrna_export_from_nucleus
GO_bp:go_cellular_response_t...118	SET	6	0.089461	0.0016013	0.45821	0.4226	GO_bp:go_cellular_response_to_uv_c
Curated_gene_sets:reactome_t...67	SET	8	0.074079	0.001531	0.37949	0.42262	Curated_gene_sets:reactome_trail_signaling
GO_bp:go_response_to_oxygen_...3	SET	364	0.0091957	0.0012697	0.047175	0.42273	GO_bp:go_response_to_oxygen_levels
GO_bp:go_cardiac_muscle_myob...	SET	3	0.088971	0.0011262	0.45675	0.42278	GO_bp:go_cardiac_muscle_myoblast_proliferation
GO_bp:go_response_to_oxygen_...1	SET	1510	0.0047788	0.0013013	0.024537	0.42279	GO_bp:go_response_to_oxygen_containing_compound
GO_bp:go_regulation_of_cell_...6	SET	368	0.0094019	0.0013051	0.048396	0.42298	GO_bp:go_regulation_of_cell_cell_adhesion
GO_bp:go_interferon_gamma_pr...	SET	103	0.018452	0.0013649	0.095011	0.42301	GO_bp:go_interferon_gamma_production
GO_bp:go_pigment_metabolic_p...	SET	66	0.020726	0.0012284	0.10673	0.42301	GO_bp:go_pigment_metabolic_process
GO_bp:go_amp_metabolic_proce...	SET	8	0.060899	0.0012586	0.31485	0.42332	GO_bp:go_amp_metabolic_process
GO_bp:go_smoothened_signalin...1	SET	129	0.015573	0.0012882	0.080634	0.42343	GO_bp:go_smoothened_signaling_pathway
Curated_gene_sets:reactome_c...36	SET	99	0.01742	0.0012634	0.090246	0.42347	Curated_gene_sets:reactome_cellular_response_to_heat_stress
Curated_gene_sets:matthews_a...	SET	16	0.042276	0.0012354	0.21935	0.42358	Curated_gene_sets:matthews_ap1_targets
GO_mf:go_retinoid_x_receptor...	SET	16	0.042659	0.0012466	0.22148	0.42363	GO_mf:go_retinoid_x_receptor_binding
GO_cc:go_endoplasmic_reticul...7	SET	8	0.065934	0.0013627	0.34248	0.42367	GO_cc:go_endoplasmic_reticulum_palmitoyltransferase_complex
Curated_gene_sets:pepper_chr...1	SET	20	0.039165	0.0012794	0.20348	0.42368	Curated_gene_sets:pepper_chronic_lymphocytic_leukemia_dn
GO_bp:go_regulation_of_meson...	SET	23	0.041217	0.0014438	0.21424	0.42372	GO_bp:go_regulation_of_mesonephros_development
GO_bp:go_chromatin_remodeling	SET	158	0.013186	0.0012062	0.06859	0.42378	GO_bp:go_chromatin_remodeling
Curated_gene_sets:reactome_d...70	SET	154	0.013542	0.0012232	0.070455	0.42379	Curated_gene_sets:reactome_dna_double_strand_break_repair
GO_bp:go_response_to_food	SET	34	0.02879	0.0012258	0.1499	0.42385	GO_bp:go_response_to_food
GO_cc:go_male_germ_cell_nucl...	SET	14	0.052688	0.0014403	0.27435	0.42385	GO_cc:go_male_germ_cell_nucleus
Curated_gene_sets:reactome_d...3	SET	29	0.032381	0.0012734	0.16892	0.42399	Curated_gene_sets:reactome_dap12_signaling
GO_cc:go_nuclear_pore_centra...	SET	6	0.066619	0.0011924	0.34749	0.42399	GO_cc:go_nuclear_pore_central_transport_channel
GO_bp:go_postsynaptic_densit...1	SET	18	0.040857	0.0012663	0.21328	0.42404	GO_bp:go_postsynaptic_density_assembly
GO_bp:go_positive_regulation...604	SET	24	0.037198	0.001331	0.19445	0.42415	GO_bp:go_positive_regulation_of_osteoclast_differentiation
Curated_gene_sets:ichiba_gra...2	SET	127	0.015031	0.0012338	0.0786	0.42417	Curated_gene_sets:ichiba_graft_versus_host_disease_35d_up
GO_bp:go_negative_regulation...481	SET	37	0.02975	0.0013212	0.15567	0.42422	GO_bp:go_negative_regulation_of_notch_signaling_pathway
GO_bp:go_multi_ciliated_epit...	SET	8	0.050165	0.0010368	0.26258	0.42424	GO_bp:go_multi_ciliated_epithelial_cell_differentiation
GO_mf:go_sequence_specific_s...	SET	14	0.048637	0.0013295	0.25481	0.42431	GO_mf:go_sequence_specific_single_stranded_dna_binding
Curated_gene_sets:chen_pdgf_...	SET	18	0.041912	0.0012989	0.21978	0.42438	Curated_gene_sets:chen_pdgf_targets
GO_bp:go_pallium_development	SET	161	0.0139	0.0012835	0.072939	0.42443	GO_bp:go_pallium_development
GO_mf:go_cytochrome_b5_reduc...	SET	7	0.056864	0.0010993	0.29847	0.42445	GO_mf:go_cytochrome_b5_reductase_activity_acting_on_nad_p_h
GO_mf:go_superoxide_generati...2	SET	8	0.049424	0.0010214	0.25977	0.42455	GO_mf:go_superoxide_generating_nadph_oxidase_activity
GO_bp:go_regulation_of_anion...3	SET	87	0.017947	0.0012206	0.094401	0.42461	GO_bp:go_regulation_of_anion_transport
GO_bp:go_megakaryocyte_devel...	SET	15	0.04941	0.001398	0.26	0.42464	GO_bp:go_megakaryocyte_development
Curated_gene_sets:massarweh_...2	SET	222	0.01208	0.0013076	0.063662	0.42475	Curated_gene_sets:massarweh_tamoxifen_resistance_dn
GO_mf:go_polypeptide_n_acety...	SET	19	0.046089	0.0014675	0.24288	0.42475	GO_mf:go_polypeptide_n_acetylgalactosaminyltransferase_activity
GO_bp:go_his_purkinje_system...	SET	5	0.090795	0.0014836	0.47882	0.4248	GO_bp:go_his_purkinje_system_development
GO_bp:go_nucleoside_triphosp...3	SET	57	0.020781	0.0011449	0.10978	0.42493	GO_bp:go_nucleoside_triphosphate_metabolic_process
Curated_gene_sets:shepard_cr...2	SET	194	0.012283	0.0012439	0.064936	0.42498	Curated_gene_sets:shepard_crush_and_burn_mutant_up
GO_bp:go_pseudouridine_synth...	SET	16	0.034847	0.0010183	0.18422	0.42498	GO_bp:go_pseudouridine_synthesis
GO_bp:go_ubiquitin_dependent...3	SET	21	0.034175	0.0011439	0.18115	0.42518	GO_bp:go_ubiquitin_dependent_protein_catabolic_process_via_the_multivesicular_body_sorting_pathway
Curated_gene_sets:gotzmann_e...1	SET	191	0.011771	0.0011828	0.062405	0.4252	Curated_gene_sets:gotzmann_epithelial_to_mesenchymal_transition_dn
Curated_gene_sets:gross_hypo...7	SET	104	0.017032	0.0012659	0.090353	0.42524	Curated_gene_sets:gross_hypoxia_via_hif1a_dn
Curated_gene_sets:gaussmann_...12	SET	174	0.012989	0.0012464	0.068917	0.42525	Curated_gene_sets:gaussmann_mll_af4_fusion_targets_f_up
GO_bp:go_membrane_fission	SET	11	0.049746	0.0012055	0.26424	0.42534	GO_bp:go_membrane_fission
GO_bp:go_adenylate_cyclase_i...2	SET	9	0.058958	0.0012924	0.31366	0.42545	GO_bp:go_adenylate_cyclase_inhibiting_dopamine_receptor_signaling_pathway
Curated_gene_sets:holleman_d...3	SET	12	0.043338	0.0010968	0.23066	0.42548	Curated_gene_sets:holleman_daunorubicin_b_all_dn
GO_cc:go_unconventional_myos...	SET	10	0.054942	0.0012694	0.29265	0.42554	GO_cc:go_unconventional_myosin_complex
Curated_gene_sets:riz_erythr...2	SET	32	0.031726	0.0013105	0.16901	0.42555	Curated_gene_sets:riz_erythroid_differentiation_12hr
Curated_gene_sets:castellano...3	SET	6	0.075622	0.0013536	0.40369	0.4257	Curated_gene_sets:castellano_hras_targets_dn
GO_bp:go_phosphatidylglycero...3	SET	23	0.034377	0.0012042	0.18366	0.42576	GO_bp:go_phosphatidylglycerol_metabolic_process
Curated_gene_sets:gross_hypo...4	SET	43	0.024009	0.0011493	0.12837	0.42582	Curated_gene_sets:gross_hypoxia_via_elk3_only_dn
GO_mf:go_catalytic_activity_...4	SET	167	0.012103	0.001138	0.064708	0.42582	GO_mf:go_catalytic_activity_acting_on_dna
Curated_gene_sets:reactome_d...75	SET	7	0.059556	0.0011514	0.31901	0.42595	Curated_gene_sets:reactome_dna_replication_initiation
GO_bp:go_outflow_tract_septu...	SET	27	0.038757	0.0014708	0.20816	0.42615	GO_bp:go_outflow_tract_septum_morphogenesis
GO_bp:go_regulation_of_exoso...	SET	16	0.044029	0.0012866	0.23668	0.42621	GO_bp:go_regulation_of_exosomal_secretion
GO_bp:go_ubiquitin_dependent...2	SET	69	0.018179	0.0011016	0.097756	0.42624	GO_bp:go_ubiquitin_dependent_erad_pathway
GO_bp:go_regulation_of_prote...51	SET	476	0.0077201	0.0012152	0.041579	0.42635	GO_bp:go_regulation_of_protein_serine_threonine_kinase_activity
GO_bp:go_lipid_localization	SET	379	0.0087526	0.0012327	0.04716	0.42638	GO_bp:go_lipid_localization
GO_mf:go_rho_gtpase_binding	SET	159	0.01282	0.0011764	0.069097	0.42641	GO_mf:go_rho_gtpase_binding
GO_bp:go_regulation_of_respi...3	SET	11	0.046632	0.00113	0.25153	0.42646	GO_bp:go_regulation_of_respiratory_gaseous_exchange_by_neurological_system_process
GO_bp:go_lipoprotein_catabol...	SET	13	0.04404	0.0011601	0.23773	0.42652	GO_bp:go_lipoprotein_catabolic_process
GO_mf:go_calcium_sodium_anti...	SET	5	0.075643	0.001236	0.40846	0.42654	GO_mf:go_calcium_sodium_antiporter_activity
GO_mf:go_rna_polymerase_ii_a...2	SET	9	0.042885	0.00094003	0.23167	0.42657	GO_mf:go_rna_polymerase_ii_activity
Curated_gene_sets:ito_pttg1_...1	SET	9	0.04425	0.00096995	0.23909	0.42659	Curated_gene_sets:ito_pttg1_targets_dn
Curated_gene_sets:shaffer_ir...4	SET	96	0.016467	0.0011762	0.089006	0.42661	Curated_gene_sets:shaffer_irf4_targets_in_myeloma_vs_mature_b_lymphocyte
GO_bp:go_regulation_of_cell_...8	SET	11	0.057939	0.001404	0.31321	0.42662	GO_bp:go_regulation_of_cell_cell_adhesion_mediated_by_integrin
Curated_gene_sets:ikeda_mir3...1	SET	23	0.039435	0.0013814	0.21365	0.42678	Curated_gene_sets:ikeda_mir30_targets_dn
Curated_gene_sets:reactome_g...24	SET	6	0.069391	0.001242	0.37594	0.42678	Curated_gene_sets:reactome_galactose_catabolism
GO_bp:go_photoperiodism	SET	24	0.030395	0.0010876	0.16476	0.42682	GO_bp:go_photoperiodism
GO_bp:go_sympathetic_nervous...	SET	19	0.040144	0.0012782	0.21797	0.42694	GO_bp:go_sympathetic_nervous_system_development
GO_bp:go_negative_regulation...284	SET	7	0.068017	0.0013149	0.36985	0.42705	GO_bp:go_negative_regulation_of_hematopoietic_progenitor_cell_differentiation
Curated_gene_sets:kegg_long_...2	SET	66	0.020491	0.0012145	0.11148	0.42708	Curated_gene_sets:kegg_long_term_potentiation
GO_bp:go_eosinophil_differen...	SET	4	0.10212	0.0014926	0.55559	0.42708	GO_bp:go_eosinophil_differentiation
GO_bp:go_positive_regulation...860	SET	5	0.086294	0.00141	0.47017	0.42719	GO_bp:go_positive_regulation_of_unsaturated_fatty_acid_biosynthetic_process
GO_bp:go_metanephric_nephron...5	SET	8	0.060204	0.0012442	0.32821	0.42723	GO_bp:go_metanephric_nephron_tubule_morphogenesis
GO_bp:go_cytokine_production...2	SET	37	0.026844	0.0011922	0.14635	0.42724	GO_bp:go_cytokine_production_involved_in_inflammatory_response
GO_bp:go_cellular_amino_acid...1	SET	63	0.020708	0.0011992	0.11298	0.42729	GO_bp:go_cellular_amino_acid_biosynthetic_process
Curated_gene_sets:reactome_p...33	SET	17	0.045836	0.0013806	0.25039	0.42738	Curated_gene_sets:reactome_phospholipase_c_mediated_cascade_fgfr2
Curated_gene_sets:biocarta_i...1	SET	10	0.060884	0.0014067	0.3333	0.42753	Curated_gene_sets:biocarta_ifna_pathway
GO_bp:go_neuron_projection_e...2	SET	35	0.028262	0.0012208	0.1548	0.42757	GO_bp:go_neuron_projection_extension_involved_in_neuron_projection_guidance
GO_bp:go_regulation_of_cell_...15	SET	156	0.012615	0.0011467	0.069094	0.42757	GO_bp:go_regulation_of_cell_cycle_g1_s_phase_transition
GO_bp:go_positive_regulation...90	SET	2	0.12234	0.0012644	0.67009	0.42757	GO_bp:go_positive_regulation_of_cardiac_muscle_adaptation
GO_mf:go_proteasome_activati...	SET	6	0.055917	0.0010009	0.30697	0.42773	GO_mf:go_proteasome_activating_atpase_activity
GO_bp:go_de_novo_pyrimidine_...	SET	6	0.086016	0.0015396	0.47274	0.42781	GO_bp:go_de_novo_pyrimidine_nucleobase_biosynthetic_process
GO_mf:go_integrin_binding	SET	123	0.014673	0.0011854	0.080778	0.42793	GO_mf:go_integrin_binding
GO_mf:go_oxidized_base_lesio...	SET	5	0.078033	0.0012751	0.42969	0.42795	GO_mf:go_oxidized_base_lesion_dna_n_glycosylase_activity
GO_cc:go_cornified_envelope	SET	59	0.024838	0.0013921	0.13685	0.42799	GO_cc:go_cornified_envelope
GO_mf:go_peroxisome_prolifer...	SET	10	0.04869	0.001125	0.26903	0.42819	GO_mf:go_peroxisome_proliferator_activated_receptor_binding
Curated_gene_sets:mootha_mit...	SET	428	0.0076238	0.0011394	0.042155	0.42824	Curated_gene_sets:mootha_mitochondria
GO_bp:go_positive_regulation...720	SET	9	0.052526	0.0011514	0.29053	0.42827	GO_bp:go_positive_regulation_of_ribosome_biogenesis
GO_bp:go_negative_regulation...650	SET	4	0.10307	0.0015064	0.57016	0.42827	GO_bp:go_negative_regulation_of_synaptic_vesicle_exocytosis
Curated_gene_sets:reactome_n...47	SET	31	0.029245	0.001189	0.1618	0.42828	Curated_gene_sets:reactome_nicotinate_metabolism
GO_bp:go_cellular_response_t...34	SET	5	0.077209	0.0012616	0.42734	0.42831	GO_bp:go_cellular_response_to_ether
Curated_gene_sets:reactome_i...48	SET	11	0.049039	0.0011883	0.27147	0.42832	Curated_gene_sets:reactome_interleukin_2_signaling
GO_mf:go_oxidoreductase_acti...23	SET	25	0.033666	0.0012294	0.18643	0.42835	GO_mf:go_oxidoreductase_activity_acting_on_single_donors_with_incorporation_of_molecular_oxygen
Curated_gene_sets:hinata_nfk...2	SET	22	0.034698	0.0011887	0.19273	0.42856	Curated_gene_sets:hinata_nfkb_targets_keratinocyte_dn
GO_bp:go_negative_regulation...66	SET	13	0.039906	0.0010512	0.22173	0.42859	GO_bp:go_negative_regulation_of_calcineurin_mediated_signaling
GO_bp:go_taurine_metabolic_p...	SET	5	0.08283	0.0013534	0.46039	0.42861	GO_bp:go_taurine_metabolic_process
GO_cc:go_respiratory_chain_c...1	SET	72	0.016937	0.0010483	0.094222	0.42867	GO_cc:go_respiratory_chain_complex
GO_bp:go_cytoskeleton_depend...2	SET	168	0.011767	0.0011097	0.065513	0.42873	GO_bp:go_cytoskeleton_dependent_intracellular_transport
Curated_gene_sets:phesse_tar...1	SET	10	0.05071	0.0011717	0.28246	0.42876	Curated_gene_sets:phesse_targets_of_apc_and_mbd2_dn
GO_bp:go_lymphangiogenesis	SET	15	0.041737	0.0011809	0.23271	0.42883	GO_bp:go_lymphangiogenesis
GO_bp:go_positive_regulation...578	SET	5	0.083397	0.0013627	0.46599	0.42898	GO_bp:go_positive_regulation_of_nitric_oxide_mediated_signal_transduction
GO_cc:go_filopodium_membrane	SET	18	0.037829	0.0011724	0.21166	0.42908	GO_cc:go_filopodium_membrane
GO_bp:go_negative_regulation...282	SET	10	0.060739	0.0014034	0.34014	0.42914	GO_bp:go_negative_regulation_of_heart_rate
GO_bp:go_response_to_cytokine	SET	1096	0.0050158	0.0011775	0.028104	0.42918	GO_bp:go_response_to_cytokine
GO_bp:go_epithelium_developm...	SET	1195	0.0051472	0.0012582	0.028859	0.42922	GO_bp:go_epithelium_development
GO_bp:go_regulation_of_spind...2	SET	14	0.040038	0.0010945	0.22459	0.42926	GO_bp:go_regulation_of_spindle_checkpoint
GO_bp:go_regulation_of_sodiu...3	SET	49	0.023024	0.0011763	0.1292	0.42928	GO_bp:go_regulation_of_sodium_ion_transmembrane_transporter_activity
Curated_gene_sets:reactome_s...65	SET	53	0.022077	0.001173	0.1239	0.42929	Curated_gene_sets:reactome_signaling_by_non_receptor_tyrosine_kinases
GO_bp:go_regulation_of_ribon...2	SET	6	0.07076	0.0012665	0.39715	0.4293	GO_bp:go_regulation_of_ribonucleoprotein_complex_localization
Curated_gene_sets:reactome_c...72	SET	63	0.021225	0.0012292	0.11959	0.42957	Curated_gene_sets:reactome_collagen_biosynthesis_and_modifying_enzymes
Curated_gene_sets:reactome_a...79	SET	13	0.046885	0.001235	0.26439	0.42962	Curated_gene_sets:reactome_anchoring_fibril_formation
Curated_gene_sets:reactome_e...46	SET	76	0.017844	0.0011346	0.10064	0.42963	Curated_gene_sets:reactome_extra_nuclear_estrogen_signaling
GO_bp:go_regulation_of_ventr...2	SET	6	0.073968	0.001324	0.41729	0.42965	GO_bp:go_regulation_of_ventricular_cardiac_muscle_cell_membrane_depolarization
GO_bp:go_nucleoside_diphosph...2	SET	7	0.0641	0.0012392	0.36169	0.42967	GO_bp:go_nucleoside_diphosphate_catabolic_process
GO_bp:go_negative_regulation...25	SET	5	0.074339	0.0012147	0.41991	0.42974	GO_bp:go_negative_regulation_of_amyloid_precursor_protein_biosynthetic_process
Curated_gene_sets:hernandez_...2	SET	69	0.020091	0.0012175	0.11361	0.42982	Curated_gene_sets:hernandez_aberrant_mitosis_by_docetacel_2nm_up
Curated_gene_sets:yao_tempor...2	SET	63	0.021279	0.0012323	0.12044	0.42988	Curated_gene_sets:yao_temporal_response_to_progesterone_cluster_1
GO_mf:go_transmembrane_trans...	SET	977	0.0052917	0.0011769	0.029967	0.42992	GO_mf:go_transmembrane_transporter_activity
GO_mf:go_translation_termina...	SET	6	0.056231	0.0010065	0.31879	0.42999	GO_mf:go_translation_termination_factor_activity
GO_bp:go_cellular_response_t...41	SET	5	0.077802	0.0012713	0.44132	0.43003	GO_bp:go_cellular_response_to_fructose_stimulus
Curated_gene_sets:farmer_bre...10	SET	19	0.036102	0.0011495	0.20492	0.43008	Curated_gene_sets:farmer_breast_cancer_cluster_7
Curated_gene_sets:honma_doce...	SET	35	0.026202	0.0011319	0.14883	0.43012	Curated_gene_sets:honma_docetaxel_resistance
GO_bp:go_regulation_of_synap...2	SET	13	0.046538	0.0012259	0.26473	0.43023	GO_bp:go_regulation_of_synapse_maturation
Curated_gene_sets:reactome_r...131	SET	37	0.024067	0.0010689	0.13705	0.4303	Curated_gene_sets:reactome_runx1_interacts_with_co_factors_whose_precise_effect_on_runx1_targets_is_not_known
GO_bp:go_ventricular_cardiac...1	SET	32	0.030833	0.0012736	0.1756	0.43031	GO_bp:go_ventricular_cardiac_muscle_cell_action_potential
GO_bp:go_skeletal_muscle_cel...2	SET	15	0.037136	0.0010507	0.21202	0.43048	GO_bp:go_skeletal_muscle_cell_proliferation
GO_bp:go_nuclear_envelope_or...	SET	51	0.019959	0.0010403	0.11419	0.43062	GO_bp:go_nuclear_envelope_organization
GO_bp:go_chromosome_organiza...2	SET	61	0.018186	0.0010364	0.10421	0.43073	GO_bp:go_chromosome_organization_involved_in_meiotic_cell_cycle
Curated_gene_sets:reactome_d...55	SET	11	0.04051	0.00098165	0.23219	0.43075	Curated_gene_sets:reactome_diseases_associated_with_visual_transduction
Curated_gene_sets:gaussmann_...9	SET	17	0.041792	0.0012588	0.23964	0.43078	Curated_gene_sets:gaussmann_mll_af4_fusion_targets_e_dn
Curated_gene_sets:cheok_resp...6	SET	8	0.06124	0.0012656	0.35118	0.43078	Curated_gene_sets:cheok_response_to_mercaptopurine_and_ld_mtx_up
GO_bp:go_microtubule_severing	SET	10	0.041316	0.00095461	0.2374	0.43092	GO_bp:go_microtubule_severing
GO_bp:go_mast_cell_activation	SET	52	0.021434	0.0011281	0.12324	0.43096	GO_bp:go_mast_cell_activation
Curated_gene_sets:reactome_u...10	SET	9	0.048877	0.0010714	0.28117	0.431	Curated_gene_sets:reactome_urea_cycle
GO_bp:go_spindle_localization	SET	42	0.02197	0.0010394	0.12653	0.43108	GO_bp:go_spindle_localization
Curated_gene_sets:reactome_r...103	SET	88	0.015562	0.0010644	0.089809	0.43122	Curated_gene_sets:reactome_rna_polymerase_i_transcription
GO_bp:go_neutral_amino_acid_...	SET	36	0.028466	0.0012471	0.16487	0.43146	GO_bp:go_neutral_amino_acid_transport
Curated_gene_sets:reactome_k...5	SET	10	0.046724	0.0010796	0.27096	0.43155	Curated_gene_sets:reactome_ketone_body_metabolism
Curated_gene_sets:sotiriou_b...2	SET	147	0.012055	0.001064	0.069936	0.43158	Curated_gene_sets:sotiriou_breast_cancer_grade_1_vs_3_up
Curated_gene_sets:cheng_taf7...	SET	6	0.059108	0.001058	0.34306	0.4316	Curated_gene_sets:cheng_taf7l_targets
GO_bp:go_eating_behavior	SET	30	0.032078	0.0012831	0.18634	0.43166	GO_bp:go_eating_behavior
GO_cc:go_cleavage_furrow	SET	54	0.020601	0.0011048	0.1197	0.43168	GO_cc:go_cleavage_furrow
GO_bp:go_embryonic_cranial_s...	SET	45	0.024263	0.0011881	0.141	0.43169	GO_bp:go_embryonic_cranial_skeleton_morphogenesis
GO_bp:go_spontaneous_synapti...	SET	7	0.064265	0.0012424	0.3736	0.43171	GO_bp:go_spontaneous_synaptic_transmission
GO_bp:go_cellular_homeostasis	SET	909	0.0053996	0.0011605	0.031472	0.43189	GO_bp:go_cellular_homeostasis
GO_bp:go_pyrimidine_containi...1	SET	51	0.020266	0.0010563	0.11818	0.43192	GO_bp:go_pyrimidine_containing_compound_biosynthetic_process
GO_mf:go_3_5_cyclic_gmp_phos...	SET	18	0.038867	0.0012046	0.22679	0.43196	GO_mf:go_3_5_cyclic_gmp_phosphodiesterase_activity
Curated_gene_sets:gazda_diam...6	SET	39	0.025887	0.0011803	0.15121	0.43203	Curated_gene_sets:gazda_diamond_blackfan_anemia_progenitor_up
GO_mf:go_s_acyltransferase_a...	SET	31	0.026838	0.0010912	0.15694	0.43211	GO_mf:go_s_acyltransferase_activity
Curated_gene_sets:reactome_g...42	SET	31	0.025655	0.0010431	0.15008	0.43213	Curated_gene_sets:reactome_glucagon_type_ligand_receptors
Curated_gene_sets:dormoy_ela...	SET	17	0.042195	0.0012709	0.2469	0.43215	Curated_gene_sets:dormoy_elavl1_targets
Curated_gene_sets:matzuk_ear...	SET	12	0.052824	0.0013369	0.30926	0.43219	Curated_gene_sets:matzuk_early_antral_follicle
GO_bp:go_sister_chromatid_se...	SET	174	0.010967	0.0010523	0.064241	0.43223	GO_bp:go_sister_chromatid_segregation
GO_bp:go_gastric_motility	SET	6	0.053769	0.00096241	0.31539	0.43231	GO_bp:go_gastric_motility
GO_bp:go_postsynaptic_membra...2	SET	36	0.024893	0.0010905	0.1461	0.43236	GO_bp:go_postsynaptic_membrane_organization
GO_bp:go_insulin_like_growth...	SET	34	0.025995	0.0011068	0.15267	0.4324	GO_bp:go_insulin_like_growth_factor_receptor_signaling_pathway
GO_mf:go_interferon_receptor...	SET	6	0.078607	0.001407	0.46186	0.43243	GO_mf:go_interferon_receptor_activity
Curated_gene_sets:yao_tempor...8	SET	31	0.025448	0.0010347	0.14967	0.4325	Curated_gene_sets:yao_temporal_response_to_progesterone_cluster_15
GO_bp:go_positive_regulation...363	SET	16	0.03757	0.0010978	0.22135	0.43261	GO_bp:go_positive_regulation_of_humoral_immune_response
GO_bp:go_lipid_phosphorylati...	SET	61	0.01814	0.0010338	0.10689	0.43262	GO_bp:go_lipid_phosphorylation
GO_cc:go_nuclear_replication...	SET	40	0.023632	0.0010911	0.13932	0.43265	GO_cc:go_nuclear_replication_fork
GO_bp:go_negative_regulation...362	SET	112	0.014232	0.0010975	0.083915	0.43266	GO_bp:go_negative_regulation_of_leukocyte_cell_cell_adhesion
GO_bp:go_unsaturated_fatty_a...2	SET	72	0.017749	0.0010986	0.10466	0.43267	GO_bp:go_unsaturated_fatty_acid_metabolic_process
Curated_gene_sets:markey_rb1...3	SET	110	0.014169	0.0010829	0.083589	0.4327	Curated_gene_sets:markey_rb1_chronic_lof_dn
Curated_gene_sets:reactome_n...39	SET	9	0.051008	0.0011181	0.30148	0.43282	Curated_gene_sets:reactome_neurotransmitter_clearance
GO_bp:go_regulation_of_glyco...4	SET	37	0.022946	0.0010191	0.1358	0.43291	GO_bp:go_regulation_of_glycoprotein_biosynthetic_process
Curated_gene_sets:ivanova_he...2	SET	125	0.012858	0.0010471	0.076118	0.43293	Curated_gene_sets:ivanova_hematopoiesis_intermediate_progenitor
Curated_gene_sets:buckanovic...2	SET	19	0.035655	0.0011353	0.21145	0.43305	Curated_gene_sets:buckanovich_t_lymphocyte_homing_on_tumor_up
GO_bp:go_i_kappab_kinase_nf_...	SET	241	0.0098273	0.0011078	0.058323	0.4331	GO_bp:go_i_kappab_kinase_nf_kappab_signaling
Curated_gene_sets:reactome_t...22	SET	14	0.03898	0.0010655	0.23174	0.43321	Curated_gene_sets:reactome_the_nlrp3_inflammasome
Curated_gene_sets:schlosser_...3	SET	47	0.02101	0.0010514	0.12493	0.43322	Curated_gene_sets:schlosser_myc_targets_and_serum_response_up
GO_bp:go_inhibition_of_cyste...	SET	6	0.050025	0.00089541	0.2979	0.43332	GO_bp:go_inhibition_of_cysteine_type_endopeptidase_activity_involved_in_apoptotic_process
GO_cc:go_dna_helicase_complex	SET	15	0.036426	0.0010306	0.21725	0.43342	GO_cc:go_dna_helicase_complex
GO_bp:go_cell_recognition	SET	141	0.012738	0.0011013	0.076054	0.43349	GO_bp:go_cell_recognition
GO_bp:go_protein_modificatio...2	SET	1012	0.0047491	0.0010739	0.028361	0.43351	GO_bp:go_protein_modification_by_small_protein_conjugation_or_removal
Curated_gene_sets:reactome_t...52	SET	43	0.022731	0.0010881	0.1358	0.43353	Curated_gene_sets:reactome_tp53_regulates_transcription_of_cell_death_genes
GO_bp:go_trna_modification	SET	84	0.015241	0.0010186	0.091228	0.43366	GO_bp:go_trna_modification
GO_bp:go_heart_process	SET	265	0.0096442	0.0011393	0.05785	0.4338	GO_bp:go_heart_process
Curated_gene_sets:reactome_d...34	SET	59	0.018597	0.0010423	0.11161	0.43383	Curated_gene_sets:reactome_degradation_of_dvl
GO_mf:go_deoxyribonuclease_a...	SET	53	0.018826	0.0010002	0.11347	0.43411	GO_mf:go_deoxyribonuclease_activity
GO_cc:go_transcription_facto...6	SET	10	0.037422	0.00086465	0.22565	0.43414	GO_cc:go_transcription_factor_tfiih_holo_complex
Curated_gene_sets:martinez_r...2	SET	569	0.0061625	0.0010579	0.037203	0.43422	Curated_gene_sets:martinez_rb1_and_tp53_targets_up
GO_bp:go_hypoxia_inducible_f...	SET	3	0.088328	0.001118	0.53334	0.43423	GO_bp:go_hypoxia_inducible_factor_1alpha_signaling_pathway
GO_bp:go_blood_coagulation_i...	SET	15	0.040152	0.0011361	0.24266	0.43429	GO_bp:go_blood_coagulation_intrinsic_pathway
GO_bp:go_regulation_of_trans...9	SET	7	0.06281	0.0012143	0.37962	0.43429	GO_bp:go_regulation_of_transcription_from_rna_polymerase_ii_promoter_involved_in_myocardial_precursor_cell_differentiation
GO_mf:go_oxidoreductase_acti...12	SET	12	0.038275	0.0009687	0.23151	0.43434	GO_mf:go_oxidoreductase_activity_acting_on_nad_p_h_oxygen_as_acceptor
Curated_gene_sets:wu_silence...	SET	50	0.022065	0.0011387	0.13347	0.43435	Curated_gene_sets:wu_silenced_by_methylation_in_bladder_cancer
GO_bp:go_cardiac_neural_cres...3	SET	6	0.071111	0.0012728	0.43024	0.43436	GO_bp:go_cardiac_neural_crest_cell_migration_involved_in_outflow_tract_morphogenesis
GO_cc:go_meiotic_spindle	SET	10	0.042932	0.00099194	0.25988	0.4344	GO_cc:go_meiotic_spindle
Curated_gene_sets:fujiwara_p...1	SET	8	0.056381	0.0011652	0.34141	0.43442	Curated_gene_sets:fujiwara_park2_hepatocyte_proliferation_dn
Curated_gene_sets:reactome_s...51	SET	39	0.024444	0.0011145	0.14802	0.43442	Curated_gene_sets:reactome_signaling_by_fgfr4
GO_bp:go_mitochondrial_respi...2	SET	9	0.046693	0.0010235	0.28299	0.43447	GO_bp:go_mitochondrial_respiratory_chain_complex_iii_assembly
Curated_gene_sets:villanueva...2	SET	173	0.010662	0.0010201	0.064639	0.4345	Curated_gene_sets:villanueva_liver_cancer_krt19_up
GO_bp:go_embryonic_retina_mo...	SET	7	0.058148	0.0011242	0.3526	0.43451	GO_bp:go_embryonic_retina_morphogenesis_in_camera_type_eye
GO_bp:go_positive_regulation...726	SET	32	0.024729	0.0010215	0.15004	0.43455	GO_bp:go_positive_regulation_of_rna_splicing
GO_bp:go_negative_regulation...446	SET	48	0.022613	0.0011435	0.13729	0.43458	GO_bp:go_negative_regulation_of_muscle_tissue_development
Curated_gene_sets:rhodes_can...	SET	61	0.017305	0.00098618	0.10527	0.43471	Curated_gene_sets:rhodes_cancer_meta_signature
GO_bp:go_cell_cycle_g2_m_pha...	SET	258	0.008863	0.0010332	0.053939	0.43474	GO_bp:go_cell_cycle_g2_m_phase_transition
GO_bp:go_response_to_heparin	SET	6	0.069712	0.0012478	0.42464	0.4348	GO_bp:go_response_to_heparin
GO_bp:go_cellular_amino_acid...3	SET	280	0.0084869	0.0010301	0.051738	0.43485	GO_bp:go_cellular_amino_acid_metabolic_process
GO_bp:go_cellular_component_...3	SET	34	0.023567	0.0010034	0.1437	0.43487	GO_bp:go_cellular_component_disassembly_involved_in_execution_phase_of_apoptosis
GO_bp:go_regulation_of_inter...4	SET	5	0.065787	0.001075	0.40124	0.43488	GO_bp:go_regulation_of_interleukin_1_biosynthetic_process
GO_mf:go_organic_acid_binding	SET	194	0.010931	0.001107	0.066668	0.43488	GO_mf:go_organic_acid_binding
Curated_gene_sets:reactome_b...4	SET	23	0.030923	0.0010832	0.18861	0.43489	Curated_gene_sets:reactome_bbsome_mediated_cargo_targeting_to_cilium
GO_bp:go_multi_organism_repr...	SET	906	0.0049194	0.0010557	0.030127	0.43515	GO_bp:go_multi_organism_reproductive_process
GO_bp:go_positive_regulation...857	SET	90	0.016367	0.001132	0.10034	0.43522	GO_bp:go_positive_regulation_of_ubiquitin_dependent_protein_catabolic_process
GO_bp:go_prostaglandin_trans...	SET	15	0.035698	0.0010101	0.21899	0.43526	GO_bp:go_prostaglandin_transport
GO_bp:go_low_density_lipopro...4	SET	14	0.040312	0.0011019	0.24737	0.43528	GO_bp:go_low_density_lipoprotein_particle_remodeling
Curated_gene_sets:marchini_t...2	SET	16	0.03471	0.0010143	0.21308	0.4353	Curated_gene_sets:marchini_trabectedin_resistance_up
GO_cc:go_parallel_fiber_to_p...	SET	15	0.038163	0.0010798	0.23462	0.4354	GO_cc:go_parallel_fiber_to_purkinje_cell_synapse
GO_bp:go_response_to_water	SET	15	0.038351	0.0010851	0.23635	0.43555	GO_bp:go_response_to_water
Curated_gene_sets:ramjaun_ap...4	SET	9	0.055276	0.0012116	0.34135	0.43568	Curated_gene_sets:ramjaun_apoptosis_by_tgfb1_via_smad4_up
GO_bp:go_biotin_metabolic_pr...	SET	8	0.050777	0.0010494	0.31384	0.43574	GO_bp:go_biotin_metabolic_process
Curated_gene_sets:timofeeva_...	SET	16	0.038705	0.001131	0.23947	0.4358	Curated_gene_sets:timofeeva_growth_stress_via_stat1_dn
GO_bp:go_embryonic_heart_tub...	SET	69	0.019501	0.0011817	0.12065	0.4358	GO_bp:go_embryonic_heart_tube_development
GO_bp:go_cell_proliferation_...7	SET	9	0.056224	0.0012324	0.34795	0.43582	GO_bp:go_cell_proliferation_involved_in_metanephros_development
GO_bp:go_regulation_of_jun_k...	SET	85	0.01585	0.0010656	0.098171	0.43587	GO_bp:go_regulation_of_jun_kinase_activity
Curated_gene_sets:biocarta_r...10	SET	20	0.030632	0.0010007	0.19012	0.436	Curated_gene_sets:biocarta_ras_pathway
GO_bp:go_endoplasmic_reticul...2	SET	6	0.04666	0.00083517	0.29024	0.43614	GO_bp:go_endoplasmic_reticulum_localization
GO_bp:go_pyrimidine_nucleoti...4	SET	6	0.063948	0.0011446	0.398	0.43618	GO_bp:go_pyrimidine_nucleotide_salvage
Curated_gene_sets:reactome_t...78	SET	118	0.013372	0.0010583	0.083244	0.43619	Curated_gene_sets:reactome_transcriptional_regulation_by_runx2
Curated_gene_sets:pid_foxm1_...	SET	41	0.022747	0.0010633	0.14165	0.43621	Curated_gene_sets:pid_foxm1_pathway
GO_cc:go_zymogen_granule_mem...	SET	11	0.046415	0.0011247	0.28905	0.43621	GO_cc:go_zymogen_granule_membrane
GO_bp:go_smoothened_signalin...3	SET	7	0.068594	0.0013261	0.42748	0.43626	GO_bp:go_smoothened_signaling_pathway_involved_in_ventral_spinal_cord_patterning
GO_bp:go_innate_immune_respo...2	SET	114	0.013544	0.0010536	0.084591	0.4364	GO_bp:go_innate_immune_response_activating_cell_surface_receptor_signaling_pathway
GO_bp:go_rrna_base_methylati...	SET	8	0.051139	0.0010569	0.31957	0.43643	GO_bp:go_rrna_base_methylation
GO_bp:go_regulation_of_kidne...	SET	50	0.022547	0.0011636	0.14093	0.43645	GO_bp:go_regulation_of_kidney_development
GO_bp:go_atp_hydrolysis_coup...2	SET	32	0.024187	0.00099911	0.15133	0.43651	GO_bp:go_atp_hydrolysis_coupled_transmembrane_transport
GO_cc:go_brisc_complex	SET	4	0.080748	0.0011802	0.50531	0.43652	GO_cc:go_brisc_complex
GO_bp:go_organic_acid_transp...	SET	312	0.0083502	0.0010689	0.052304	0.43658	GO_bp:go_organic_acid_transport
Curated_gene_sets:mootha_tca	SET	15	0.034771	0.00098382	0.21786	0.4366	Curated_gene_sets:mootha_tca
GO_bp:go_negative_regulation...549	SET	8	0.057434	0.001187	0.36109	0.43681	GO_bp:go_negative_regulation_of_protein_kinase_activity_by_regulation_of_protein_phosphorylation
GO_bp:go_protein_deubiquitin...	SET	4	0.073887	0.0010799	0.46454	0.43681	GO_bp:go_protein_deubiquitination_involved_in_ubiquitin_dependent_protein_catabolic_process
GO_mf:go_tumor_necrosis_fact...3	SET	42	0.020645	0.00097673	0.12997	0.4369	GO_mf:go_tumor_necrosis_factor_receptor_superfamily_binding
GO_mf:go_transferase_activit...9	SET	46	0.021792	0.0010789	0.13724	0.43692	GO_mf:go_transferase_activity_transferring_pentosyl_groups
GO_bp:go_positive_regulation...217	SET	158	0.01174	0.0010739	0.07396	0.43694	GO_bp:go_positive_regulation_of_developmental_growth
Curated_gene_sets:pid_ephrin...	SET	30	0.029435	0.0011773	0.18557	0.43698	Curated_gene_sets:pid_ephrinb_rev_pathway
GO_bp:go_reproductive_behavi...	SET	30	0.027873	0.0011149	0.17583	0.43702	GO_bp:go_reproductive_behavior
GO_bp:go_regulation_of_modif...1	SET	6	0.048189	0.00086254	0.30473	0.43718	GO_bp:go_regulation_of_modification_of_postsynaptic_structure
GO_bp:go_endothelium_develop...	SET	109	0.014352	0.0010919	0.090857	0.43724	GO_bp:go_endothelium_development
Curated_gene_sets:kang_cispl...1	SET	8	0.051741	0.0010693	0.32762	0.43726	Curated_gene_sets:kang_cisplatin_resistance_dn
Curated_gene_sets:acevedo_li...3	SET	171	0.011932	0.0011351	0.075602	0.4373	Curated_gene_sets:acevedo_liver_cancer_with_h3k27me3_dn
GO_bp:go_postreplication_rep...	SET	50	0.018099	0.00093407	0.11472	0.43732	GO_bp:go_postreplication_repair
Curated_gene_sets:reactome_c...110	SET	12	0.04353	0.0011017	0.27646	0.43744	Curated_gene_sets:reactome_cytochrome_c_mediated_apoptotic_response
GO_bp:go_interleukin_17_prod...	SET	29	0.027306	0.0010739	0.17352	0.43748	GO_bp:go_interleukin_17_production
GO_bp:go_response_to_activity	SET	62	0.018485	0.001062	0.11751	0.43751	GO_bp:go_response_to_activity
Curated_gene_sets:reactome_d...36	SET	133	0.012931	0.001086	0.082271	0.43756	Curated_gene_sets:reactome_degradation_of_the_extracellular_matrix
GO_bp:go_progesterone_biosyn...	SET	7	0.048195	0.00093174	0.3068	0.43759	GO_bp:go_progesterone_biosynthetic_process
GO_bp:go_regulation_of_prote...14	SET	127	0.01196	0.0009817	0.076254	0.43768	GO_bp:go_regulation_of_protein_dephosphorylation
Curated_gene_sets:chesler_br...2	SET	9	0.051791	0.0011353	0.33056	0.43775	Curated_gene_sets:chesler_brain_d6mit150_qtl_trans
GO_mf:go_phosphatidylglycero...	SET	14	0.037105	0.0010143	0.23713	0.43783	GO_mf:go_phosphatidylglycerol_binding
GO_mf:go_atpase_activity	SET	422	0.0065799	0.00097667	0.042129	0.43795	GO_mf:go_atpase_activity
GO_mf:go_acylglycerol_o_acyl...	SET	19	0.03219	0.001025	0.20637	0.43802	GO_mf:go_acylglycerol_o_acyltransferase_activity
GO_bp:go_regulation_of_telom...1	SET	47	0.019302	0.00096592	0.12383	0.43806	GO_bp:go_regulation_of_telomerase_activity
GO_bp:go_endosome_transport_...	SET	24	0.025897	0.00092662	0.16616	0.43807	GO_bp:go_endosome_transport_via_multivesicular_body_sorting_pathway
GO_bp:go_mammary_gland_alveo...	SET	18	0.036579	0.0011337	0.23547	0.43828	GO_bp:go_mammary_gland_alveolus_development
GO_mf:go_oligopeptide_binding	SET	12	0.042243	0.0010691	0.27229	0.43836	GO_mf:go_oligopeptide_binding
GO_bp:go_cardiac_chamber_for...	SET	11	0.048635	0.0011785	0.31391	0.43844	GO_bp:go_cardiac_chamber_formation
Curated_gene_sets:kegg_calci...	SET	168	0.011409	0.0010759	0.073814	0.43858	Curated_gene_sets:kegg_calcium_signaling_pathway
Curated_gene_sets:reactome_s...135	SET	20	0.030891	0.0010091	0.19989	0.43859	Curated_gene_sets:reactome_sumoylation_of_transcription_factors
GO_cc:go_basal_cortex	SET	5	0.059128	0.00096615	0.38273	0.43861	GO_cc:go_basal_cortex
GO_mf:go_7s_rna_binding	SET	7	0.049785	0.00096248	0.3227	0.4387	GO_mf:go_7s_rna_binding
GO_bp:go_cellular_response_t...71	SET	13	0.040478	0.0010663	0.26293	0.43882	GO_bp:go_cellular_response_to_lithium_ion
GO_bp:go_pigment_granule_loc...	SET	24	0.031272	0.0011189	0.20314	0.43883	GO_bp:go_pigment_granule_localization
GO_bp:go_negative_regulation...99	SET	22	0.027832	0.00095351	0.18096	0.43889	GO_bp:go_negative_regulation_of_cell_cycle_arrest
GO_bp:go_spinal_cord_pattern...	SET	24	0.030361	0.0010863	0.1975	0.43892	GO_bp:go_spinal_cord_patterning
Curated_gene_sets:pid_hnf3a_...	SET	42	0.022566	0.0010676	0.14768	0.43928	Curated_gene_sets:pid_hnf3a_pathway
GO_bp:go_negative_regulation...279	SET	5	0.046525	0.00076021	0.3045	0.43928	GO_bp:go_negative_regulation_of_guanyl_nucleotide_exchange_factor_activity
GO_bp:go_regulation_of_blood...3	SET	8	0.045164	0.00093341	0.29563	0.43929	GO_bp:go_regulation_of_blood_vessel_remodeling
GO_bp:go_negative_regulation...632	SET	24	0.028996	0.0010375	0.19	0.43935	GO_bp:go_negative_regulation_of_sprouting_angiogenesis
GO_bp:go_folic_acid_containi...	SET	9	0.043017	0.00094293	0.28197	0.43937	GO_bp:go_folic_acid_containing_compound_biosynthetic_process
GO_bp:go_dendrite_extension	SET	32	0.024609	0.0010165	0.1614	0.43941	GO_bp:go_dendrite_extension
GO_bp:go_positive_regulation...695	SET	5	0.050141	0.00081931	0.32907	0.43945	GO_bp:go_positive_regulation_of_receptor_clustering
GO_cc:go_large_ribosomal_sub...	SET	112	0.011737	0.0009051	0.077208	0.43959	GO_cc:go_large_ribosomal_subunit
Curated_gene_sets:cheok_resp...7	SET	19	0.030442	0.00096929	0.20039	0.43963	Curated_gene_sets:cheok_response_to_mercaptopurine_dn
GO_bp:go_transcription_elong...2	SET	83	0.013604	0.00090377	0.089551	0.43963	GO_bp:go_transcription_elongation_from_rna_polymerase_ii_promoter
GO_mf:go_phosphatidylinosito...2	SET	24	0.024128	0.0008633	0.15917	0.43976	GO_mf:go_phosphatidylinositol_3_4_bisphosphate_binding
GO_bp:go_regulation_of_sphin...	SET	14	0.031222	0.00085346	0.20606	0.43978	GO_bp:go_regulation_of_sphingolipid_biosynthetic_process
GO_bp:go_histone_h3_k27_meth...	SET	17	0.030902	0.00093075	0.20414	0.43984	GO_bp:go_histone_h3_k27_methylation
GO_bp:go_cellular_response_t...93	SET	350	0.007206	0.00097601	0.04761	0.43985	GO_bp:go_cellular_response_to_peptide
Curated_gene_sets:osada_ascl...2	SET	44	0.021703	0.0010509	0.14352	0.4399	Curated_gene_sets:osada_ascl1_targets_up
GO_mf:go_cysteine_type_endop...2	SET	91	0.01476	0.0010265	0.097841	0.44005	GO_mf:go_cysteine_type_endopeptidase_activity
Curated_gene_sets:reactome_p...4	SET	90	0.013797	0.00095429	0.091562	0.44011	Curated_gene_sets:reactome_p75_ntr_receptor_mediated_signalling
GO_bp:go_positive_regulation...849	SET	13	0.037238	0.00098093	0.24751	0.4402	GO_bp:go_positive_regulation_of_tumor_necrosis_factor_biosynthetic_process
GO_mf:go_udp_glycosyltransfe...	SET	143	0.011891	0.0010353	0.07909	0.44024	GO_mf:go_udp_glycosyltransferase_activity
GO_bp:go_neural_crest_cell_m...1	SET	53	0.019928	0.0010588	0.13287	0.44039	GO_bp:go_neural_crest_cell_migration
GO_bp:go_neural_tube_formati...	SET	101	0.01391	0.0010189	0.092898	0.44049	GO_bp:go_neural_tube_formation
Curated_gene_sets:reactome_p...77	SET	6	0.043827	0.00078445	0.29331	0.44061	Curated_gene_sets:reactome_pp2a_mediated_dephosphorylation_of_key_metabolic_factors
Curated_gene_sets:shen_smarc...1	SET	275	0.008023	0.00096519	0.053727	0.44065	Curated_gene_sets:shen_smarca2_targets_dn
GO_mf:go_coa_hydrolase_activ...	SET	19	0.032474	0.001034	0.21782	0.44075	GO_mf:go_coa_hydrolase_activity
Curated_gene_sets:parent_mto...1	SET	42	0.021365	0.0010108	0.14334	0.44076	Curated_gene_sets:parent_mtor_signaling_dn
Curated_gene_sets:reactome_m...10	SET	10	0.041614	0.00096149	0.27971	0.44087	Curated_gene_sets:reactome_mastl_facilitates_mitotic_progression
Curated_gene_sets:reactome_f...47	SET	28	0.025685	0.00099256	0.17292	0.44096	Curated_gene_sets:reactome_foxo_mediated_transcription_of_oxidative_stress_metabolic_and_neuronal_genes
GO_bp:go_regulation_of_metal...1	SET	349	0.0073504	0.00099417	0.049537	0.44102	GO_bp:go_regulation_of_metal_ion_transport
GO_cc:go_dendritic_spine_mem...	SET	13	0.040737	0.0010731	0.27478	0.44107	GO_cc:go_dendritic_spine_membrane
Curated_gene_sets:valk_aml_c...7	SET	25	0.029355	0.001072	0.19821	0.44113	Curated_gene_sets:valk_aml_cluster_16
GO_bp:go_cellular_response_t...98	SET	15	0.037469	0.0010602	0.25348	0.44124	GO_bp:go_cellular_response_to_prostaglandin_e_stimulus
Curated_gene_sets:pid_erbb1_...2	SET	41	0.021298	0.0009956	0.14418	0.44128	Curated_gene_sets:pid_erbb1_internalization_pathway
Curated_gene_sets:vetter_tar...1	SET	15	0.032845	0.00092931	0.22253	0.44133	Curated_gene_sets:vetter_targets_of_prkca_and_ets1_dn
GO_bp:go_amyloid_fibril_form...	SET	15	0.037758	0.0010683	0.25583	0.44133	GO_bp:go_amyloid_fibril_formation
Curated_gene_sets:azare_stat...	SET	23	0.02724	0.00095418	0.1846	0.44134	Curated_gene_sets:azare_stat3_targets
Curated_gene_sets:golub_all_...1	SET	22	0.026338	0.00090233	0.17859	0.44138	Curated_gene_sets:golub_all_vs_aml_dn
Curated_gene_sets:yao_tempor...6	SET	158	0.0098451	0.0009006	0.066766	0.44139	Curated_gene_sets:yao_temporal_response_to_progesterone_cluster_13
GO_bp:go_signal_transduction...1	SET	254	0.0080819	0.00093495	0.054811	0.44139	GO_bp:go_signal_transduction_by_p53_class_mediator
GO_bp:go_regulation_of_synap...8	SET	16	0.029794	0.00087062	0.20239	0.44148	GO_bp:go_regulation_of_synaptic_transmission_dopaminergic
GO_bp:go_positive_regulation...161	SET	14	0.03597	0.00098325	0.2444	0.4415	GO_bp:go_positive_regulation_of_chemokine_secretion
Curated_gene_sets:pid_lymph_...	SET	24	0.027322	0.00097761	0.18627	0.44169	Curated_gene_sets:pid_lymph_angiogenesis_pathway
GO_bp:go_negative_regulation...265	SET	4	0.073807	0.0010787	0.50346	0.44172	GO_bp:go_negative_regulation_of_glucagon_secretion
Curated_gene_sets:lee_recent...	SET	214	0.0093961	0.0009988	0.064098	0.44173	Curated_gene_sets:lee_recent_thymic_emigrant
GO_bp:go_calcium_activated_p...	SET	5	0.065414	0.0010689	0.44651	0.44176	GO_bp:go_calcium_activated_phospholipid_scrambling
GO_bp:go_positive_regulation...92	SET	25	0.028596	0.0010442	0.1958	0.44194	GO_bp:go_positive_regulation_of_cardiac_muscle_cell_proliferation
GO_cc:go_apical_junction_com...	SET	132	0.011502	0.0009624	0.078938	0.44208	GO_cc:go_apical_junction_complex
GO_bp:go_negative_regulation...536	SET	19	0.028439	0.00090551	0.19556	0.44219	GO_bp:go_negative_regulation_of_protein_acetylation
GO_bp:go_cytokine_production...1	SET	95	0.013485	0.00095815	0.092916	0.4423	GO_bp:go_cytokine_production_involved_in_immune_response
GO_bp:go_glutamate_catabolic...	SET	7	0.052465	0.0010143	0.36184	0.44236	GO_bp:go_glutamate_catabolic_process
GO_bp:go_male_sex_differenti...	SET	146	0.011008	0.00096831	0.076256	0.44261	GO_bp:go_male_sex_differentiation
GO_bp:go_regulation_of_prote...27	SET	5	0.067397	0.0011013	0.46765	0.4427	GO_bp:go_regulation_of_protein_kinase_c_activity
GO_bp:go_heterochromatin_ass...	SET	10	0.039063	0.00090256	0.27119	0.44273	GO_bp:go_heterochromatin_assembly
GO_bp:go_negative_regulation...354	SET	8	0.048056	0.00099317	0.33392	0.44278	GO_bp:go_negative_regulation_of_keratinocyte_differentiation
GO_cc:go_endoplasmic_reticul...1	SET	1766	0.0031238	0.00091305	0.021751	0.4429	GO_cc:go_endoplasmic_reticulum
GO_mf:go_fucosyltransferase_...	SET	13	0.038184	0.0010058	0.26633	0.443	GO_mf:go_fucosyltransferase_activity
GO_mf:go_ribonuclease_p_acti...	SET	12	0.03494	0.00088431	0.2442	0.44311	GO_mf:go_ribonuclease_p_activity
GO_bp:go_steroid_metabolic_p...	SET	295	0.0074433	0.00092694	0.052108	0.44321	GO_bp:go_steroid_metabolic_process
Curated_gene_sets:reactome_r...138	SET	7	0.050036	0.00096734	0.35043	0.44323	Curated_gene_sets:reactome_runx1_regulates_transcription_of_genes_involved_in_differentiation_of_myeloid_cells
GO_bp:go_embryonic_pattern_s...	SET	56	0.018058	0.00098615	0.12655	0.44327	GO_bp:go_embryonic_pattern_specification
GO_bp:go_skeletal_muscle_sat...2	SET	8	0.042892	0.00088645	0.3012	0.44338	GO_bp:go_skeletal_muscle_satellite_cell_differentiation
Curated_gene_sets:nikolsky_b...2	SET	151	0.016208	0.0014497	0.11396	0.44345	Curated_gene_sets:nikolsky_breast_cancer_11q12_q14_amplicon
GO_bp:go_inner_ear_receptor_...1	SET	38	0.02041	0.0009186	0.14366	0.44351	GO_bp:go_inner_ear_receptor_cell_development
GO_bp:go_branch_elongation_i...2	SET	5	0.063206	0.0010328	0.44487	0.44351	GO_bp:go_branch_elongation_involved_in_ureteric_bud_branching
GO_cc:go_nuclear_euchromatin	SET	24	0.026521	0.00094893	0.1867	0.44352	GO_cc:go_nuclear_euchromatin
GO_bp:go_cytokinetic_process	SET	39	0.018331	0.00083577	0.1294	0.44368	GO_bp:go_cytokinetic_process
GO_bp:go_righting_reflex	SET	8	0.034946	0.00072223	0.24671	0.44368	GO_bp:go_righting_reflex
GO_bp:go_chemokine_c_x_c_mot...	SET	12	0.03542	0.00089645	0.25005	0.44368	GO_bp:go_chemokine_c_x_c_motif_ligand_2_production
GO_cc:go_tim22_mitochondrial...	SET	6	0.056076	0.0010037	0.39589	0.44368	GO_cc:go_tim22_mitochondrial_import_inner_membrane_insertion_complex
GO_bp:go_glomerular_basement...	SET	10	0.037275	0.00086124	0.26336	0.44372	GO_bp:go_glomerular_basement_membrane_development
GO_bp:go_regulation_of_acute...1	SET	43	0.018	0.00086167	0.12822	0.44418	GO_bp:go_regulation_of_acute_inflammatory_response
GO_mf:go_inositol_polyphosph...	SET	5	0.048102	0.00078599	0.34286	0.44421	GO_mf:go_inositol_polyphosphate_5_phosphatase_activity
GO_bp:go_dna_templated_trans...3	SET	70	0.013267	0.00080973	0.094759	0.44433	GO_bp:go_dna_templated_transcription_termination
GO_bp:go_regulation_of_prote...56	SET	42	0.018246	0.00086323	0.13052	0.44441	GO_bp:go_regulation_of_protein_targeting_to_mitochondrion
Curated_gene_sets:pid_beta_c...1	SET	17	0.030584	0.00092118	0.21895	0.44446	Curated_gene_sets:pid_beta_catenin_deg_pathway
GO_bp:go_interferon_gamma_me...	SET	83	0.013628	0.00090537	0.0976	0.44448	GO_bp:go_interferon_gamma_mediated_signaling_pathway
Curated_gene_sets:fukushima_...	SET	14	0.036384	0.00099458	0.26095	0.44456	Curated_gene_sets:fukushima_tnfsf11_targets
GO_bp:go_nucleobase_containi...5	SET	339	0.0068255	0.0009101	0.049076	0.44469	GO_bp:go_nucleobase_containing_small_molecule_metabolic_process
Curated_gene_sets:kegg_beta_...	SET	21	0.026068	0.00087256	0.1875	0.44472	Curated_gene_sets:kegg_beta_alanine_metabolism
Curated_gene_sets:reactome_d...86	SET	82	0.013308	0.00087881	0.095789	0.44475	Curated_gene_sets:reactome_downstream_signaling_events_of_b_cell_receptor_bcr
Curated_gene_sets:pid_cone_p...	SET	21	0.026972	0.00090281	0.19418	0.44477	Curated_gene_sets:pid_cone_pathway
Curated_gene_sets:dacosta_uv...6	SET	296	0.0069066	0.00086154	0.049746	0.44479	Curated_gene_sets:dacosta_uv_response_via_ercc3_up
Curated_gene_sets:bohn_prima...2	SET	45	0.017701	0.00086676	0.12755	0.44481	Curated_gene_sets:bohn_primary_immunodeficiency_syndrom_up
Curated_gene_sets:kegg_fc_ga...	SET	93	0.013238	0.00093069	0.095456	0.44485	Curated_gene_sets:kegg_fc_gamma_r_mediated_phagocytosis
GO_cc:go_h3_histone_acetyltr...	SET	7	0.047261	0.00091368	0.34091	0.44487	GO_cc:go_h3_histone_acetyltransferase_complex
GO_mf:go_sulfur_compound_bin...	SET	236	0.0083422	0.00093069	0.060213	0.44491	GO_mf:go_sulfur_compound_binding
Curated_gene_sets:siligan_ta...2	SET	15	0.030453	0.00086164	0.22008	0.44497	Curated_gene_sets:siligan_targets_of_ews_fli1_fusion_up
GO_bp:go_negative_regulation...31	SET	17	0.029281	0.00088193	0.21158	0.44497	GO_bp:go_negative_regulation_of_anoikis
Curated_gene_sets:cadwell_at...1	SET	60	0.015239	0.0008613	0.11025	0.44504	Curated_gene_sets:cadwell_atg16l1_targets_dn
Curated_gene_sets:nikolsky_b...16	SET	13	0.051564	0.0013583	0.37324	0.44506	Curated_gene_sets:nikolsky_breast_cancer_1q32_amplicon
GO_bp:go_positive_regulation...473	SET	18	0.028755	0.00089116	0.20815	0.44506	GO_bp:go_positive_regulation_of_macrophage_migration
GO_mf:go_estrogen_16_alpha_h...	SET	5	0.062369	0.0010191	0.45294	0.44524	GO_mf:go_estrogen_16_alpha_hydroxylase_activity
GO_bp:go_negative_regulation...36	SET	210	0.0081723	0.00086065	0.059446	0.44533	GO_bp:go_negative_regulation_of_apoptotic_signaling_pathway
Curated_gene_sets:pid_angiop...	SET	47	0.017298	0.0008656	0.12635	0.44556	Curated_gene_sets:pid_angiopoietin_receptor_pathway
GO_bp:go_cardiac_muscle_cont...	SET	124	0.011704	0.00094933	0.085491	0.44556	GO_bp:go_cardiac_muscle_contraction
GO_cc:go_vcp_npl4_ufd1_aaa_a...	SET	10	0.044629	0.0010312	0.32614	0.44558	GO_cc:go_vcp_npl4_ufd1_aaa_atpase_complex
GO_cc:go_pi_body	SET	7	0.054322	0.0010502	0.39824	0.44575	GO_cc:go_pi_body
Curated_gene_sets:kegg_intes...	SET	44	0.01929	0.00093406	0.14167	0.44585	Curated_gene_sets:kegg_intestinal_immune_network_for_iga_production
GO_cc:go_golgi_medial_cister...	SET	7	0.046917	0.00090702	0.34458	0.44585	GO_cc:go_golgi_medial_cisterna
Curated_gene_sets:reactome_f...45	SET	16	0.035055	0.0010243	0.25787	0.44594	Curated_gene_sets:reactome_foxo_mediated_transcription_of_cell_cycle_genes
GO_mf:go_small_ribosomal_sub...	SET	10	0.038721	0.00089465	0.28509	0.44598	GO_mf:go_small_ribosomal_subunit_rrna_binding
GO_bp:go_peptidyl_arginine_m...2	SET	6	0.04756	0.00085127	0.35052	0.44604	GO_bp:go_peptidyl_arginine_methylation_to_asymmetrical_dimethyl_arginine
GO_mf:go_nad_p_h_oxidase_act...	SET	7	0.04311	0.00083344	0.31835	0.44614	GO_mf:go_nad_p_h_oxidase_activity
Curated_gene_sets:reactome_l...7	SET	5	0.065925	0.0010772	0.48731	0.44619	Curated_gene_sets:reactome_leukotriene_receptors
Curated_gene_sets:johnstone_...2	SET	6	0.046623	0.0008345	0.34468	0.4462	Curated_gene_sets:johnstone_parvb_targets_1_up
GO_bp:go_zymogen_inhibition	SET	10	0.035415	0.00081826	0.2619	0.44622	GO_bp:go_zymogen_inhibition
Curated_gene_sets:abbud_lif_...2	SET	39	0.019916	0.00090806	0.14767	0.44636	Curated_gene_sets:abbud_lif_signaling_1_up
GO_bp:go_positive_regulation...14	SET	28	0.022463	0.00086804	0.16665	0.44639	GO_bp:go_positive_regulation_of_acute_inflammatory_response
GO_bp:go_cell_volume_homeost...	SET	29	0.021159	0.00083212	0.15699	0.44639	GO_bp:go_cell_volume_homeostasis
GO_bp:go_cranial_skeletal_sy...	SET	66	0.016159	0.00095772	0.11998	0.44643	GO_bp:go_cranial_skeletal_system_development
Curated_gene_sets:reactome_g...9	SET	75	0.01385	0.00087484	0.10286	0.44645	Curated_gene_sets:reactome_g_alpha_12_13_signalling_events
GO_bp:go_regulation_of_epide...3	SET	82	0.013729	0.0009066	0.10257	0.44676	GO_bp:go_regulation_of_epidermis_development
GO_bp:go_endothelial_cell_pr...	SET	132	0.010616	0.00088825	0.079407	0.44682	GO_bp:go_endothelial_cell_proliferation
GO_mf:go_rap_guanyl_nucleoti...	SET	5	0.047973	0.00078388	0.3589	0.44683	GO_mf:go_rap_guanyl_nucleotide_exchange_factor_activity
Curated_gene_sets:mikkelsen_...28	SET	119	0.010806	0.00085879	0.080967	0.44691	Curated_gene_sets:mikkelsen_mef_lcp_with_h3k4me3
Curated_gene_sets:quintens_e...	SET	78	0.013421	0.00086449	0.10058	0.44692	Curated_gene_sets:quintens_embryonic_brain_response_to_ir
GO_mf:go_macromolecule_trans...	SET	21	0.026203	0.00087709	0.19652	0.44696	GO_mf:go_macromolecule_transmembrane_transporter_activity
GO_mf:go_poly_g_binding	SET	7	0.042217	0.00081617	0.31678	0.44699	GO_mf:go_poly_g_binding
GO_bp:go_amino_sugar_biosynt...	SET	12	0.026474	0.00067002	0.19898	0.44708	GO_bp:go_amino_sugar_biosynthetic_process
GO_bp:go_golgi_to_vacuole_tr...	SET	14	0.029657	0.00081067	0.22291	0.44708	GO_bp:go_golgi_to_vacuole_transport
Curated_gene_sets:xu_crebbp_...1	SET	39	0.018791	0.00085676	0.14133	0.44711	Curated_gene_sets:xu_crebbp_targets_dn
Curated_gene_sets:kegg_thyro...	SET	29	0.022832	0.00089792	0.17186	0.44715	Curated_gene_sets:kegg_thyroid_cancer
Curated_gene_sets:reactome_i...37	SET	13	0.035682	0.00093993	0.26861	0.44716	Curated_gene_sets:reactome_interleukin_15_signaling
GO_bp:go_protein_localizatio...8	SET	79	0.012035	0.00078013	0.09059	0.44716	GO_bp:go_protein_localization_to_chromosome
GO_bp:go_positive_regulation...396	SET	6	0.054897	0.00098261	0.41325	0.44716	GO_bp:go_positive_regulation_of_interleukin_18_production
Curated_gene_sets:croonquist...3	SET	71	0.014366	0.00088301	0.10823	0.4472	Curated_gene_sets:croonquist_nras_signaling_dn
GO_bp:go_aromatic_amino_acid...2	SET	11	0.040326	0.00097718	0.3039	0.44722	GO_bp:go_aromatic_amino_acid_family_metabolic_process
GO_bp:go_lymphocyte_costimul...	SET	52	0.01647	0.00086681	0.12421	0.44726	GO_bp:go_lymphocyte_costimulation
GO_bp:go_negative_regulation...122	SET	5	0.064358	0.0010516	0.48585	0.44731	GO_bp:go_negative_regulation_of_cell_proliferation_involved_in_kidney_development
GO_bp:go_sulfur_compound_tra...	SET	42	0.018678	0.00088367	0.14128	0.44741	GO_bp:go_sulfur_compound_transport
GO_bp:go_cell_migration_invo...2	SET	16	0.032448	0.00094818	0.24552	0.44743	GO_bp:go_cell_migration_involved_in_heart_development
Curated_gene_sets:zhang_prol...	SET	50	0.016365	0.00084461	0.12409	0.44754	Curated_gene_sets:zhang_proliferating_vs_quiescent
GO_bp:go_mhc_protein_complex...	SET	6	0.041714	0.00074664	0.31633	0.44754	GO_bp:go_mhc_protein_complex_assembly
GO_mf:go_trail_binding	SET	5	0.067343	0.0011004	0.51134	0.44761	GO_mf:go_trail_binding
GO_bp:go_cannabinoid_signali...	SET	7	0.046078	0.00089081	0.35002	0.44763	GO_bp:go_cannabinoid_signaling_pathway
GO_bp:go_divalent_inorganic_...3	SET	442	0.0057585	0.0008743	0.043801	0.4477	GO_bp:go_divalent_inorganic_cation_transport
Curated_gene_sets:zhu_cmv_24...2	SET	81	0.012115	0.00079515	0.092178	0.44772	Curated_gene_sets:zhu_cmv_24_hr_up
GO_mf:go_tfiid_class_transcr...	SET	11	0.033228	0.00080518	0.25316	0.44779	GO_mf:go_tfiid_class_transcription_factor_complex_binding
GO_bp:go_regulation_of_smoot...4	SET	76	0.013962	0.00088773	0.10653	0.44787	GO_bp:go_regulation_of_smoothened_signaling_pathway
GO_mf:go_immunoglobulin_bind...	SET	20	0.028036	0.00091585	0.21413	0.44792	GO_mf:go_immunoglobulin_binding
GO_mf:go_hydrolase_activity_...6	SET	10	0.034601	0.00079946	0.26442	0.44795	GO_mf:go_hydrolase_activity_acting_on_carbon_nitrogen_but_not_peptide_bonds_in_linear_amidines
GO_mf:go_benzodiazepine_rece...2	SET	2	0.076531	0.00079096	0.58487	0.44795	GO_mf:go_benzodiazepine_receptor_binding
GO_bp:go_establishment_of_pi...	SET	22	0.028096	0.00096256	0.21515	0.44805	GO_bp:go_establishment_of_pigment_granule_localization
GO_mf:go_keratin_filament_bi...	SET	6	0.04259	0.00076233	0.32615	0.44805	GO_mf:go_keratin_filament_binding
GO_mf:go_unfolded_protein_bi...	SET	115	0.0098031	0.00076595	0.075203	0.44814	GO_mf:go_unfolded_protein_binding
GO_bp:go_renal_filtration	SET	18	0.028708	0.00088973	0.22028	0.44815	GO_bp:go_renal_filtration
GO_bp:go_meiotic_cell_cycle	SET	237	0.0068724	0.00076832	0.052846	0.44827	GO_bp:go_meiotic_cell_cycle
Curated_gene_sets:sotiriou_b...1	SET	51	0.017303	0.00090185	0.13325	0.44834	Curated_gene_sets:sotiriou_breast_cancer_grade_1_vs_3_dn
Curated_gene_sets:reactome_r...49	SET	84	0.012657	0.00084589	0.097624	0.44842	Curated_gene_sets:reactome_regulation_of_plk1_activity_at_g2_m_transition
GO_bp:go_brain_morphogenesis	SET	34	0.020733	0.00088273	0.1603	0.44855	GO_bp:go_brain_morphogenesis
Curated_gene_sets:pid_vegfr1...2	SET	26	0.023068	0.00085906	0.1784	0.44856	Curated_gene_sets:pid_vegfr1_pathway
GO_cc:go_postsynaptic_densit...2	SET	73	0.014033	0.00087455	0.10877	0.44867	GO_cc:go_postsynaptic_density_membrane
Curated_gene_sets:reactome_r...28	SET	162	0.0082714	0.00076608	0.064361	0.44887	Curated_gene_sets:reactome_regulation_of_expression_of_slits_and_robos
Curated_gene_sets:reactome_s...61	SET	78	0.014012	0.00090254	0.10915	0.44893	Curated_gene_sets:reactome_signaling_by_met
GO_mf:go_glycine_binding	SET	12	0.033709	0.00085315	0.26284	0.44898	GO_mf:go_glycine_binding
Curated_gene_sets:schaeffer_...4	SET	406	0.005957	0.00086767	0.046501	0.44903	Curated_gene_sets:schaeffer_prostate_development_48hr_up
GO_bp:go_regulation_of_muscl...2	SET	144	0.010005	0.00087405	0.078376	0.44921	GO_bp:go_regulation_of_muscle_cell_differentiation
GO_bp:go_urea_cycle	SET	10	0.034701	0.00080178	0.27187	0.44922	GO_bp:go_urea_cycle
GO_bp:go_establishment_of_ce...1	SET	126	0.010038	0.00082072	0.078812	0.44933	GO_bp:go_establishment_of_cell_polarity
Curated_gene_sets:liu_cdx2_t...2	SET	32	0.019586	0.00080904	0.15404	0.44941	Curated_gene_sets:liu_cdx2_targets_up
GO_bp:go_negative_regulation...74	SET	23	0.025102	0.00087929	0.19755	0.44944	GO_bp:go_negative_regulation_of_camp_mediated_signaling
GO_bp:go_positive_regulation...149	SET	5	0.061564	0.0010059	0.48479	0.44947	GO_bp:go_positive_regulation_of_cellular_response_to_drug
GO_bp:go_regulation_of_potas...1	SET	6	0.043234	0.00077384	0.34186	0.44968	GO_bp:go_regulation_of_potassium_ion_export_across_plasma_membrane
GO_bp:go_positive_t_cell_sel...	SET	34	0.021493	0.00091508	0.16999	0.4497	GO_bp:go_positive_t_cell_selection
GO_bp:go_neuroendocrine_cell...	SET	7	0.048386	0.00093544	0.38323	0.44976	GO_bp:go_neuroendocrine_cell_differentiation
Curated_gene_sets:reactome_a...31	SET	101	0.011649	0.00085327	0.092441	0.44986	Curated_gene_sets:reactome_activation_of_hox_genes_during_differentiation
Curated_gene_sets:myllykanga...14	SET	5	0.037185	0.00060761	0.29535	0.4499	Curated_gene_sets:myllykangas_amplification_hot_spot_30
GO_bp:go_regulation_of_senso...	SET	39	0.019566	0.00089208	0.15551	0.44994	GO_bp:go_regulation_of_sensory_perception
GO_bp:go_response_to_zinc_ion	SET	49	0.016485	0.00084225	0.13121	0.45001	GO_bp:go_response_to_zinc_ion
Curated_gene_sets:reactome_p...98	SET	19	0.02349	0.00074794	0.18705	0.45003	Curated_gene_sets:reactome_prostacyclin_signalling_through_prostacyclin_receptor
GO_bp:go_negative_regulation...221	SET	5	0.055091	0.00090018	0.43888	0.45005	GO_bp:go_negative_regulation_of_epinephrine_secretion
GO_mf:go_apolipoprotein_bind...	SET	17	0.028458	0.00085714	0.22698	0.45011	GO_mf:go_apolipoprotein_binding
Curated_gene_sets:setlur_pro...2	SET	66	0.014257	0.00084502	0.11418	0.45031	Curated_gene_sets:setlur_prostate_cancer_tmprss2_erg_fusion_up
GO_bp:go_inclusion_body_asse...	SET	22	0.024948	0.0008547	0.20011	0.45039	GO_bp:go_inclusion_body_assembly
GO_cc:go_brush_border_membra...	SET	49	0.015106	0.00077179	0.12116	0.45039	GO_cc:go_brush_border_membrane
Curated_gene_sets:boylan_mul...13	SET	61	0.01465	0.00083489	0.11803	0.45061	Curated_gene_sets:boylan_multiple_myeloma_pca3_dn
GO_bp:go_sulfur_compound_cat...	SET	43	0.016399	0.00078502	0.13225	0.45066	GO_bp:go_sulfur_compound_catabolic_process
GO_bp:go_substantia_nigra_de...	SET	38	0.016422	0.00073911	0.13245	0.45066	GO_bp:go_substantia_nigra_development
Curated_gene_sets:reactome_m...23	SET	5	0.051697	0.00084472	0.41702	0.45067	Curated_gene_sets:reactome_met_interacts_with_tns_proteins
GO_bp:go_retina_layer_format...	SET	21	0.027108	0.00090737	0.21927	0.45081	GO_bp:go_retina_layer_formation
Curated_gene_sets:reactome_n...57	SET	43	0.018731	0.00089664	0.15169	0.45086	Curated_gene_sets:reactome_notch1_intracellular_domain_regulates_transcription
GO_bp:go_locomotor_rhythm	SET	13	0.031953	0.0008417	0.25873	0.45086	GO_bp:go_locomotor_rhythm
Curated_gene_sets:sansom_apc...1	SET	228	0.0068555	0.00075192	0.055773	0.45109	Curated_gene_sets:sansom_apc_myc_targets
GO_bp:go_neuron_neuron_synap...	SET	7	0.046798	0.00090473	0.3808	0.4511	GO_bp:go_neuron_neuron_synaptic_transmission
GO_mf:go_lysophospholipase_a...	SET	20	0.026451	0.00086406	0.21552	0.45116	GO_mf:go_lysophospholipase_activity
Curated_gene_sets:lau_apopto...2	SET	55	0.014168	0.00076676	0.11551	0.45119	Curated_gene_sets:lau_apoptosis_cdkn2a_up
GO_mf:go_nad_dependent_prote...	SET	14	0.028104	0.00076823	0.22935	0.45124	GO_mf:go_nad_dependent_protein_deacetylase_activity
Curated_gene_sets:bruneau_se...2	SET	10	0.036875	0.000852	0.30113	0.45127	Curated_gene_sets:bruneau_septation_ventricular
GO_bp:go_srebp_signaling_pat...	SET	9	0.036972	0.00081042	0.30204	0.45129	GO_bp:go_srebp_signaling_pathway
Curated_gene_sets:reactome_r...87	SET	11	0.03792	0.00091888	0.30988	0.4513	Curated_gene_sets:reactome_reversible_hydration_of_carbon_dioxide
Curated_gene_sets:kegg_parki...	SET	110	0.0094421	0.00072162	0.077209	0.45133	Curated_gene_sets:kegg_parkinsons_disease
GO_bp:go_positive_regulation...507	SET	10	0.035498	0.00082019	0.29058	0.45139	GO_bp:go_positive_regulation_of_mitochondrial_depolarization
GO_mf:go_purine_ntp_dependen...	SET	73	0.010918	0.00068042	0.089452	0.45143	GO_mf:go_purine_ntp_dependent_helicase_activity
GO_bp:go_cellular_iron_ion_h...	SET	56	0.013586	0.00074193	0.11173	0.45161	GO_bp:go_cellular_iron_ion_homeostasis
GO_bp:go_vasculogenesis	SET	72	0.013685	0.00084706	0.11258	0.45162	GO_bp:go_vasculogenesis
Curated_gene_sets:reactome_f...8	SET	57	0.013999	0.00077128	0.11518	0.45163	Curated_gene_sets:reactome_fbxl7_down_regulates_aurka_during_mitotic_entry_and_in_early_mitosis
GO_bp:go_columnar_cuboidal_e...3	SET	7	0.043873	0.00084818	0.36112	0.45165	GO_bp:go_columnar_cuboidal_epithelial_cell_maturation
GO_mf:go_calcium_potassium_s...	SET	5	0.062212	0.0010165	0.51223	0.45167	GO_mf:go_calcium_potassium_sodium_antiporter_activity
GO_bp:go_negative_regulation...343	SET	34	0.018723	0.00079714	0.15419	0.45168	GO_bp:go_negative_regulation_of_intracellular_steroid_hormone_receptor_signaling_pathway
GO_mf:go_solute_sodium_sympo...	SET	71	0.013922	0.0008557	0.11478	0.45173	GO_mf:go_solute_sodium_symporter_activity
GO_bp:go_stress_activated_pr...	SET	286	0.0065492	0.00080325	0.054015	0.45175	GO_bp:go_stress_activated_protein_kinase_signaling_cascade
GO_bp:go_negative_regulation...584	SET	40	0.016116	0.00074413	0.13299	0.45177	GO_bp:go_negative_regulation_of_response_to_biotic_stimulus
Curated_gene_sets:reactome_s...43	SET	84	0.011603	0.00077549	0.095764	0.45178	Curated_gene_sets:reactome_signaling_by_fgfr
GO_bp:go_negative_regulation...518	SET	500	0.0047766	0.00077011	0.039428	0.45179	GO_bp:go_negative_regulation_of_phosphorus_metabolic_process
Curated_gene_sets:kim_hypoxia	SET	19	0.028043	0.00089291	0.23159	0.45181	Curated_gene_sets:kim_hypoxia
GO_bp:go_semaphorin_plexin_s...2	SET	11	0.035179	0.00085246	0.29061	0.45183	GO_bp:go_semaphorin_plexin_signaling_pathway_involved_in_neuron_projection_guidance
GO_bp:go_regulation_of_estab...3	SET	11	0.024829	0.00060167	0.20516	0.45184	GO_bp:go_regulation_of_establishment_of_protein_localization_to_chromosome
GO_bp:go_positive_regulation...264	SET	5	0.049005	0.00080075	0.40504	0.45185	GO_bp:go_positive_regulation_of_er_associated_ubiquitin_dependent_protein_catabolic_process
Curated_gene_sets:mullighan_...7	SET	73	0.012477	0.00077756	0.10319	0.45188	Curated_gene_sets:mullighan_npm1_mutated_signature_2_dn
Curated_gene_sets:reactome_d...27	SET	8	0.037639	0.00077789	0.31147	0.45191	Curated_gene_sets:reactome_defects_in_biotin_btn_metabolism
Curated_gene_sets:marson_bou...2	SET	945	0.0036227	0.0007931	0.03002	0.45197	Curated_gene_sets:marson_bound_by_foxp3_stimulated
GO_bp:go_negative_regulation...226	SET	110	0.010791	0.00082473	0.089434	0.45198	GO_bp:go_negative_regulation_of_epithelial_cell_proliferation
Curated_gene_sets:zhan_multi...15	SET	42	0.017278	0.00081742	0.14327	0.45201	Curated_gene_sets:zhan_multiple_myeloma_mf_up
GO_bp:go_negative_regulation...129	SET	634	0.0041413	0.00074908	0.034427	0.45213	GO_bp:go_negative_regulation_of_cellular_component_organization
GO_bp:go_tetrahydrofolate_bi...	SET	7	0.035744	0.00069103	0.29799	0.45226	GO_bp:go_tetrahydrofolate_biosynthetic_process
Curated_gene_sets:benporath_...2	SET	956	0.003892	0.00085674	0.032495	0.45233	Curated_gene_sets:benporath_eed_targets
GO_bp:go_negative_regulation...174	SET	6	0.040931	0.00073263	0.34216	0.45239	GO_bp:go_negative_regulation_of_cytokine_secretion_involved_in_immune_response
GO_mf:go_tpr_domain_binding	SET	8	0.029447	0.00060859	0.24682	0.45252	GO_mf:go_tpr_domain_binding
Curated_gene_sets:reactome_i...10	SET	147	0.0079659	0.00070308	0.066987	0.45267	Curated_gene_sets:reactome_influenza_infection
Curated_gene_sets:mody_hippo...1	SET	32	0.017795	0.00073506	0.1499	0.45275	Curated_gene_sets:mody_hippocampus_neonatal
GO_bp:go_aldehyde_catabolic_...	SET	8	0.041968	0.00086735	0.35404	0.45282	GO_bp:go_aldehyde_catabolic_process
GO_bp:go_membrane_repolariza...1	SET	41	0.017634	0.00082433	0.14918	0.45295	GO_bp:go_membrane_repolarization
Curated_gene_sets:hofmann_my...6	SET	20	0.022608	0.00073852	0.19136	0.45298	Curated_gene_sets:hofmann_myelodysplastic_syndrom_risk_up
GO_bp:go_phospholipid_transp...	SET	87	0.011894	0.00080894	0.10134	0.45328	GO_bp:go_phospholipid_transport
GO_bp:go_aminoglycan_catabol...	SET	61	0.012526	0.0007138	0.10683	0.45333	GO_bp:go_aminoglycan_catabolic_process
Curated_gene_sets:kegg_renal...	SET	68	0.013156	0.0007914	0.11224	0.45335	Curated_gene_sets:kegg_renal_cell_carcinoma
GO_bp:go_negative_regulation...440	SET	1112	0.0032438	0.00076672	0.027785	0.45353	GO_bp:go_negative_regulation_of_multicellular_organismal_process
GO_bp:go_dna_demethylation	SET	25	0.023823	0.00086998	0.20457	0.45365	GO_bp:go_dna_demethylation
Curated_gene_sets:reactome_m...81	SET	28	0.016758	0.0006476	0.14431	0.45378	Curated_gene_sets:reactome_mrna_capping
Curated_gene_sets:reactome_v...16	SET	5	0.05278	0.00086242	0.45684	0.45401	Curated_gene_sets:reactome_vldl_assembly
Curated_gene_sets:hillion_hm...2	SET	79	0.010752	0.00069694	0.093331	0.45414	Curated_gene_sets:hillion_hmga1b_targets
Curated_gene_sets:ingram_shh...1	SET	6	0.053137	0.00095109	0.46151	0.45417	Curated_gene_sets:ingram_shh_targets
Curated_gene_sets:reactome_r...33	SET	8	0.041919	0.00086635	0.36412	0.45417	Curated_gene_sets:reactome_regulation_of_gene_expression_in_early_pancreatic_precursor_cells
GO_bp:go_positive_regulation...601	SET	54	0.01419	0.000761	0.12334	0.4542	GO_bp:go_positive_regulation_of_osteoblast_differentiation
GO_bp:go_regulation_of_er_as...	SET	7	0.042714	0.00082577	0.37187	0.45428	GO_bp:go_regulation_of_er_associated_ubiquitin_dependent_protein_catabolic_process
GO_bp:go_response_to_phorbol...	SET	3	0.051273	0.00064899	0.44746	0.45439	GO_bp:go_response_to_phorbol_13_acetate_12_myristate
GO_bp:go_fat_soluble_vitamin...1	SET	15	0.02664	0.00075376	0.23298	0.45448	GO_bp:go_fat_soluble_vitamin_biosynthetic_process
GO_bp:go_disruption_of_cells...	SET	17	0.022609	0.00068099	0.19775	0.45449	GO_bp:go_disruption_of_cells_of_other_organism_involved_in_symbiotic_interaction
Curated_gene_sets:reactome_f...23	SET	32	0.016951	0.0007002	0.1484	0.45453	Curated_gene_sets:reactome_fgfr2_mutant_receptor_activation
Curated_gene_sets:munshi_mul...1	SET	9	0.034734	0.00076136	0.30418	0.45454	Curated_gene_sets:munshi_multiple_myeloma_dn
Curated_gene_sets:reactome_s...52	SET	11	0.033872	0.00082078	0.29763	0.4547	Curated_gene_sets:reactome_signaling_by_fgfr4_in_disease
GO_bp:go_positive_regulation...320	SET	10	0.034799	0.00080404	0.3059	0.45471	GO_bp:go_positive_regulation_of_glutamate_secretion
GO_bp:go_neuron_fate_specifi...	SET	34	0.019844	0.00084488	0.17452	0.45474	GO_bp:go_neuron_fate_specification
GO_cc:go_astrocyte_projection	SET	12	0.027256	0.00068984	0.23988	0.45477	GO_cc:go_astrocyte_projection
Curated_gene_sets:radaeva_re...2	SET	47	0.014496	0.0007254	0.12777	0.45483	Curated_gene_sets:radaeva_response_to_ifna1_up
Curated_gene_sets:pid_il8_cx...1	SET	28	0.018204	0.00070346	0.16045	0.45484	Curated_gene_sets:pid_il8_cxcr1_pathway
GO_bp:go_regulation_of_hydro...1	SET	7	0.031747	0.00061375	0.28005	0.45487	GO_bp:go_regulation_of_hydrogen_peroxide_biosynthetic_process
GO_bp:go_aminophospholipid_t...	SET	5	0.057742	0.0009435	0.50966	0.4549	GO_bp:go_aminophospholipid_transport
GO_bp:go_positive_regulation...138	SET	9	0.032723	0.00071729	0.28901	0.45493	GO_bp:go_positive_regulation_of_cell_size
Curated_gene_sets:kannan_tp5...2	SET	55	0.012794	0.00069242	0.11303	0.45494	Curated_gene_sets:kannan_tp53_targets_up
GO_bp:go_positive_regulation...322	SET	5	0.067201	0.0010981	0.59382	0.45495	GO_bp:go_positive_regulation_of_glycogen_starch_synthase_activity
GO_bp:go_actin_polymerizatio...1	SET	6	0.040518	0.00072523	0.35919	0.45509	GO_bp:go_actin_polymerization_dependent_cell_motility
GO_bp:go_dopamine_catabolic_...	SET	4	0.059012	0.00086248	0.5232	0.4551	GO_bp:go_dopamine_catabolic_process
GO_bp:go_positive_regulation...750	SET	30	0.01906	0.00076234	0.17028	0.45544	GO_bp:go_positive_regulation_of_smooth_muscle_contraction
Curated_gene_sets:iizuka_liv...9	SET	20	0.023358	0.00076303	0.20893	0.45549	Curated_gene_sets:iizuka_liver_cancer_progression_l1_g1_up
GO_bp:go_negative_regulation...96	SET	157	0.0081665	0.0007447	0.073234	0.45561	GO_bp:go_negative_regulation_of_cell_cell_adhesion
GO_bp:go_excretion	SET	63	0.013379	0.00077479	0.12004	0.45563	GO_bp:go_excretion
GO_bp:go_angiogenesis_involv...	SET	20	0.025123	0.0008207	0.22647	0.45583	GO_bp:go_angiogenesis_involved_in_wound_healing
GO_bp:go_regulation_of_leuko...4	SET	41	0.015308	0.00071556	0.13813	0.45588	GO_bp:go_regulation_of_leukocyte_degranulation
GO_mf:go_c_acetyltransferase...	SET	5	0.048528	0.00079294	0.43955	0.45604	GO_mf:go_c_acetyltransferase_activity
Curated_gene_sets:lui_thyroi...4	SET	12	0.026539	0.00067167	0.24038	0.45605	Curated_gene_sets:lui_thyroid_cancer_cluster_4
GO_bp:go_protein_k11_linked_...2	SET	28	0.0172	0.00066469	0.15599	0.4561	GO_bp:go_protein_k11_linked_ubiquitination
GO_bp:go_tube_formation	SET	141	0.008774	0.00075856	0.079598	0.45611	GO_bp:go_tube_formation
Curated_gene_sets:benporath_...11	SET	172	0.0073908	0.00070514	0.067199	0.45621	Curated_gene_sets:benporath_nos_targets
GO_bp:go_organelle_assembly	SET	787	0.0034389	0.0006901	0.031298	0.45625	GO_bp:go_organelle_assembly
GO_cc:go_clathrin_coat	SET	46	0.013837	0.00068503	0.12598	0.45627	GO_cc:go_clathrin_coat
GO_bp:go_regulation_of_defen...3	SET	66	0.012166	0.00072108	0.11104	0.45638	GO_bp:go_regulation_of_defense_response_to_virus
Curated_gene_sets:kegg_leuko...	SET	110	0.0093851	0.00071726	0.085674	0.45639	Curated_gene_sets:kegg_leukocyte_transendothelial_migration
Curated_gene_sets:nagy_pcaf_...	SET	8	0.028866	0.00059657	0.26416	0.45649	Curated_gene_sets:nagy_pcaf_components_human
Curated_gene_sets:pepper_chr...2	SET	30	0.018377	0.00073502	0.16826	0.45652	Curated_gene_sets:pepper_chronic_lymphocytic_leukemia_up
GO_bp:go_bile_acid_metabolic...	SET	43	0.015027	0.00071931	0.13768	0.45655	GO_bp:go_bile_acid_metabolic_process
Curated_gene_sets:murakami_u...3	SET	19	0.021256	0.00067682	0.19607	0.45683	Curated_gene_sets:murakami_uv_response_24hr
GO_bp:go_establishment_of_me...	SET	5	0.03916	0.00063987	0.36151	0.45687	GO_bp:go_establishment_of_meiotic_spindle_localization
GO_bp:go_negative_regulation...659	SET	5	0.050954	0.00083259	0.47218	0.45703	GO_bp:go_negative_regulation_of_t_cell_migration
GO_bp:go_heat_acclimation	SET	4	0.045732	0.00066839	0.42432	0.45709	GO_bp:go_heat_acclimation
Curated_gene_sets:jiang_agin...2	SET	29	0.018396	0.00072343	0.17119	0.45721	Curated_gene_sets:jiang_aging_cerebral_cortex_up
Curated_gene_sets:valk_aml_c...14	SET	23	0.02295	0.00080389	0.21371	0.45724	Curated_gene_sets:valk_aml_cluster_8
GO_bp:go_endocardial_cushion...1	SET	42	0.017121	0.00081002	0.15947	0.45725	GO_bp:go_endocardial_cushion_development
GO_bp:go_cellular_lipid_meta...	SET	840	0.0033037	0.0006839	0.03082	0.45732	GO_bp:go_cellular_lipid_metabolic_process
GO_bp:go_positive_regulation...285	SET	16	0.026718	0.00078072	0.24934	0.45733	GO_bp:go_positive_regulation_of_fatty_acid_metabolic_process
GO_bp:go_polysaccharide_dige...	SET	6	0.039561	0.0007081	0.37123	0.45757	GO_bp:go_polysaccharide_digestion
GO_bp:go_mitochondrion_organ...	SET	488	0.0040764	0.0006495	0.038275	0.45759	GO_bp:go_mitochondrion_organization
GO_bp:go_interferon_alpha_bi...	SET	5	0.041875	0.00068424	0.39328	0.4576	GO_bp:go_interferon_alpha_biosynthetic_process
GO_bp:go_aggressive_behavior	SET	7	0.041277	0.00079799	0.3882	0.45766	GO_bp:go_aggressive_behavior
Curated_gene_sets:vanharanta...3	SET	35	0.016314	0.00070472	0.1535	0.45768	Curated_gene_sets:vanharanta_uterine_fibroid_with_7q_deletion_dn
Curated_gene_sets:zhan_varia...2	SET	17	0.020123	0.00060611	0.1894	0.45769	Curated_gene_sets:zhan_variable_early_differentiation_genes_up
GO_mf:go_beta_galactosidase_...	SET	5	0.036949	0.00060374	0.34776	0.45769	GO_mf:go_beta_galactosidase_activity
GO_bp:go_regulation_of_syste...4	SET	6	0.045567	0.00081561	0.42956	0.45776	GO_bp:go_regulation_of_systemic_arterial_blood_pressure_by_endothelin
Curated_gene_sets:kyng_dna_d...7	SET	176	0.0071682	0.00069174	0.067671	0.45782	Curated_gene_sets:kyng_dna_damage_dn
Curated_gene_sets:ivanovska_...	SET	86	0.0096843	0.00065485	0.091517	0.45786	Curated_gene_sets:ivanovska_mir106b_targets
Curated_gene_sets:reactome_t...26	SET	27	0.016849	0.0006394	0.15951	0.45794	Curated_gene_sets:reactome_the_role_of_nef_in_hiv_1_replication_and_disease_pathogenesis
GO_mf:go_rna_directed_dna_po...	SET	5	0.03802	0.00062125	0.36082	0.45804	GO_mf:go_rna_directed_dna_polymerase_activity
GO_mf:go_telomerase_activity	SET	5	0.03802	0.00062125	0.36082	0.45804	GO_mf:go_telomerase_activity
Curated_gene_sets:reactome_t...19	SET	8	0.026991	0.00055783	0.2565	0.4581	Curated_gene_sets:reactome_the_activation_of_arylsulfatases
Curated_gene_sets:reactome_a...68	SET	14	0.02466	0.0006741	0.2348	0.45818	Curated_gene_sets:reactome_akt_phosphorylates_targets_in_the_cytosol
Curated_gene_sets:wang_lmo4_...2	SET	327	0.0052495	0.00068769	0.04998	0.45818	Curated_gene_sets:wang_lmo4_targets_up
Curated_gene_sets:colina_tar...	SET	327	0.0051291	0.00067191	0.048891	0.45823	Curated_gene_sets:colina_targets_of_4ebp1_and_4ebp2
GO_bp:go_regulation_of_gluco...5	SET	7	0.041198	0.00079646	0.39301	0.45826	GO_bp:go_regulation_of_gluconeogenesis_by_regulation_of_transcription_from_rna_polymerase_ii_promoter
Curated_gene_sets:reactome_t...70	SET	19	0.020545	0.00065417	0.19681	0.45843	Curated_gene_sets:reactome_transcription_of_e2f_targets_under_negative_control_by_dream_complex
GO_bp:go_macroautophagy	SET	278	0.005357	0.00064792	0.051397	0.4585	GO_bp:go_macroautophagy
Curated_gene_sets:syed_estra...	SET	16	0.023791	0.00069521	0.22847	0.45853	Curated_gene_sets:syed_estradiol_response
Curated_gene_sets:fardin_hyp...2	SET	7	0.035972	0.00069543	0.34538	0.45853	Curated_gene_sets:fardin_hypoxia_9
Curated_gene_sets:sa_caspase...	SET	18	0.021793	0.00067542	0.20947	0.45857	Curated_gene_sets:sa_caspase_cascade
Curated_gene_sets:biocarta_p...30	SET	27	0.0187	0.00070962	0.18026	0.45869	Curated_gene_sets:biocarta_pyk2_pathway
GO_bp:go_response_to_inactiv...	SET	13	0.025679	0.00067642	0.24789	0.45875	GO_bp:go_response_to_inactivity
GO_bp:go_regulation_of_autop...5	SET	13	0.024064	0.00063389	0.23248	0.45878	GO_bp:go_regulation_of_autophagy_of_mitochondrion_in_response_to_mitochondrial_depolarization
GO_mf:go_insulin_like_growth...2	SET	13	0.029734	0.00078325	0.28731	0.45879	GO_mf:go_insulin_like_growth_factor_i_binding
Curated_gene_sets:bhat_esr1_...1	SET	88	0.010472	0.00071625	0.10134	0.45885	Curated_gene_sets:bhat_esr1_targets_not_via_akt1_dn
Curated_gene_sets:jackson_dn...2	SET	77	0.010361	0.00066311	0.10037	0.45889	Curated_gene_sets:jackson_dnmt1_targets_up
GO_bp:go_cellular_component_...2	SET	518	0.0039263	0.00064399	0.038102	0.45896	GO_bp:go_cellular_component_disassembly
GO_bp:go_non_recombinational...	SET	87	0.0092735	0.00063069	0.090046	0.45899	GO_bp:go_non_recombinational_repair
GO_bp:go_regulation_of_heart...4	SET	91	0.010493	0.00072975	0.10198	0.45903	GO_bp:go_regulation_of_heart_rate
GO_bp:go_regulation_of_methy...	SET	13	0.024316	0.00064053	0.23761	0.45924	GO_bp:go_regulation_of_methylation_dependent_chromatin_silencing
GO_mf:go_phosphatidylinosito...3	SET	2	0.050529	0.00052222	0.49385	0.45925	GO_mf:go_phosphatidylinositol_3_5_bisphosphate_3_phosphatase_activity
Curated_gene_sets:kegg_cytos...	SET	47	0.013271	0.00066409	0.13008	0.45937	Curated_gene_sets:kegg_cytosolic_dna_sensing_pathway
Curated_gene_sets:reactome_c...89	SET	52	0.01252	0.00065892	0.12278	0.45939	Curated_gene_sets:reactome_copi_independent_golgi_to_er_retrograde_traffic
GO_bp:go_protein_o_linked_gl...2	SET	10	0.032121	0.00074216	0.31523	0.45942	GO_bp:go_protein_o_linked_glycosylation_via_serine
Curated_gene_sets:lein_local...2	SET	35	0.014902	0.00064373	0.1463	0.45943	Curated_gene_sets:lein_localized_to_proximal_dendrites
Curated_gene_sets:reactome_s...112	SET	83	0.0095925	0.00063728	0.094261	0.45947	Curated_gene_sets:reactome_sphingolipid_metabolism
GO_bp:go_microtubule_cytoske...1	SET	507	0.0039261	0.00063727	0.038619	0.45951	GO_bp:go_microtubule_cytoskeleton_organization
GO_bp:go_pyrimidine_nucleoti...1	SET	42	0.013712	0.00064874	0.13504	0.45956	GO_bp:go_pyrimidine_nucleotide_biosynthetic_process
GO_bp:go_positive_regulation...678	SET	1122	0.0027673	0.00065683	0.0273	0.45963	GO_bp:go_positive_regulation_of_protein_modification_process
GO_mf:go_epoxide_hydrolase_a...	SET	6	0.040399	0.0007231	0.39882	0.45966	GO_mf:go_epoxide_hydrolase_activity
GO_bp:go_nephron_morphogenes...	SET	73	0.011738	0.0007315	0.11593	0.45968	GO_bp:go_nephron_morphogenesis
GO_bp:go_amine_catabolic_pro...	SET	21	0.021269	0.00071194	0.21061	0.45978	GO_bp:go_amine_catabolic_process
GO_bp:go_sialic_acid_transpo...	SET	8	0.034636	0.00071583	0.34381	0.45988	GO_bp:go_sialic_acid_transport
GO_mf:go_sialic_acid_transme...	SET	8	0.034636	0.00071583	0.34381	0.45988	GO_mf:go_sialic_acid_transmembrane_transporter_activity
GO_bp:go_positive_regulation...13	SET	8	0.025549	0.00052802	0.25385	0.45992	GO_bp:go_positive_regulation_of_activin_receptor_signaling_pathway
Curated_gene_sets:teramoto_o...2	SET	8	0.02938	0.0006072	0.2927	0.46002	Curated_gene_sets:teramoto_opn_targets_cluster_3
GO_bp:go_regulation_of_smoot...3	SET	60	0.011973	0.0006767	0.11953	0.46011	GO_bp:go_regulation_of_smooth_muscle_contraction
Curated_gene_sets:pujana_che...	SET	730	0.0031683	0.0006133	0.031747	0.46025	Curated_gene_sets:pujana_chek2_pcc_network
Curated_gene_sets:biocarta_b...1	SET	24	0.019319	0.00069126	0.19409	0.46036	Curated_gene_sets:biocarta_bad_pathway
Curated_gene_sets:wang_esoph...2	SET	98	0.0087413	0.00063077	0.087948	0.46041	Curated_gene_sets:wang_esophagus_cancer_vs_normal_dn
GO_bp:go_negative_regulation...312	SET	127	0.0077199	0.00063366	0.077965	0.46056	GO_bp:go_negative_regulation_of_inflammatory_response
GO_bp:go_positive_regulation...143	SET	487	0.0039445	0.00062785	0.039893	0.46062	GO_bp:go_positive_regulation_of_cellular_component_biogenesis
GO_bp:go_positive_regulation...373	SET	994	0.0029167	0.00065398	0.029576	0.46072	GO_bp:go_positive_regulation_of_immune_system_process
Curated_gene_sets:reactome_p...20	SET	62	0.010812	0.00062114	0.10973	0.46076	Curated_gene_sets:reactome_peroxisomal_protein_import
GO_mf:go_transcription_corep...2	SET	15	0.022941	0.00064909	0.23286	0.46076	GO_mf:go_transcription_corepressor_binding
Curated_gene_sets:dunne_targ...2	SET	49	0.012385	0.00063279	0.12614	0.46089	Curated_gene_sets:dunne_targets_of_aml1_mtg8_fusion_up
Curated_gene_sets:smid_breas...15	SET	11	0.024238	0.00058734	0.24706	0.46092	Curated_gene_sets:smid_breast_cancer_relapse_in_liver_dn
GO_bp:go_regulation_of_phosp...14	SET	106	0.0080845	0.0006066	0.082672	0.46105	GO_bp:go_regulation_of_phosphoprotein_phosphatase_activity
GO_bp:go_nucleobase_containi...1	SET	220	0.0055469	0.00059775	0.056942	0.4612	GO_bp:go_nucleobase_containing_compound_transport
Curated_gene_sets:kim_wt1_ta...6	SET	213	0.0062079	0.00065837	0.06388	0.46129	Curated_gene_sets:kim_wt1_targets_up
GO_bp:go_alpha_amino_acid_me...	SET	156	0.0067824	0.00061653	0.070124	0.46148	GO_bp:go_alpha_amino_acid_metabolic_process
GO_cc:go_extrinsic_component...6	SET	13	0.021429	0.00056448	0.22163	0.46149	GO_cc:go_extrinsic_component_of_mitochondrial_inner_membrane
Curated_gene_sets:martoriati...4	SET	156	0.0070226	0.00063836	0.072736	0.46154	Curated_gene_sets:martoriati_mdm4_targets_neuroepithelium_up
GO_bp:go_pituitary_gland_dev...	SET	40	0.014597	0.000674	0.15226	0.46181	GO_bp:go_pituitary_gland_development
Curated_gene_sets:moreaux_b_...2	SET	78	0.0098005	0.00063127	0.10228	0.46183	Curated_gene_sets:moreaux_b_lymphocyte_maturation_by_taci_up
Curated_gene_sets:lin_npas4_...2	SET	164	0.0064544	0.00060144	0.067427	0.46187	Curated_gene_sets:lin_npas4_targets_up
GO_mf:go_protein_prenyltrans...	SET	6	0.041265	0.00073861	0.43245	0.46199	GO_mf:go_protein_prenyltransferase_activity
GO_mf:go_2_oxoglutarate_depe...	SET	43	0.012762	0.00061092	0.13389	0.46203	GO_mf:go_2_oxoglutarate_dependent_dioxygenase_activity
Curated_gene_sets:west_adren...3	SET	497	0.0038469	0.0006184	0.040365	0.46204	Curated_gene_sets:west_adrenocortical_tumor_dn
Curated_gene_sets:sasaki_adu...	SET	158	0.0068316	0.00062493	0.071771	0.46208	Curated_gene_sets:sasaki_adult_t_cell_leukemia
Curated_gene_sets:reactome_a...35	SET	68	0.0097405	0.00058596	0.10248	0.46214	Curated_gene_sets:reactome_activation_of_nf_kappab_in_b_cells
GO_bp:go_inner_mitochondrial...	SET	41	0.011093	0.00051855	0.11703	0.46224	GO_bp:go_inner_mitochondrial_membrane_organization
GO_mf:go_phosphatidylcholine...1	SET	6	0.030378	0.00054373	0.32081	0.46228	GO_mf:go_phosphatidylcholine_sterol_o_acyltransferase_activator_activity
GO_bp:go_positive_regulation...575	SET	140	0.0070076	0.00060371	0.074054	0.46231	GO_bp:go_positive_regulation_of_nf_kappab_transcription_factor_activity
GO_mf:go_phosphatidylinosito...11	SET	7	0.026878	0.00051962	0.28446	0.46236	GO_mf:go_phosphatidylinositol_4_5_bisphosphate_5_phosphatase_activity
GO_bp:go_amacrine_cell_diffe...	SET	8	0.035305	0.00072964	0.37381	0.46238	GO_bp:go_amacrine_cell_differentiation
Curated_gene_sets:weinmann_a...2	SET	26	0.01692	0.00063009	0.17974	0.4625	Curated_gene_sets:weinmann_adaptation_to_hypoxia_up
Curated_gene_sets:bonci_targ...	SET	92	0.008792	0.00061481	0.093603	0.46258	Curated_gene_sets:bonci_targets_of_mir15a_and_mir16_1
Curated_gene_sets:engelmann_...2	SET	47	0.012358	0.0006184	0.13207	0.46272	Curated_gene_sets:engelmann_cancer_progenitors_up
Curated_gene_sets:reactome_a...106	SET	18	0.021572	0.00066857	0.2308	0.46277	Curated_gene_sets:reactome_assembly_of_active_lpl_and_lipc_lipase_complexes
Curated_gene_sets:reactome_h...11	SET	115	0.0076273	0.00059595	0.081791	0.46285	Curated_gene_sets:reactome_hedgehog_off_state
GO_bp:go_positive_regulation...286	SET	17	0.018453	0.0005558	0.19805	0.46288	GO_bp:go_positive_regulation_of_fatty_acid_transport
Curated_gene_sets:biocarta_r...7	SET	15	0.020373	0.00057643	0.21887	0.46292	Curated_gene_sets:biocarta_rankl_pathway
GO_bp:go_long_chain_fatty_ac...6	SET	69	0.0097983	0.00059374	0.10538	0.46296	GO_bp:go_long_chain_fatty_acid_transport
GO_bp:go_positive_regulation...368	SET	5	0.031873	0.0005208	0.34301	0.46298	GO_bp:go_positive_regulation_of_hypersensitivity
GO_bp:go_phenol_containing_c...1	SET	39	0.013174	0.00060064	0.14223	0.4631	GO_bp:go_phenol_containing_compound_biosynthetic_process
Curated_gene_sets:reactome_a...64	SET	28	0.014844	0.00057364	0.1606	0.46318	Curated_gene_sets:reactome_adrenaline_noradrenaline_inhibits_insulin_secretion
Curated_gene_sets:reactome_n...54	SET	87	0.007764	0.00052803	0.084135	0.46324	Curated_gene_sets:reactome_nonsense_mediated_decay_nmd_independent_of_the_exon_junction_complex_ejc
Curated_gene_sets:kegg_nucle...	SET	40	0.011734	0.00054182	0.12729	0.46327	Curated_gene_sets:kegg_nucleotide_excision_repair
GO_bp:go_negative_regulation...700	SET	54	0.010911	0.00058513	0.11839	0.46329	GO_bp:go_negative_regulation_of_tumor_necrosis_factor_superfamily_cytokine_production
GO_bp:go_regulation_of_gene_...1	SET	17	0.021517	0.0006481	0.23445	0.46344	GO_bp:go_regulation_of_gene_expression_by_genetic_imprinting
GO_bp:go_metanephric_renal_v...	SET	15	0.024964	0.00070633	0.27226	0.46347	GO_bp:go_metanephric_renal_vesicle_morphogenesis
GO_bp:go_cardiac_vascular_sm...	SET	8	0.030603	0.00063248	0.33425	0.46352	GO_bp:go_cardiac_vascular_smooth_muscle_cell_differentiation
GO_mf:go_phosphatidic_acid_b...	SET	19	0.019136	0.0006093	0.20907	0.46354	GO_mf:go_phosphatidic_acid_binding
GO_cc:go_endopeptidase_compl...	SET	66	0.0096207	0.00057021	0.10526	0.46359	GO_cc:go_endopeptidase_complex
Curated_gene_sets:reactome_a...15	SET	11	0.022644	0.00054871	0.2486	0.46371	Curated_gene_sets:reactome_activated_ntrk2_signals_through_frs2_and_frs3
GO_bp:go_regulation_of_lymph...5	SET	141	0.0071472	0.00061792	0.078679	0.46381	GO_bp:go_regulation_of_lymphocyte_mediated_immunity
GO_bp:go_peptidyl_lysine_dea...	SET	7	0.026074	0.00050408	0.28705	0.46381	GO_bp:go_peptidyl_lysine_deacetylation
GO_bp:go_positive_regulation...358	SET	5	0.034738	0.00056762	0.38276	0.46384	GO_bp:go_positive_regulation_of_histone_ubiquitination
GO_mf:go_lysine_n_methyltran...	SET	58	0.010639	0.00059125	0.11728	0.46386	GO_mf:go_lysine_n_methyltransferase_activity
Curated_gene_sets:reactome_2...	SET	7	0.027597	0.00053353	0.30442	0.46388	Curated_gene_sets:reactome_2_ltr_circle_formation
GO_bp:go_mesenchymal_to_epit...2	SET	12	0.027448	0.00069469	0.30357	0.46398	GO_bp:go_mesenchymal_to_epithelial_transition_involved_in_metanephros_morphogenesis
GO_bp:go_response_to_heat	SET	165	0.0062333	0.00058258	0.068962	0.46399	GO_bp:go_response_to_heat
Curated_gene_sets:ehlers_ane...2	SET	40	0.011651	0.00053794	0.12921	0.46408	Curated_gene_sets:ehlers_aneuploidy_up
GO_bp:go_chaperone_mediated_...2	SET	19	0.01656	0.00052727	0.18373	0.46409	GO_bp:go_chaperone_mediated_protein_complex_assembly
GO_bp:go_polyamine_metabolic...	SET	7	0.021641	0.00041837	0.24092	0.46421	GO_bp:go_polyamine_metabolic_process
GO_bp:go_regulation_of_trans...27	SET	15	0.018325	0.00051847	0.20407	0.46422	GO_bp:go_regulation_of_transmission_of_nerve_impulse
GO_mf:go_heme_transporter_ac...	SET	6	0.024444	0.00043753	0.27232	0.46424	GO_mf:go_heme_transporter_activity
Curated_gene_sets:wierenga_s...2	SET	119	0.0072239	0.00057409	0.080495	0.46425	Curated_gene_sets:wierenga_stat5a_targets_group1
GO_mf:go_intermembrane_lipid...	SET	9	0.027716	0.00060753	0.30929	0.4643	GO_mf:go_intermembrane_lipid_transfer_activity
GO_mf:go_phospholipid_transl...	SET	22	0.019408	0.00066491	0.217	0.46437	GO_mf:go_phospholipid_translocating_atpase_activity
GO_bp:go_negative_regulation...52	SET	4	0.035815	0.00052345	0.40074	0.46439	GO_bp:go_negative_regulation_of_bicellular_tight_junction_assembly
Curated_gene_sets:spielman_l...2	SET	14	0.022697	0.00062042	0.25489	0.46452	Curated_gene_sets:spielman_lymphoblast_european_vs_asian_2fc_up
GO_bp:go_dna_catabolic_proce...3	SET	5	0.030385	0.00049649	0.34123	0.46452	GO_bp:go_dna_catabolic_process_exonucleolytic
GO_mf:go_oxidoreductase_acti...10	SET	96	0.0076968	0.00054974	0.086618	0.4646	GO_mf:go_oxidoreductase_activity_acting_on_nad_p_h
GO_bp:go_regulation_of_atria...3	SET	5	0.040751	0.00066587	0.46072	0.46476	GO_bp:go_regulation_of_atrial_cardiac_muscle_cell_membrane_repolarization
Curated_gene_sets:vernochet_...	SET	17	0.017728	0.00053397	0.20065	0.4648	Curated_gene_sets:vernochet_adipogenesis
Curated_gene_sets:reactome_i...35	SET	53	0.0096885	0.00051476	0.10991	0.46488	Curated_gene_sets:reactome_interleukin_12_family_signaling
GO_cc:go_dynactin_complex	SET	8	0.026614	0.00055003	0.30189	0.46488	GO_cc:go_dynactin_complex
Curated_gene_sets:le_egr2_ta...2	SET	102	0.0082707	0.00060881	0.093847	0.46489	Curated_gene_sets:le_egr2_targets_up
Curated_gene_sets:zhu_skil_t...1	SET	9	0.032506	0.00071252	0.36909	0.46491	Curated_gene_sets:zhu_skil_targets_dn
GO_mf:go_glutamate_receptor_...1	SET	26	0.016548	0.00061626	0.18796	0.46492	GO_mf:go_glutamate_receptor_activity
Curated_gene_sets:biocarta_s...10	SET	10	0.023398	0.00054062	0.26637	0.465	Curated_gene_sets:biocarta_sodd_pathway
Curated_gene_sets:biocarta_r...1	SET	12	0.025115	0.00063563	0.28616	0.46503	Curated_gene_sets:biocarta_rab_pathway
Curated_gene_sets:biocarta_t...14	SET	29	0.014145	0.00055628	0.16175	0.46516	Curated_gene_sets:biocarta_tnfr1_pathway
Curated_gene_sets:einav_inte...	SET	27	0.014285	0.00054208	0.16342	0.46517	Curated_gene_sets:einav_interferon_signature_in_cancer
GO_bp:go_negative_regulation...693	SET	73	0.0092743	0.00057799	0.10664	0.46535	GO_bp:go_negative_regulation_of_transporter_activity
GO_mf:go_transforming_growth...6	SET	5	0.040937	0.00066891	0.47093	0.46536	GO_mf:go_transforming_growth_factor_beta_receptor_pathway_specific_cytoplasmic_mediator_activity
GO_bp:go_ganglion_development	SET	13	0.022794	0.00060043	0.26245	0.4654	GO_bp:go_ganglion_development
GO_bp:go_pyrimidine_nucleosi...3	SET	6	0.026332	0.00047132	0.30377	0.46546	GO_bp:go_pyrimidine_nucleoside_metabolic_process
GO_mf:go_lipid_binding	SET	689	0.0030358	0.00057156	0.035116	0.46556	GO_mf:go_lipid_binding
GO_bp:go_deadenylation_depen...	SET	10	0.024776	0.00057245	0.28719	0.46563	GO_bp:go_deadenylation_dependent_decapping_of_nuclear_transcribed_mrna
GO_bp:go_glucagon_secretion	SET	9	0.025021	0.00054846	0.29069	0.4657	GO_bp:go_glucagon_secretion
GO_bp:go_aggrephagy	SET	9	0.023417	0.00051329	0.27405	0.46595	GO_bp:go_aggrephagy
GO_bp:go_phosphatidylcholine...2	SET	37	0.011298	0.00050176	0.13235	0.46599	GO_bp:go_phosphatidylcholine_biosynthetic_process
Curated_gene_sets:vanasse_bc...2	SET	30	0.014527	0.00058103	0.17084	0.46612	Curated_gene_sets:vanasse_bcl2_targets_up
GO_bp:go_nonassociative_lear...	SET	6	0.034007	0.0006087	0.40063	0.46618	GO_bp:go_nonassociative_learning
Curated_gene_sets:lin_silenc...	SET	103	0.0076274	0.00056418	0.090024	0.46624	Curated_gene_sets:lin_silenced_by_tumor_microenvironment
Curated_gene_sets:reactome_e...47	SET	289	0.0047925	0.00059082	0.056585	0.46625	Curated_gene_sets:reactome_extracellular_matrix_organization
Curated_gene_sets:manalo_hyp...1	SET	283	0.0043543	0.00053129	0.05176	0.46648	Curated_gene_sets:manalo_hypoxia_dn
Curated_gene_sets:reactome_i...8	SET	365	0.0037029	0.00051196	0.044131	0.46657	Curated_gene_sets:reactome_infectious_disease
GO_bp:go_regulation_of_plate...4	SET	8	0.027328	0.00056479	0.32593	0.46659	GO_bp:go_regulation_of_platelet_derived_growth_factor_receptor_beta_signaling_pathway
Curated_gene_sets:yao_hoxa10...2	SET	79	0.0084292	0.00054639	0.10061	0.46662	Curated_gene_sets:yao_hoxa10_targets_via_progesterone_up
GO_bp:go_vascular_endothelia...3	SET	90	0.0079886	0.00055255	0.095499	0.46667	GO_bp:go_vascular_endothelial_growth_factor_receptor_signaling_pathway
Curated_gene_sets:reactome_r...84	SET	41	0.011598	0.00054213	0.13917	0.46679	Curated_gene_sets:reactome_ret_signaling
GO_mf:go_ornithine_decarboxy...	SET	6	0.026101	0.00046718	0.31361	0.46684	GO_mf:go_ornithine_decarboxylase_regulator_activity
GO_bp:go_negative_regulation...242	SET	44	0.011346	0.0005494	0.13651	0.46688	GO_bp:go_negative_regulation_of_fat_cell_differentiation
GO_bp:go_torc2_signaling	SET	6	0.029829	0.00053392	0.36042	0.46702	GO_bp:go_torc2_signaling
GO_bp:go_regulation_of_cell_...2	SET	629	0.003078	0.00055463	0.037298	0.46711	GO_bp:go_regulation_of_cell_adhesion
GO_bp:go_sphingolipid_mediat...	SET	11	0.023386	0.0005667	0.28619	0.46744	GO_bp:go_sphingolipid_mediated_signaling_pathway
GO_bp:go_negative_regulation...705	SET	10	0.024236	0.00055997	0.29674	0.46745	GO_bp:go_negative_regulation_of_tyrosine_phosphorylation_of_stat_protein
Curated_gene_sets:reactome_s...48	SET	42	0.010903	0.00051583	0.13387	0.46754	Curated_gene_sets:reactome_signaling_by_fgfr2_in_disease
GO_bp:go_negative_regulation...696	SET	4	0.043001	0.00062847	0.52852	0.46758	GO_bp:go_negative_regulation_of_tubulin_deacetylation
GO_bp:go_exocrine_pancreas_d...	SET	7	0.03186	0.00061593	0.39212	0.46762	GO_bp:go_exocrine_pancreas_development
GO_bp:go_regulation_of_trans...10	SET	26	0.013313	0.00049576	0.16445	0.46774	GO_bp:go_regulation_of_transcription_initiation_from_rna_polymerase_ii_promoter
GO_bp:go_negative_regulation...615	SET	6	0.033054	0.00059163	0.4099	0.46787	GO_bp:go_negative_regulation_of_skeletal_muscle_cell_differentiation
Curated_gene_sets:maina_vhl_...2	SET	10	0.024655	0.00056966	0.3072	0.46802	Curated_gene_sets:maina_vhl_targets_up
GO_bp:go_purine_deoxyribonuc...2	SET	6	0.024865	0.00044505	0.3103	0.46807	GO_bp:go_purine_deoxyribonucleotide_catabolic_process
GO_bp:go_smooth_muscle_contr...	SET	103	0.0074908	0.00055408	0.093645	0.46812	GO_bp:go_smooth_muscle_contraction
GO_bp:go_epithelial_structur...	SET	27	0.014262	0.00054123	0.17844	0.46815	GO_bp:go_epithelial_structure_maintenance
GO_bp:go_axial_mesoderm_deve...	SET	6	0.024553	0.00043948	0.30862	0.4683	GO_bp:go_axial_mesoderm_development
GO_bp:go_fatty_acid_derivati...3	SET	9	0.024437	0.00053566	0.30754	0.46833	GO_bp:go_fatty_acid_derivative_metabolic_process
Curated_gene_sets:benporath_...8	SET	740	0.0025363	0.00049418	0.031927	0.46834	Curated_gene_sets:benporath_myc_max_targets
Curated_gene_sets:kaposi_liv...2	SET	18	0.014717	0.00045611	0.18567	0.46841	Curated_gene_sets:kaposi_liver_cancer_met_up
GO_bp:go_negative_regulation...540	SET	123	0.0062265	0.00050302	0.078627	0.46844	GO_bp:go_negative_regulation_of_protein_complex_assembly
GO_bp:go_kinetochore_assembly	SET	16	0.017053	0.00049831	0.21594	0.46853	GO_bp:go_kinetochore_assembly
GO_bp:go_apoptotic_process_i...1	SET	6	0.032452	0.00058086	0.41359	0.46873	GO_bp:go_apoptotic_process_in_bone_marrow_cell
GO_bp:go_retinoic_acid_recep...	SET	30	0.014173	0.00056691	0.18081	0.46876	GO_bp:go_retinoic_acid_receptor_signaling_pathway
Curated_gene_sets:reactome_b...27	SET	10	0.0226	0.00052217	0.28918	0.46885	Curated_gene_sets:reactome_biotin_transport_and_metabolism
GO_bp:go_regulation_of_short...	SET	13	0.019679	0.00051837	0.25196	0.46887	GO_bp:go_regulation_of_short_term_neuronal_synaptic_plasticity
Curated_gene_sets:yamanaka_g...1	SET	8	0.029678	0.00061336	0.38064	0.46893	Curated_gene_sets:yamanaka_glioblastoma_survival_dn
GO_bp:go_mirna_loading_onto_...	SET	7	0.024452	0.00047272	0.31406	0.46897	GO_bp:go_mirna_loading_onto_risc_involved_in_gene_silencing_by_mirna
Curated_gene_sets:mueller_co...2	SET	13	0.018862	0.00049687	0.24435	0.46923	Curated_gene_sets:mueller_common_targets_of_aml_fusions_up
Curated_gene_sets:reactome_s...130	SET	10	0.018558	0.00042878	0.24074	0.46928	Curated_gene_sets:reactome_sumoylation_of_immune_response_proteins
Curated_gene_sets:ono_aml1_t...2	SET	23	0.015125	0.00052981	0.1964	0.46931	Curated_gene_sets:ono_aml1_targets_up
Curated_gene_sets:bhati_g2m_...2	SET	112	0.0062434	0.00048145	0.08125	0.46938	Curated_gene_sets:bhati_g2m_arrest_by_2methoxyestradiol_up
Curated_gene_sets:biocarta_s...14	SET	8	0.026477	0.00054719	0.34529	0.46944	Curated_gene_sets:biocarta_stat3_pathway
GO_bp:go_positive_regulation...102	SET	63	0.0087014	0.00050391	0.11393	0.46956	GO_bp:go_positive_regulation_of_cation_channel_activity
Curated_gene_sets:reactome_i...36	SET	43	0.0092153	0.00044113	0.1211	0.46967	Curated_gene_sets:reactome_interleukin_12_signaling
Curated_gene_sets:reactome_c...33	SET	89	0.0076653	0.00052724	0.10119	0.46981	Curated_gene_sets:reactome_cell_junction_organization
GO_mf:go_g_protein_coupled_s...	SET	7	0.023563	0.00045554	0.31122	0.46982	GO_mf:go_g_protein_coupled_serotonin_receptor_binding
Curated_gene_sets:pid_smad2_...2	SET	16	0.018258	0.00053351	0.24223	0.46996	Curated_gene_sets:pid_smad2_3pathway
GO_mf:go_carbonate_dehydrata...	SET	13	0.021411	0.000564	0.28662	0.47023	GO_mf:go_carbonate_dehydratase_activity
GO_bp:go_positive_regulation...260	SET	5	0.033655	0.00054993	0.45261	0.47036	GO_bp:go_positive_regulation_of_epithelial_cell_proliferation_involved_in_lung_morphogenesis
Curated_gene_sets:appierto_r...1	SET	48	0.0092739	0.00046897	0.12528	0.47049	Curated_gene_sets:appierto_response_to_fenretinide_dn
Curated_gene_sets:zhang_adip...	SET	14	0.017486	0.000478	0.23626	0.4705	Curated_gene_sets:zhang_adipogenesis_by_bmp7
GO_cc:go_intrinsic_component...8	SET	15	0.016349	0.00046257	0.22117	0.47054	GO_cc:go_intrinsic_component_of_peroxisomal_membrane
GO_bp:go_interleukin_2_secre...	SET	10	0.021564	0.00049824	0.29236	0.4706	GO_bp:go_interleukin_2_secretion
Curated_gene_sets:sig_insuli...	SET	48	0.009402	0.00047545	0.1276	0.47063	Curated_gene_sets:sig_insulin_receptor_pathway_in_cardiac_myocytes
Curated_gene_sets:yih_respon...4	SET	16	0.016777	0.00049023	0.22796	0.47067	Curated_gene_sets:yih_response_to_arsenite_c4
GO_bp:go_positive_regulation...352	SET	16	0.016799	0.00049088	0.2297	0.47085	GO_bp:go_positive_regulation_of_histone_h3_k4_methylation
Curated_gene_sets:plasari_nf...2	SET	27	0.013706	0.00052012	0.18762	0.47088	Curated_gene_sets:plasari_nfic_targets_basal_up
GO_bp:go_sex_determination	SET	19	0.015296	0.00048703	0.20948	0.4709	GO_bp:go_sex_determination
GO_bp:go_regulation_of_neuro...1	SET	29	0.012444	0.0004894	0.17043	0.4709	GO_bp:go_regulation_of_neuroblast_proliferation
GO_bp:go_fatty_acid_beta_oxi...1	SET	71	0.0073737	0.00045322	0.10116	0.47095	GO_bp:go_fatty_acid_beta_oxidation
Curated_gene_sets:kegg_ribos...	SET	80	0.0063831	0.00041636	0.087633	0.47097	Curated_gene_sets:kegg_ribosome
GO_bp:go_regulation_of_bindi...2	SET	5	0.021603	0.00035299	0.29656	0.47097	GO_bp:go_regulation_of_binding_of_sperm_to_zona_pellucida
GO_bp:go_sphingolipid_metabo...	SET	78	0.0072312	0.00046577	0.099452	0.47102	GO_bp:go_sphingolipid_metabolic_process
GO_bp:go_regulation_of_growt...1	SET	5	0.033171	0.00054201	0.45968	0.47124	GO_bp:go_regulation_of_growth_hormone_receptor_signaling_pathway
Curated_gene_sets:reactome_a...5	SET	102	0.005943	0.00043747	0.082457	0.47127	Curated_gene_sets:reactome_abc_family_proteins_mediated_transport
Curated_gene_sets:biocarta_c...30	SET	8	0.02132	0.00044063	0.29657	0.47135	Curated_gene_sets:biocarta_ctbp1_pathway
Curated_gene_sets:reactome_i...57	SET	7	0.031775	0.0006143	0.44221	0.47136	Curated_gene_sets:reactome_interleukin_9_signaling
GO_bp:go_response_to_interle...12	SET	7	0.031775	0.0006143	0.44221	0.47136	GO_bp:go_response_to_interleukin_9
Curated_gene_sets:sengupta_n...4	SET	369	0.0034373	0.00047778	0.04785	0.47137	Curated_gene_sets:sengupta_nasopharyngeal_carcinoma_with_lmp1_up
Curated_gene_sets:reactome_f...18	SET	31	0.012436	0.00050561	0.17341	0.47142	Curated_gene_sets:reactome_fgfr1_mutant_receptor_activation
GO_bp:go_translational_readt...	SET	9	0.02005	0.00043949	0.27999	0.47146	GO_bp:go_translational_readthrough
Curated_gene_sets:zhong_secr...2	SET	121	0.0057001	0.00045676	0.07967	0.47148	Curated_gene_sets:zhong_secretome_of_lung_cancer_and_fibroblast
Curated_gene_sets:stambolsky...3	SET	76	0.0075633	0.0004809	0.10592	0.47154	Curated_gene_sets:stambolsky_response_to_vitamin_d3_up
GO_mf:go_hydrolase_activity_...9	SET	109	0.0058382	0.00044417	0.081941	0.4716	GO_mf:go_hydrolase_activity_acting_on_glycosyl_bonds
GO_bp:go_sulfate_transport	SET	17	0.014943	0.00045009	0.21116	0.47179	GO_bp:go_sulfate_transport
GO_bp:go_triglyceride_catabo...	SET	32	0.012625	0.00052152	0.17974	0.472	GO_bp:go_triglyceride_catabolic_process
GO_bp:go_extracellular_struc...	SET	401	0.0033645	0.0004871	0.047895	0.472	GO_bp:go_extracellular_structure_organization
Curated_gene_sets:georges_ta...	SET	853	0.0021909	0.00045688	0.031249	0.47205	Curated_gene_sets:georges_targets_of_mir192_and_mir215
GO_bp:go_monocarboxylic_acid...1	SET	186	0.0045716	0.0004534	0.065223	0.47206	GO_bp:go_monocarboxylic_acid_biosynthetic_process
Curated_gene_sets:pid_tcr_ra...	SET	13	0.019804	0.00052168	0.28297	0.4721	Curated_gene_sets:pid_tcr_ras_pathway
Curated_gene_sets:wiemann_te...	SET	11	0.020706	0.00050176	0.29582	0.4721	Curated_gene_sets:wiemann_telomere_shortening_and_chronic_liver_damage_up
Curated_gene_sets:purbey_tar...3	SET	372	0.003197	0.00044615	0.045768	0.47216	Curated_gene_sets:purbey_targets_of_ctbp1_not_satb1_dn
Curated_gene_sets:reactome_d...23	SET	17	0.017327	0.0005219	0.24857	0.47221	Curated_gene_sets:reactome_defective_galnt3_causes_familial_hyperphosphatemic_tumoral_calcinosis_hftc
Curated_gene_sets:gerhold_re...1	SET	13	0.01909	0.00050286	0.27443	0.47227	Curated_gene_sets:gerhold_response_to_tzd_dn
GO_bp:go_positive_regulation...571	SET	6	0.026651	0.00047703	0.38373	0.47231	GO_bp:go_positive_regulation_of_neurotransmitter_uptake
GO_cc:go_nuclear_outer_membr...1	SET	25	0.011553	0.00042188	0.16674	0.47238	GO_cc:go_nuclear_outer_membrane
GO_bp:go_cellular_response_t...52	SET	8	0.0241	0.00049808	0.34893	0.47247	GO_bp:go_cellular_response_to_hydroperoxide
Curated_gene_sets:reactome_t...41	SET	98	0.0060947	0.00043979	0.089073	0.47272	Curated_gene_sets:reactome_tnfr2_non_canonical_nf_kb_pathway
GO_bp:go_negative_regulation...589	SET	308	0.0034705	0.00044146	0.050848	0.47279	GO_bp:go_negative_regulation_of_response_to_external_stimulus
Curated_gene_sets:reactome_n...76	SET	15	0.013818	0.00039096	0.20317	0.47289	Curated_gene_sets:reactome_nucleobase_biosynthesis
GO_mf:go_trna_cytosine_5__me...	SET	5	0.021278	0.00034769	0.31308	0.47291	GO_mf:go_trna_cytosine_5__methyltransferase_activity
Curated_gene_sets:mikkelsen_...10	SET	7	0.019223	0.00037164	0.28371	0.47299	Curated_gene_sets:mikkelsen_es_lcp_with_h3k4me3_and_h3k27me3
Curated_gene_sets:fournier_a...4	SET	22	0.012157	0.00041649	0.17949	0.473	Curated_gene_sets:fournier_acinar_development_late_dn
Curated_gene_sets:grandvaux_...1	SET	14	0.016276	0.00044492	0.24289	0.47329	Curated_gene_sets:grandvaux_ifn_response_not_via_irf3
Curated_gene_sets:hahtola_my...5	SET	170	0.004476	0.00042458	0.066911	0.47333	Curated_gene_sets:hahtola_mycosis_fungoides_skin_up
Curated_gene_sets:lin_tumor_...	SET	18	0.014158	0.00043879	0.21179	0.47335	Curated_gene_sets:lin_tumor_escape_from_immune_attack
GO_bp:go_meiotic_cell_cycle_...3	SET	181	0.0040017	0.00039156	0.059996	0.47341	GO_bp:go_meiotic_cell_cycle_process
GO_mf:go_type_5_metabotropic...	SET	5	0.03441	0.00056226	0.51635	0.47343	GO_mf:go_type_5_metabotropic_glutamate_receptor_binding
GO_bp:go_polyamine_biosynthe...	SET	11	0.01469	0.00035597	0.22074	0.47347	GO_bp:go_polyamine_biosynthetic_process
Curated_gene_sets:bandres_re...1	SET	32	0.0099996	0.00041306	0.1511	0.47362	Curated_gene_sets:bandres_response_to_carmustin_mgmt_24hr_dn
GO_cc:go_oligosaccharyltrans...	SET	12	0.014774	0.00037391	0.22395	0.4737	GO_cc:go_oligosaccharyltransferase_complex
GO_bp:go_regulation_of_nk_t_...3	SET	5	0.027934	0.00045644	0.4237	0.47372	GO_bp:go_regulation_of_nk_t_cell_proliferation
GO_bp:go_amp_biosynthetic_pr...	SET	5	0.026279	0.0004294	0.39938	0.47377	GO_bp:go_amp_biosynthetic_process
GO_bp:go_protein_localizatio...23	SET	17	0.01242	0.00037408	0.18948	0.47387	GO_bp:go_protein_localization_to_kinetochore
GO_bp:go_metanephric_glomeru...1	SET	5	0.030209	0.00049362	0.46447	0.47407	GO_bp:go_metanephric_glomerular_mesangium_development
Curated_gene_sets:smid_breas...9	SET	6	0.021235	0.00038008	0.32702	0.47411	Curated_gene_sets:smid_breast_cancer_normal_like_dn
Curated_gene_sets:kegg_prote...1	SET	47	0.007896	0.00039512	0.12239	0.47428	Curated_gene_sets:kegg_proteasome
Curated_gene_sets:naba_matri...1	SET	959	0.0020531	0.00045261	0.031908	0.47435	Curated_gene_sets:naba_matrisome
Curated_gene_sets:kegg_trypt...	SET	37	0.0093495	0.00041523	0.14583	0.47444	Curated_gene_sets:kegg_tryptophan_metabolism
GO_bp:go_catecholamine_metab...	SET	30	0.011461	0.00045843	0.17878	0.47444	GO_bp:go_catecholamine_metabolic_process
GO_bp:go_placenta_development	SET	137	0.0048706	0.00041512	0.076057	0.47447	GO_bp:go_placenta_development
GO_cc:go_microbody	SET	132	0.0046819	0.00039174	0.073166	0.47449	GO_cc:go_microbody
GO_bp:go_ganglioside_biosynt...	SET	11	0.019429	0.0004708	0.30465	0.47458	GO_bp:go_ganglioside_biosynthetic_process
GO_bp:go_positive_regulation...523	SET	27	0.011376	0.00043171	0.17867	0.47462	GO_bp:go_positive_regulation_of_monooxygenase_activity
Curated_gene_sets:xu_respons...4	SET	14	0.014712	0.00040216	0.23231	0.47475	Curated_gene_sets:xu_response_to_tretinoin_up
Curated_gene_sets:reactome_s...37	SET	49	0.0082113	0.00041953	0.12978	0.47478	Curated_gene_sets:reactome_signaling_by_egfr
GO_bp:go_positive_regulation...46	SET	16	0.016118	0.00047099	0.256	0.4749	GO_bp:go_positive_regulation_of_astrocyte_differentiation
GO_bp:go_collecting_duct_dev...	SET	13	0.016641	0.00043835	0.26475	0.47494	GO_bp:go_collecting_duct_development
Curated_gene_sets:faelt_b_cl...4	SET	46	0.007826	0.00038744	0.12616	0.47527	Curated_gene_sets:faelt_b_cll_with_vh_rearrangements_up
GO_bp:go_pro_b_cell_differen...	SET	11	0.015391	0.00037296	0.24817	0.47528	GO_bp:go_pro_b_cell_differentiation
GO_bp:go_protein_auto_adp_ri...	SET	11	0.018087	0.0004383	0.29196	0.4753	GO_bp:go_protein_auto_adp_ribosylation
GO_bp:go_negative_regulation...487	SET	12	0.019477	0.00049294	0.3151	0.47536	GO_bp:go_negative_regulation_of_oligodendrocyte_differentiation
GO_bp:go_negative_regulation...630	SET	17	0.014917	0.00044928	0.24186	0.47541	GO_bp:go_negative_regulation_of_sodium_ion_transport
Curated_gene_sets:vetter_tar...2	SET	16	0.012374	0.00036157	0.20072	0.47542	Curated_gene_sets:vetter_targets_of_prkca_and_ets1_up
Curated_gene_sets:hendricks_...2	SET	50	0.008166	0.00042144	0.13271	0.47547	Curated_gene_sets:hendricks_smarca4_targets_up
GO_bp:go_leukocyte_tethering...	SET	25	0.011075	0.00040442	0.1805	0.47554	GO_bp:go_leukocyte_tethering_or_rolling
GO_bp:go_spindle_assembly	SET	96	0.0055408	0.00039575	0.09055	0.4756	GO_bp:go_spindle_assembly
GO_bp:go_regulation_of_ubiqu...2	SET	21	0.010498	0.00035139	0.17187	0.47565	GO_bp:go_regulation_of_ubiquitin_protein_ligase_activity
Curated_gene_sets:howlin_cit...3	SET	17	0.012754	0.00038415	0.20912	0.47568	Curated_gene_sets:howlin_cited1_targets_2_dn
GO_bp:go_lung_vasculature_de...	SET	6	0.018033	0.00032277	0.29595	0.47571	GO_bp:go_lung_vasculature_development
GO_bp:go_dna_replication_syn...	SET	4	0.028535	0.00041704	0.46942	0.47576	GO_bp:go_dna_replication_synthesis_of_rna_primer
Curated_gene_sets:reactome_t...25	SET	80	0.0057489	0.00037499	0.094847	0.47583	Curated_gene_sets:reactome_the_role_of_gtse1_in_g2_m_progression_after_g2_checkpoint
GO_mf:go_acetylglucosaminylt...	SET	48	0.0076755	0.00038814	0.12672	0.47585	GO_mf:go_acetylglucosaminyltransferase_activity
Curated_gene_sets:reactome_n...1	SET	15	0.015267	0.00043197	0.25215	0.47586	Curated_gene_sets:reactome_n_glycan_antennae_elongation
Curated_gene_sets:motamed_re...2	SET	4	0.027875	0.0004074	0.46122	0.4759	Curated_gene_sets:motamed_response_to_androgen_up
GO_mf:go_rna_polymerase_ii_g...2	SET	19	0.013316	0.00042399	0.2226	0.47615	GO_mf:go_rna_polymerase_ii_general_transcription_initiation_factor_binding
Curated_gene_sets:kegg_mapk_...	SET	254	0.0034007	0.00039341	0.056959	0.4762	Curated_gene_sets:kegg_mapk_signaling_pathway
Curated_gene_sets:figueroa_a...8	SET	104	0.0049008	0.00036425	0.082237	0.47624	Curated_gene_sets:figueroa_aml_methylation_cluster_4_up
Curated_gene_sets:valk_aml_c...8	SET	26	0.01131	0.00042117	0.19017	0.47629	Curated_gene_sets:valk_aml_cluster_2
GO_bp:go_adaptation_of_signa...	SET	16	0.012537	0.00036635	0.21103	0.47631	GO_bp:go_adaptation_of_signaling_pathway
GO_mf:go_nucleoside_triphosp...2	SET	9	0.016644	0.00036483	0.28028	0.47632	GO_mf:go_nucleoside_triphosphate_diphosphatase_activity
GO_mf:go_ubiquitin_protein_t...3	SET	17	0.011633	0.00035037	0.19588	0.47632	GO_mf:go_ubiquitin_protein_transferase_regulator_activity
Curated_gene_sets:gentles_le...2	SET	28	0.011253	0.00043484	0.18953	0.47633	Curated_gene_sets:gentles_leukemic_stem_cell_up
Curated_gene_sets:biocarta_l...3	SET	12	0.01464	0.00037052	0.24704	0.47637	Curated_gene_sets:biocarta_lectin_pathway
GO_cc:go_specific_granule_lu...	SET	59	0.0063962	0.0003585	0.10881	0.47656	GO_cc:go_specific_granule_lumen
Curated_gene_sets:kegg_natur...	SET	127	0.0051266	0.0004208	0.08795	0.47676	Curated_gene_sets:kegg_natural_killer_cell_mediated_cytotoxicity
Curated_gene_sets:biocarta_c...2	SET	18	0.01398	0.00043326	0.24108	0.47688	Curated_gene_sets:biocarta_calcineurin_pathway
Curated_gene_sets:reactome_f...44	SET	64	0.0065892	0.0003846	0.11381	0.47692	Curated_gene_sets:reactome_foxo_mediated_transcription
GO_cc:go_swi_snf_superfamily...	SET	73	0.0057221	0.00035661	0.098869	0.47692	GO_cc:go_swi_snf_superfamily_type_complex
Curated_gene_sets:yao_tempor...18	SET	69	0.005669	0.00034352	0.098554	0.47707	Curated_gene_sets:yao_temporal_response_to_progesterone_cluster_9
Curated_gene_sets:matzuk_pre...	SET	9	0.017316	0.00037956	0.30216	0.47715	Curated_gene_sets:matzuk_preovulatory_follicle
GO_cc:go_equatorial_microtub...	SET	5	0.020963	0.00034253	0.36645	0.47719	GO_cc:go_equatorial_microtubule_organizing_center
Curated_gene_sets:reactome_a...28	SET	7	0.021167	0.00040922	0.37137	0.47727	Curated_gene_sets:reactome_activation_of_c3_and_c5
GO_mf:go_active_ion_transmem...	SET	63	0.0061626	0.00035688	0.10842	0.47734	GO_mf:go_active_ion_transmembrane_transporter_activity
Curated_gene_sets:reactome_f...32	SET	16	0.010686	0.00031226	0.18924	0.47748	Curated_gene_sets:reactome_formation_of_atp_by_chemiosmotic_coupling
GO_bp:go_extracellular_matri...1	SET	23	0.010648	0.00037297	0.18866	0.4775	GO_bp:go_extracellular_matrix_assembly
GO_bp:go_liver_regeneration	SET	31	0.008676	0.00035275	0.15462	0.47763	GO_bp:go_liver_regeneration
GO_bp:go_hypersensitivity	SET	8	0.015753	0.00032556	0.28084	0.47763	GO_bp:go_hypersensitivity
Curated_gene_sets:scian_inve...2	SET	10	0.018108	0.0004184	0.32455	0.47775	Curated_gene_sets:scian_inversed_targets_of_tp53_and_tp73_up
GO_bp:go_common_partner_smad...	SET	6	0.022867	0.0004093	0.40979	0.47775	GO_bp:go_common_partner_smad_protein_phosphorylation
GO_cc:go_nuclear_pore	SET	80	0.0057026	0.00037197	0.10217	0.47775	GO_cc:go_nuclear_pore
Curated_gene_sets:martinez_r...5	SET	48	0.0078383	0.00039638	0.14053	0.47776	Curated_gene_sets:martinez_response_to_trabectedin
Curated_gene_sets:kim_wt1_ta...2	SET	164	0.0039449	0.00036759	0.070981	0.47784	Curated_gene_sets:kim_wt1_targets_12hr_up
Curated_gene_sets:plasari_tg...5	SET	240	0.0034237	0.00038514	0.061661	0.47786	Curated_gene_sets:plasari_tgfb1_targets_10hr_dn
GO_mf:go_peptide_transmembra...	SET	31	0.0085605	0.00034805	0.15529	0.47802	GO_mf:go_peptide_transmembrane_transporter_activity
GO_bp:go_regulation_of_leuko...3	SET	103	0.0049311	0.00036474	0.089491	0.47803	GO_bp:go_regulation_of_leukocyte_chemotaxis
Curated_gene_sets:reactome_r...24	SET	40	0.0084797	0.00039154	0.15413	0.47806	Curated_gene_sets:reactome_regulation_of_beta_cell_development
GO_bp:go_regulation_of_endot...2	SET	12	0.013563	0.00034327	0.24645	0.47806	GO_bp:go_regulation_of_endothelial_cell_development
Curated_gene_sets:browne_hcm...1	SET	54	0.0074723	0.00040073	0.13686	0.47823	Curated_gene_sets:browne_hcmv_infection_10hr_dn
Curated_gene_sets:reactome_c...37	SET	77	0.0053624	0.00034319	0.098707	0.47834	Curated_gene_sets:reactome_cellular_response_to_hypoxia
GO_bp:go_positive_regulation...734	SET	7	0.019147	0.00037015	0.35564	0.47853	GO_bp:go_positive_regulation_of_sequestering_of_triglyceride
GO_bp:go_mrna_export_from_nu...	SET	103	0.0043704	0.00032327	0.081251	0.47855	GO_bp:go_mrna_export_from_nucleus
GO_bp:go_regulation_of_acute...2	SET	12	0.012388	0.00031354	0.23055	0.47857	GO_bp:go_regulation_of_acute_inflammatory_response_to_antigenic_stimulus
GO_cc:go_postsynaptic_specia...2	SET	97	0.0050306	0.00036116	0.093692	0.47859	GO_cc:go_postsynaptic_specialization_membrane
GO_bp:go_pyrimidine_containi...3	SET	22	0.0093826	0.00032144	0.1751	0.47863	GO_bp:go_pyrimidine_containing_compound_metabolic_process
Curated_gene_sets:gargalovic...9	SET	74	0.0061761	0.00038752	0.11547	0.47867	Curated_gene_sets:gargalovic_response_to_oxidized_phospholipids_grey_dn
GO_cc:go_perinuclear_region_...	SET	661	0.0018678	0.00034471	0.034946	0.47869	GO_cc:go_perinuclear_region_of_cytoplasm
Curated_gene_sets:finetti_br...4	SET	15	0.011965	0.00033855	0.22466	0.47876	Curated_gene_sets:finetti_breast_cancers_kinome_gray
GO_bp:go_iron_import_into_ce...	SET	5	0.018151	0.00029659	0.34116	0.47879	GO_bp:go_iron_import_into_cell
GO_bp:go_regulation_of_melan...1	SET	10	0.01583	0.00036575	0.29773	0.4788	GO_bp:go_regulation_of_melanin_biosynthetic_process
Curated_gene_sets:lockwood_a...	SET	215	0.0033054	0.00035217	0.062284	0.47884	Curated_gene_sets:lockwood_amplified_in_lung_cancer
GO_mf:go_poly_pyrimidine_tra...	SET	28	0.0084549	0.00032673	0.15933	0.47884	GO_mf:go_poly_pyrimidine_tract_binding
Curated_gene_sets:chicas_rb1...3	SET	91	0.0048449	0.00033696	0.091484	0.47888	Curated_gene_sets:chicas_rb1_targets_low_serum
GO_bp:go_chloride_ion_homeos...	SET	12	0.013609	0.00034444	0.25754	0.47893	GO_bp:go_chloride_ion_homeostasis
GO_bp:go_cell_adhesion_invol...	SET	5	0.024131	0.0003943	0.45931	0.47905	GO_bp:go_cell_adhesion_involved_in_heart_morphogenesis
GO_bp:go_positive_regulation...557	SET	50	0.0065585	0.00033848	0.12552	0.47916	GO_bp:go_positive_regulation_of_neural_precursor_cell_proliferation
GO_bp:go_response_to_interle...8	SET	5	0.02661	0.0004348	0.50953	0.47918	GO_bp:go_response_to_interleukin_3
Curated_gene_sets:reactome_s...143	SET	9	0.01595	0.00034962	0.30579	0.4792	Curated_gene_sets:reactome_synthesis_of_16_20_hydroxyeicosatetraenoic_acids_hete
GO_bp:go_omega_hydroxylase_p...	SET	9	0.01595	0.00034962	0.30579	0.4792	GO_bp:go_omega_hydroxylase_p450_pathway
GO_mf:go_cd4_receptor_binding	SET	8	0.018327	0.00037877	0.35355	0.47933	GO_mf:go_cd4_receptor_binding
Curated_gene_sets:mori_immat...2	SET	46	0.0065782	0.00032567	0.127	0.47935	Curated_gene_sets:mori_immature_b_lymphocyte_up
Curated_gene_sets:tonks_targ...12	SET	9	0.016067	0.0003522	0.31046	0.47936	Curated_gene_sets:tonks_targets_of_runx1_runx1t1_fusion_sustained_in_monocyte_dn
Curated_gene_sets:reactome_t...81	SET	35	0.0079333	0.00034269	0.15432	0.4795	Curated_gene_sets:reactome_transcriptional_regulation_by_the_ap_2_tfap2_family_of_transcription_factors
GO_mf:go_gated_channel_activ...	SET	317	0.0028402	0.00036643	0.055302	0.47952	GO_mf:go_gated_channel_activity
Curated_gene_sets:reactome_s...107	SET	5	0.020159	0.0003294	0.39317	0.47955	Curated_gene_sets:reactome_sodium_coupled_sulphate_di_and_tri_carboxylate_transporters
Curated_gene_sets:hoegerkorp...1	SET	12	0.014475	0.00036636	0.28246	0.47956	Curated_gene_sets:hoegerkorp_cd44_targets_direct_dn
GO_bp:go_scarna_localization...	SET	4	0.016659	0.00024347	0.32571	0.47961	GO_bp:go_scarna_localization_to_cajal_body
Curated_gene_sets:biocarta_m...8	SET	32	0.008555	0.00035339	0.16772	0.47966	Curated_gene_sets:biocarta_met_pathway
GO_bp:go_regulation_of_plate...5	SET	23	0.010012	0.0003507	0.19662	0.4797	GO_bp:go_regulation_of_platelet_derived_growth_factor_receptor_signaling_pathway
Curated_gene_sets:reactome_d...65	SET	13	0.012652	0.00033327	0.249	0.47974	Curated_gene_sets:reactome_dissolution_of_fibrin_clot
GO_bp:go_positive_regulation...823	SET	18	0.010649	0.00033004	0.2105	0.47983	GO_bp:go_positive_regulation_of_transcription_elongation_from_rna_polymerase_ii_promoter
GO_bp:go_regulation_of_leuko...6	SET	188	0.0033958	0.00033858	0.067348	0.47989	GO_bp:go_regulation_of_leukocyte_mediated_immunity
Curated_gene_sets:reactome_t...51	SET	49	0.0064484	0.00032946	0.12817	0.47994	Curated_gene_sets:reactome_tp53_regulates_transcription_of_cell_cycle_genes
Curated_gene_sets:biocarta_g...5	SET	17	0.010311	0.00031056	0.20609	0.48005	Curated_gene_sets:biocarta_gcr_pathway
Curated_gene_sets:tseng_irs1...2	SET	103	0.0042701	0.00031585	0.085672	0.48012	Curated_gene_sets:tseng_irs1_targets_up
GO_bp:go_negative_regulation...273	SET	11	0.013321	0.00032281	0.26825	0.4802	GO_bp:go_negative_regulation_of_glycoprotein_biosynthetic_process
GO_cc:go_pebow_complex	SET	5	0.018527	0.00030272	0.37533	0.48032	GO_cc:go_pebow_complex
GO_mf:go_u6_snrna_binding	SET	11	0.011729	0.00028421	0.23764	0.48032	GO_mf:go_u6_snrna_binding
GO_mf:go_profilin_binding	SET	10	0.014622	0.00033785	0.29685	0.48036	GO_mf:go_profilin_binding
Curated_gene_sets:reactome_m...79	SET	39	0.0070456	0.00032123	0.14313	0.48037	Curated_gene_sets:reactome_molecules_associated_with_elastic_fibres
Curated_gene_sets:reactome_s...161	SET	27	0.0077403	0.00029373	0.15736	0.48038	Curated_gene_sets:reactome_synthesis_of_pc
GO_cc:go_anchored_component_...3	SET	56	0.0059568	0.0003253	0.12116	0.48039	GO_cc:go_anchored_component_of_plasma_membrane
GO_bp:go_nephric_duct_format...	SET	5	0.023096	0.00037738	0.47767	0.48072	GO_bp:go_nephric_duct_formation
GO_bp:go_ump_biosynthetic_pr...	SET	9	0.016398	0.00035943	0.34219	0.48089	GO_bp:go_ump_biosynthetic_process
GO_bp:go_nucleoside_monophos...1	SET	40	0.006646	0.00030687	0.13916	0.48096	GO_bp:go_nucleoside_monophosphate_biosynthetic_process
Curated_gene_sets:shepard_bm...3	SET	73	0.0049198	0.00030661	0.10317	0.48098	Curated_gene_sets:shepard_bmyb_targets
GO_bp:go_glomerular_epitheli...1	SET	11	0.012923	0.00031316	0.2716	0.48102	GO_bp:go_glomerular_epithelial_cell_development
GO_bp:go_establishment_or_ma...3	SET	199	0.0030612	0.00031392	0.06463	0.48111	GO_bp:go_establishment_or_maintenance_of_cell_polarity
Curated_gene_sets:wakasugi_h...	SET	60	0.0047689	0.00026954	0.10117	0.4812	Curated_gene_sets:wakasugi_have_znf143_binding_sites
GO_bp:go_stem_cell_division	SET	38	0.0068901	0.0003101	0.14674	0.48128	GO_bp:go_stem_cell_division
GO_bp:go_protein_desumoylati...	SET	7	0.014831	0.00028672	0.31906	0.48146	GO_bp:go_protein_desumoylation
GO_cc:go_uniplex_complex	SET	5	0.017829	0.00029133	0.38403	0.48149	GO_cc:go_uniplex_complex
GO_bp:go_positive_regulation...293	SET	5	0.019463	0.00031803	0.42	0.48152	GO_bp:go_positive_regulation_of_fibroblast_growth_factor_production
Curated_gene_sets:petrova_en...2	SET	132	0.003801	0.00031803	0.082086	0.48153	Curated_gene_sets:petrova_endothelium_lymphatic_vs_blood_up
GO_bp:go_regulation_of_hexok...	SET	10	0.011293	0.00026093	0.24385	0.48153	GO_bp:go_regulation_of_hexokinase_activity
Curated_gene_sets:whitfield_...3	SET	196	0.0028201	0.00028703	0.060925	0.48154	Curated_gene_sets:whitfield_cell_cycle_g2_m
GO_cc:go_small_subunit_proce...	SET	36	0.0064411	0.00028217	0.13932	0.48156	GO_cc:go_small_subunit_processome
GO_mf:go_phosphatidylinosito...28	SET	7	0.016596	0.00032084	0.35931	0.48158	GO_mf:go_phosphatidylinositol_transporter_activity
GO_mf:go_copper_ion_binding	SET	54	0.0051532	0.00027636	0.11162	0.48159	GO_mf:go_copper_ion_binding
GO_bp:go_fatty_acid_elongati...1	SET	12	0.013497	0.00034159	0.29417	0.4817	GO_bp:go_fatty_acid_elongation
Curated_gene_sets:ozanne_ap1...1	SET	5	0.022649	0.00037009	0.49389	0.48171	Curated_gene_sets:ozanne_ap1_targets_dn
GO_bp:go_autophagic_cell_dea...	SET	8	0.015243	0.00031503	0.33606	0.48191	GO_bp:go_autophagic_cell_death
Curated_gene_sets:nikolsky_b...13	SET	22	0.010742	0.000368	0.2385	0.48204	Curated_gene_sets:nikolsky_breast_cancer_19q13.1_amplicon
Curated_gene_sets:reactome_i...47	SET	41	0.0069148	0.00032324	0.15419	0.48211	Curated_gene_sets:reactome_interleukin_2_family_signaling
Curated_gene_sets:sesto_resp...2	SET	71	0.004768	0.00029307	0.10707	0.48224	Curated_gene_sets:sesto_response_to_uv_c1
Curated_gene_sets:hamai_apop...2	SET	622	0.0016063	0.00028787	0.036156	0.48228	Curated_gene_sets:hamai_apoptosis_via_trail_up
Curated_gene_sets:reactome_e...12	SET	46	0.005984	0.00029625	0.13478	0.48229	Curated_gene_sets:reactome_elastic_fibre_formation
GO_bp:go_interleukin_1_biosy...	SET	6	0.017154	0.00030705	0.38661	0.4823	GO_bp:go_interleukin_1_biosynthetic_process
GO_cc:go_hulc_complex	SET	4	0.016781	0.00024526	0.38062	0.48242	GO_cc:go_hulc_complex
GO_bp:go_regulation_of_membr...11	SET	4	0.021156	0.00030921	0.48032	0.48243	GO_bp:go_regulation_of_membrane_repolarization_during_ventricular_cardiac_muscle_cell_action_potential
GO_bp:go_regulation_of_membr...10	SET	4	0.021156	0.00030921	0.48032	0.48243	GO_bp:go_regulation_of_membrane_repolarization_during_cardiac_muscle_cell_action_potential
GO_bp:go_regulation_of_oocyt...	SET	7	0.012413	0.00023998	0.28359	0.48254	GO_bp:go_regulation_of_oocyte_maturation
Curated_gene_sets:reactome_n...67	SET	16	0.0090181	0.00026352	0.20637	0.48257	Curated_gene_sets:reactome_nrif_signals_cell_death_from_the_nucleus
GO_bp:go_positive_regulation...76	SET	16	0.010028	0.00029304	0.2294	0.48257	GO_bp:go_positive_regulation_of_bone_resorption
GO_bp:go_voluntary_skeletal_...	SET	5	0.019405	0.00031707	0.4444	0.48259	GO_bp:go_voluntary_skeletal_muscle_contraction
GO_mf:go_voltage_gated_calci...2	SET	5	0.020501	0.00033498	0.47249	0.4827	GO_mf:go_voltage_gated_calcium_channel_activity_involved_in_cardiac_muscle_cell_action_potential
Curated_gene_sets:zhong_resp...1	SET	64	0.0047261	0.00027585	0.10908	0.48272	Curated_gene_sets:zhong_response_to_azacitidine_and_tsa_dn
GO_bp:go_nucleus_localization	SET	24	0.0070328	0.00025164	0.16308	0.4828	GO_bp:go_nucleus_localization
GO_bp:go_cellular_response_t...20	SET	5	0.01752	0.00028627	0.40681	0.48282	GO_bp:go_cellular_response_to_cisplatin
Curated_gene_sets:reactome_a...118	SET	57	0.00481	0.000265	0.11299	0.48302	Curated_gene_sets:reactome_auf1_hnrnp_d0_binds_and_destabilizes_mrna
GO_bp:go_segmentation	SET	100	0.0040314	0.00029384	0.095411	0.48315	GO_bp:go_segmentation
GO_bp:go_negative_regulation...107	SET	653	0.0015307	0.00028083	0.036222	0.48315	GO_bp:go_negative_regulation_of_cell_differentiation
Curated_gene_sets:mariadason...1	SET	37	0.0059356	0.00026361	0.14065	0.48317	Curated_gene_sets:mariadason_regulated_by_histone_acetylation_dn
GO_bp:go_regulation_of_presy...3	SET	7	0.016664	0.00032217	0.39836	0.48332	GO_bp:go_regulation_of_presynaptic_membrane_potential
Curated_gene_sets:suzuki_ctc...	SET	13	0.010882	0.00028666	0.26085	0.48336	Curated_gene_sets:suzuki_ctcfl_targets_up
GO_bp:go_regulation_of_aspar...1	SET	10	0.013679	0.00031606	0.32823	0.48338	GO_bp:go_regulation_of_aspartic_type_endopeptidase_activity_involved_in_amyloid_precursor_protein_catabolic_process
Curated_gene_sets:reactome_r...38	SET	22	0.0094689	0.0003244	0.22872	0.48349	Curated_gene_sets:reactome_regulation_of_ifna_signaling
GO_bp:go_nuclear_transport	SET	317	0.0019589	0.00025273	0.04764	0.4836	GO_bp:go_nuclear_transport
GO_bp:go_positive_regulation...606	SET	12	0.010207	0.00025834	0.24924	0.48367	GO_bp:go_positive_regulation_of_oxidative_stress_induced_cell_death
GO_mf:go_gtp_rho_binding	SET	18	0.0073393	0.00022746	0.1802	0.48376	GO_mf:go_gtp_rho_binding
GO_bp:go_glycolytic_process	SET	101	0.0036301	0.00026591	0.089266	0.48378	GO_bp:go_glycolytic_process
GO_bp:go_positive_regulation...204	SET	26	0.0081943	0.00030515	0.20207	0.48383	GO_bp:go_positive_regulation_of_cytosolic_calcium_ion_concentration_involved_in_phospholipase_c_activating_g_protein_coupled_signaling_pathway
Curated_gene_sets:figueroa_a...4	SET	47	0.0051065	0.00025553	0.12672	0.48393	Curated_gene_sets:figueroa_aml_methylation_cluster_2_up
GO_bp:go_acidic_amino_acid_t...	SET	64	0.0047808	0.00027904	0.11882	0.48395	GO_bp:go_acidic_amino_acid_transport
GO_bp:go_dna_integrity_check...	SET	154	0.0027098	0.00024475	0.067316	0.48395	GO_bp:go_dna_integrity_checkpoint
GO_bp:go_protein_maturation_...2	SET	13	0.0076314	0.00020102	0.19037	0.48401	GO_bp:go_protein_maturation_by_iron_sulfur_cluster_transfer
GO_cc:go_membrane_protein_co...	SET	1102	0.0010592	0.00024931	0.026935	0.48432	GO_cc:go_membrane_protein_complex
GO_bp:go_positive_regulation...179	SET	93	0.0037734	0.00026529	0.096348	0.48438	GO_bp:go_positive_regulation_of_cold_induced_thermogenesis
Curated_gene_sets:visala_agi...2	SET	7	0.016687	0.0003226	0.42678	0.48441	Curated_gene_sets:visala_aging_lymphocyte_up
Curated_gene_sets:pid_reg_gr...	SET	81	0.0037306	0.00024485	0.095808	0.48447	Curated_gene_sets:pid_reg_gr_pathway
GO_bp:go_protein_adp_ribosyl...	SET	32	0.0059753	0.00024682	0.15408	0.48453	GO_bp:go_protein_adp_ribosylation
GO_bp:go_dna_geometric_change	SET	86	0.0034421	0.00023275	0.089066	0.48459	GO_bp:go_dna_geometric_change
GO_bp:go_planar_cell_polarit...	SET	6	0.01572	0.00028137	0.40795	0.48463	GO_bp:go_planar_cell_polarity_pathway_involved_in_axis_elongation
Curated_gene_sets:schlosser_...5	SET	103	0.0030733	0.00022733	0.079803	0.48464	Curated_gene_sets:schlosser_serum_response_augmented_by_myc
Curated_gene_sets:simbulan_u...2	SET	33	0.0060673	0.0002545	0.15881	0.48476	Curated_gene_sets:simbulan_uv_response_normal_dn
GO_bp:go_macromolecule_depal...	SET	10	0.0097186	0.00022455	0.26119	0.48516	GO_bp:go_macromolecule_depalmitoylation
GO_mf:go_palmitoyl_protein_h...	SET	10	0.0097186	0.00022455	0.26119	0.48516	GO_mf:go_palmitoyl_protein_hydrolase_activity
Curated_gene_sets:chiaradonn...2	SET	104	0.0035928	0.00026703	0.096821	0.4852	Curated_gene_sets:chiaradonna_neoplastic_transformation_cdc25_up
GO_bp:go_positive_regulation...533	SET	6	0.014673	0.00026263	0.39574	0.48521	GO_bp:go_positive_regulation_of_muscle_adaptation
GO_bp:go_regulation_of_small...1	SET	313	0.0018978	0.00024332	0.051481	0.4853	GO_bp:go_regulation_of_small_gtpase_mediated_signal_transduction
Curated_gene_sets:wong_adult...	SET	674	0.0013548	0.00025239	0.036794	0.48531	Curated_gene_sets:wong_adult_tissue_stem_module
GO_cc:go_rna_polymerase_ii_h...	SET	72	0.0034374	0.00021276	0.093362	0.48532	GO_cc:go_rna_polymerase_ii_holoenzyme
GO_bp:go_response_to_laminar...	SET	13	0.0099085	0.00026101	0.2699	0.48536	GO_bp:go_response_to_laminar_fluid_shear_stress
GO_bp:go_lactation	SET	43	0.0050028	0.00023948	0.13634	0.48537	GO_bp:go_lactation
GO_bp:go_glucose_metabolic_p...	SET	109	0.0030404	0.00023131	0.082944	0.48538	GO_bp:go_glucose_metabolic_process
Curated_gene_sets:stark_brai...	SET	11	0.0099777	0.00024178	0.27287	0.48542	Curated_gene_sets:stark_brain_22q11_deletion
GO_bp:go_regulation_of_wnt_s...3	SET	13	0.0096157	0.0002533	0.26843	0.48571	GO_bp:go_regulation_of_wnt_signaling_pathway_planar_cell_polarity_pathway
Curated_gene_sets:sana_respo...2	SET	73	0.0036289	0.00022616	0.10226	0.48585	Curated_gene_sets:sana_response_to_ifng_up
GO_bp:go_cell_migration_invo...4	SET	51	0.0043962	0.00022913	0.12387	0.48585	GO_bp:go_cell_migration_involved_in_sprouting_angiogenesis
GO_bp:go_response_to_epiderm...	SET	45	0.0043278	0.00021192	0.12198	0.48585	GO_bp:go_response_to_epidermal_growth_factor
GO_bp:go_loop_of_henle_devel...	SET	11	0.010395	0.00025189	0.29338	0.48587	GO_bp:go_loop_of_henle_development
GO_bp:go_regulation_of_skele...5	SET	5	0.010704	0.00017491	0.30243	0.48588	GO_bp:go_regulation_of_skeletal_muscle_contraction_by_calcium_ion_signaling
Curated_gene_sets:wierenga_s...3	SET	51	0.0046888	0.00024439	0.13371	0.48601	Curated_gene_sets:wierenga_stat5a_targets_group2
GO_bp:go_mitochondrial_rna_m...1	SET	23	0.0059283	0.00020766	0.16993	0.48609	GO_bp:go_mitochondrial_rna_metabolic_process
Curated_gene_sets:reactome_t...24	SET	4	0.013216	0.00019315	0.37992	0.48613	Curated_gene_sets:reactome_the_retinoid_cycle_in_cones_daylight_vision
GO_bp:go_negative_regulation...410	SET	8	0.013045	0.0002696	0.37556	0.48615	GO_bp:go_negative_regulation_of_mesenchymal_cell_proliferation
GO_bp:go_response_to_iron_ion	SET	31	0.0053734	0.00021847	0.15486	0.48616	GO_bp:go_response_to_iron_ion
Curated_gene_sets:kegg_glyce...1	SET	43	0.0044541	0.00021322	0.13045	0.48638	Curated_gene_sets:kegg_glycerolipid_metabolism
GO_mf:go_phospholipid_scramb...	SET	10	0.011341	0.00026204	0.33506	0.4865	GO_mf:go_phospholipid_scramblase_activity
GO_bp:go_interferon_beta_sec...	SET	5	0.015915	0.00026005	0.48046	0.48679	GO_bp:go_interferon_beta_secretion
GO_cc:go_mitochondrial_respi...2	SET	10	0.0080915	0.00018695	0.24551	0.48685	GO_cc:go_mitochondrial_respiratory_chain_complex_iv
GO_mf:go_phosphatidylinosito...13	SET	11	0.0079602	0.00019289	0.24137	0.48685	GO_mf:go_phosphatidylinositol_4_5_bisphosphate_phosphatase_activity
Curated_gene_sets:reactome_p...52	SET	29	0.0048064	0.00018902	0.14632	0.4869	Curated_gene_sets:reactome_piwi_interacting_rna_pirna_biogenesis
Curated_gene_sets:chin_breas...2	SET	27	0.0053256	0.0002021	0.16471	0.4871	Curated_gene_sets:chin_breast_cancer_copy_number_up
GO_bp:go_cd8_positive_alpha_...2	SET	14	0.0082513	0.00022555	0.25538	0.48711	GO_bp:go_cd8_positive_alpha_beta_t_cell_differentiation
Curated_gene_sets:riggi_ewin...1	SET	180	0.0022611	0.00022064	0.070372	0.48718	Curated_gene_sets:riggi_ewing_sarcoma_progenitor_dn
Curated_gene_sets:biocarta_g...8	SET	23	0.0064907	0.00022736	0.20291	0.48724	Curated_gene_sets:biocarta_gleevec_pathway
GO_mf:go_calcium_ion_binding	SET	661	0.0011928	0.00022014	0.037277	0.48724	GO_mf:go_calcium_ion_binding
Curated_gene_sets:bystrykh_h...9	SET	26	0.0055622	0.00020714	0.17406	0.48725	Curated_gene_sets:bystrykh_hematopoiesis_stem_cell_scp2_qtl_trans
GO_mf:go_snap_receptor_activ...	SET	29	0.004964	0.00019522	0.15552	0.48727	GO_mf:go_snap_receptor_activity
GO_bp:go_regulation_of_atria...1	SET	5	0.014136	0.00023099	0.4447	0.48732	GO_bp:go_regulation_of_atrial_cardiac_muscle_cell_action_potential
Curated_gene_sets:reactome_c...31	SET	70	0.0033935	0.00020711	0.10729	0.48738	Curated_gene_sets:reactome_cell_death_signalling_via_nrage_nrif_and_nade
GO_bp:go_regulation_of_oxida...3	SET	24	0.0046472	0.00016628	0.1477	0.48745	GO_bp:go_regulation_of_oxidative_stress_induced_intrinsic_apoptotic_signaling_pathway
GO_bp:go_thorax_and_anterior...	SET	5	0.01701	0.00027794	0.54208	0.48748	GO_bp:go_thorax_and_anterior_abdomen_determination
GO_cc:go_brca1_a_complex	SET	6	0.012823	0.00022952	0.4117	0.48758	GO_cc:go_brca1_a_complex
Curated_gene_sets:tanaka_met...	SET	100	0.0032797	0.00023905	0.10613	0.48767	Curated_gene_sets:tanaka_methylated_in_esophageal_carcinoma
GO_bp:go_t_cell_mediated_imm...	SET	96	0.0029756	0.00021253	0.096224	0.48767	GO_bp:go_t_cell_mediated_immunity
GO_bp:go_pteridine_containin...1	SET	13	0.0073983	0.00019488	0.23983	0.4877	GO_bp:go_pteridine_containing_compound_biosynthetic_process
GO_bp:go_positive_regulation...42	SET	6	0.0091763	0.00016425	0.29884	0.48775	GO_bp:go_positive_regulation_of_arachidonic_acid_secretion
GO_mf:go_pre_mrna_binding	SET	32	0.0049198	0.00020322	0.16074	0.48779	GO_mf:go_pre_mrna_binding
GO_bp:go_secondary_metabolic...	SET	61	0.0034996	0.00019944	0.11493	0.48785	GO_bp:go_secondary_metabolic_process
GO_bp:go_maternal_process_in...2	SET	7	0.008938	0.00017279	0.29452	0.4879	GO_bp:go_maternal_process_involved_in_parturition
Curated_gene_sets:asgharzade...	SET	41	0.0043772	0.00020461	0.14474	0.48794	Curated_gene_sets:asgharzadeh_neuroblastoma_poor_survival_dn
GO_bp:go_photoreceptor_cell_...3	SET	35	0.004564	0.00019715	0.15267	0.48808	GO_bp:go_photoreceptor_cell_maintenance
Curated_gene_sets:chen_lvad_...1	SET	42	0.0041673	0.00019716	0.14149	0.48825	Curated_gene_sets:chen_lvad_support_of_failing_heart_dn
Curated_gene_sets:wang_metas...3	SET	22	0.0060951	0.00020881	0.2071	0.48826	Curated_gene_sets:wang_metastasis_of_breast_cancer_esr1_up
GO_bp:go_negative_regulation...227	SET	6	0.0093319	0.00016703	0.31835	0.48831	GO_bp:go_negative_regulation_of_epithelial_cell_proliferation_involved_in_prostate_gland_development
GO_bp:go_multi_organism_loca...	SET	68	0.0032954	0.00019824	0.11284	0.48835	GO_bp:go_multi_organism_localization
GO_bp:go_pyrimidine_nucleoti...3	SET	6	0.0091125	0.00016311	0.31235	0.48836	GO_bp:go_pyrimidine_nucleotide_metabolic_process
Curated_gene_sets:sasson_res...3	SET	86	0.0026697	0.00018053	0.092027	0.48843	Curated_gene_sets:sasson_response_to_gonadotrophins_dn
GO_bp:go_positive_regulation...576	SET	72	0.0030346	0.00018783	0.1046	0.48843	GO_bp:go_positive_regulation_of_nik_nf_kappab_signaling
Curated_gene_sets:cheok_resp...8	SET	11	0.0068107	0.00016504	0.23711	0.48854	Curated_gene_sets:cheok_response_to_mercaptopurine_up
Curated_gene_sets:reactome_p...73	SET	1332	0.00070366	0.00018089	0.024784	0.48867	Curated_gene_sets:reactome_post_translational_protein_modification
GO_bp:go_negative_regulation...28	SET	29	0.0051082	0.00020089	0.17977	0.48867	GO_bp:go_negative_regulation_of_animal_organ_morphogenesis
GO_bp:go_negative_regulation...372	SET	4	0.011607	0.00016963	0.41065	0.48873	GO_bp:go_negative_regulation_of_lipid_kinase_activity
GO_bp:go_chemical_homeostasis	SET	1098	0.0008124	0.00019089	0.028901	0.48879	GO_bp:go_chemical_homeostasis
GO_bp:go_regulation_of_histo...13	SET	60	0.0030936	0.00017485	0.11093	0.48888	GO_bp:go_regulation_of_histone_methylation
Curated_gene_sets:enk_uv_res...3	SET	464	0.0011478	0.00017844	0.041299	0.48891	Curated_gene_sets:enk_uv_response_keratinocyte_dn
GO_bp:go_positive_regulation...514	SET	148	0.0019643	0.00017395	0.070948	0.48896	GO_bp:go_positive_regulation_of_mitotic_cell_cycle
GO_bp:go_global_genome_nucle...	SET	23	0.0049704	0.0001741	0.18035	0.48901	GO_bp:go_global_genome_nucleotide_excision_repair
GO_bp:go_arginine_transport	SET	10	0.0072785	0.00016817	0.2646	0.48903	GO_bp:go_arginine_transport
GO_bp:go_nucleotide_excision...6	SET	26	0.0045825	0.00017065	0.16715	0.48906	GO_bp:go_nucleotide_excision_repair_preincision_complex_assembly
Curated_gene_sets:galie_tumo...2	SET	6	0.010813	0.00019354	0.3947	0.48907	Curated_gene_sets:galie_tumor_stemness_genes
Curated_gene_sets:fevr_ctnnb...1	SET	529	0.0010502	0.00017403	0.038428	0.4891	Curated_gene_sets:fevr_ctnnb1_targets_dn
GO_bp:go_positive_regulation...11	SET	22	0.0054128	0.00018544	0.19805	0.4891	GO_bp:go_positive_regulation_of_activated_t_cell_proliferation
GO_bp:go_positive_regulation...847	SET	10	0.0076877	0.00017763	0.28325	0.48917	GO_bp:go_positive_regulation_of_triglyceride_lipase_activity
GO_bp:go_male_meiosis_i	SET	24	0.0046014	0.00016464	0.17064	0.48924	GO_bp:go_male_meiosis_i
Curated_gene_sets:kasler_hda...1	SET	17	0.0058331	0.00017569	0.217	0.48928	Curated_gene_sets:kasler_hdac7_targets_1_dn
GO_bp:go_drug_metabolic_proc...	SET	319	0.0013718	0.00017754	0.05145	0.48936	GO_bp:go_drug_metabolic_process
GO_cc:go_seh1_associated_com...	SET	18	0.0057062	0.00017685	0.21384	0.48936	GO_cc:go_seh1_associated_complex
Curated_gene_sets:yamashita_...4	SET	49	0.0030694	0.00015682	0.11595	0.48944	Curated_gene_sets:yamashita_liver_cancer_with_epcam_up
GO_bp:go_amino_sugar_metabol...	SET	22	0.0041443	0.00014198	0.15706	0.48947	GO_bp:go_amino_sugar_metabolic_process
GO_cc:go_cd40_receptor_compl...	SET	11	0.0062916	0.00015246	0.24024	0.48955	GO_cc:go_cd40_receptor_complex
Curated_gene_sets:nakayama_s...3	SET	73	0.0027572	0.00017183	0.10625	0.48965	Curated_gene_sets:nakayama_soft_tissue_tumors_pca2_dn
GO_bp:go_keratinocyte_migrat...	SET	20	0.0059458	0.00019423	0.22963	0.48967	GO_bp:go_keratinocyte_migration
GO_bp:go_histone_mrna_metabo...	SET	25	0.0040436	0.00014766	0.15736	0.48975	GO_bp:go_histone_mrna_metabolic_process
GO_bp:go_negative_regulation...239	SET	11	0.0067115	0.00016263	0.2641	0.48986	GO_bp:go_negative_regulation_of_extracellular_matrix_organization
GO_bp:go_cellular_response_t...120	SET	46	0.00313	0.00015496	0.12346	0.48989	GO_bp:go_cellular_response_to_virus
GO_bp:go_metanephric_tubule_...1	SET	6	0.0099653	0.00017837	0.39344	0.4899	GO_bp:go_metanephric_tubule_formation
GO_bp:go_positive_regulation...114	SET	9	0.0068695	0.00015058	0.27132	0.4899	GO_bp:go_positive_regulation_of_cell_cycle_checkpoint
GO_bp:go_positive_regulation...254	SET	37	0.0036879	0.00016378	0.14764	0.49004	GO_bp:go_positive_regulation_of_epidermis_development
GO_bp:go_glycerophospholipid...1	SET	23	0.0048314	0.00016924	0.194	0.49007	GO_bp:go_glycerophospholipid_catabolic_process
Curated_gene_sets:kegg_glyco...5	SET	20	0.0047285	0.00015446	0.19148	0.49015	Curated_gene_sets:kegg_glycosaminoglycan_degradation
GO_bp:go_negative_regulation...310	SET	10	0.0064584	0.00014922	0.26171	0.49016	GO_bp:go_negative_regulation_of_immunoglobulin_production
GO_cc:go_chylomicron	SET	13	0.0059596	0.00015699	0.24176	0.49017	GO_cc:go_chylomicron
GO_bp:go_elastic_fiber_assem...	SET	8	0.0076079	0.00015723	0.31078	0.49024	GO_bp:go_elastic_fiber_assembly
GO_bp:go_prenylation	SET	9	0.007983	0.00017499	0.3265	0.49025	GO_bp:go_prenylation
Curated_gene_sets:ramjaun_ap...2	SET	6	0.009508	0.00017018	0.39081	0.4903	Curated_gene_sets:ramjaun_apoptosis_by_tgfb1_via_mapk1_up
Curated_gene_sets:rodrigues_...11	SET	16	0.0056902	0.00016627	0.23497	0.49034	Curated_gene_sets:rodrigues_thyroid_carcinoma_up
GO_bp:go_left_right_pattern_...	SET	21	0.0055133	0.00018454	0.22829	0.49037	GO_bp:go_left_right_pattern_formation
Curated_gene_sets:figueroa_a...7	SET	15	0.0061679	0.00017452	0.25574	0.49038	Curated_gene_sets:figueroa_aml_methylation_cluster_4_dn
Curated_gene_sets:bae_brca1_...2	SET	67	0.0027166	0.00016222	0.11475	0.49056	Curated_gene_sets:bae_brca1_targets_up
GO_bp:go_regulation_of_organ...4	SET	8	0.0067803	0.00014013	0.28748	0.49059	GO_bp:go_regulation_of_organelle_transport_along_microtubule
GO_cc:go_prc1_complex	SET	15	0.005126	0.00014503	0.21785	0.49061	GO_cc:go_prc1_complex
GO_cc:go_nadph_oxidase_compl...	SET	11	0.0057396	0.00013908	0.24384	0.49061	GO_cc:go_nadph_oxidase_complex
Curated_gene_sets:reactome_r...149	SET	10	0.0073704	0.00017029	0.31769	0.49075	Curated_gene_sets:reactome_runx3_regulates_p14_arf
GO_bp:go_neuronal_ion_channe...	SET	12	0.005961	0.00015087	0.25763	0.49077	GO_bp:go_neuronal_ion_channel_clustering
GO_bp:go_carnitine_shuttle	SET	10	0.0072025	0.00016642	0.31447	0.49086	GO_bp:go_carnitine_shuttle
Curated_gene_sets:reactome_n...33	SET	8	0.0074366	0.00015369	0.32607	0.4909	Curated_gene_sets:reactome_netrin_mediated_repulsion_signals
Curated_gene_sets:pid_s1p_s1...3	SET	30	0.0038177	0.0001527	0.16754	0.49091	Curated_gene_sets:pid_s1p_s1p3_pathway
Curated_gene_sets:hahtola_my...4	SET	26	0.0037964	0.00014138	0.16653	0.49091	Curated_gene_sets:hahtola_mycosis_fungoides_skin_dn
GO_bp:go_subpallium_developm...	SET	24	0.0044618	0.00015965	0.19672	0.49095	GO_bp:go_subpallium_development
GO_bp:go_activation_of_nf_ka...	SET	17	0.0053319	0.0001606	0.23545	0.49097	GO_bp:go_activation_of_nf_kappab_inducing_kinase_activity
Curated_gene_sets:thum_mir21...2	SET	17	0.0050738	0.00015282	0.22726	0.49109	Curated_gene_sets:thum_mir21_targets_heart_disease_up
Curated_gene_sets:thum_mir21...1	SET	8	0.0081977	0.00016942	0.36935	0.49115	Curated_gene_sets:thum_mir21_targets_heart_disease_dn
GO_bp:go_replication_fork_ar...	SET	5	0.0095042	0.0001553	0.43039	0.49119	GO_bp:go_replication_fork_arrest
Curated_gene_sets:ruan_respo...6	SET	24	0.0041947	0.00015009	0.19123	0.49125	Curated_gene_sets:ruan_response_to_troglitazone_up
GO_bp:go_negative_regulation...240	SET	99	0.0019543	0.00014173	0.089283	0.49127	GO_bp:go_negative_regulation_of_extrinsic_apoptotic_signaling_pathway
Curated_gene_sets:mikkelsen_...33	SET	58	0.0025691	0.00014277	0.1176	0.49129	Curated_gene_sets:mikkelsen_npc_lcp_with_h3k4me3
GO_bp:go_positive_regulation...350	SET	17	0.0042819	0.00012897	0.196	0.49129	GO_bp:go_positive_regulation_of_histone_deacetylation
GO_bp:go_heterotypic_cell_ce...	SET	60	0.0026619	0.00015045	0.12197	0.49129	GO_bp:go_heterotypic_cell_cell_adhesion
Curated_gene_sets:nikolsky_b...12	SET	5	0.013309	0.00021747	0.61761	0.4914	Curated_gene_sets:nikolsky_breast_cancer_19p13_amplicon
GO_bp:go_positive_regulation...409	SET	44	0.0029278	0.00014177	0.13683	0.49146	GO_bp:go_positive_regulation_of_interleukin_8_production
GO_bp:go_activation_of_phosp...1	SET	30	0.0040441	0.00016176	0.18904	0.49147	GO_bp:go_activation_of_phospholipase_c_activity
GO_bp:go_complement_activati...3	SET	13	0.0050723	0.00013361	0.24017	0.49158	GO_bp:go_complement_activation_lectin_pathway
GO_bp:go_negative_regulation...60	SET	30	0.0035667	0.00014266	0.16988	0.49162	GO_bp:go_negative_regulation_of_blood_vessel_endothelial_cell_migration
GO_bp:go_response_to_drug	SET	958	0.00061531	0.00013558	0.029604	0.49171	GO_bp:go_response_to_drug
Curated_gene_sets:reactome_g...14	SET	19	0.003696	0.00011768	0.17944	0.49178	Curated_gene_sets:reactome_g_beta:gamma_signalling_through_cdc42
GO_cc:go_extrinsic_component...12	SET	6	0.00895	0.0001602	0.43503	0.49179	GO_cc:go_extrinsic_component_of_presynaptic_membrane
Curated_gene_sets:biocarta_g...4	SET	14	0.0054785	0.00014976	0.26821	0.49185	Curated_gene_sets:biocarta_gata3_pathway
Curated_gene_sets:reactome_s...29	SET	32	0.0030586	0.00012634	0.15001	0.49187	Curated_gene_sets:reactome_signal_amplification
GO_bp:go_regulation_of_trans...2	SET	5	0.0064382	0.0001052	0.31746	0.49191	GO_bp:go_regulation_of_transcription_by_glucose
GO_mf:go_aspartic_type_pepti...	SET	22	0.0036443	0.00012485	0.17972	0.49191	GO_mf:go_aspartic_type_peptidase_activity
GO_bp:go_positive_regulation...561	SET	5	0.0060539	9.8921e-05	0.29977	0.49194	GO_bp:go_positive_regulation_of_neuromuscular_junction_development
GO_cc:go_chromaffin_granule_...	SET	6	0.0088736	0.00015883	0.43976	0.49195	GO_cc:go_chromaffin_granule_membrane
Curated_gene_sets:murakami_u...4	SET	20	0.0037123	0.00012127	0.18733	0.4921	Curated_gene_sets:murakami_uv_response_6hr_dn
GO_cc:go_death_inducing_sign...	SET	9	0.0058915	0.00012914	0.29913	0.49214	GO_cc:go_death_inducing_signaling_complex
GO_bp:go_negative_regulation...420	SET	31	0.0026314	0.00010699	0.13495	0.49222	GO_bp:go_negative_regulation_of_microtubule_polymerization_or_depolymerization
GO_bp:go_long_chain_fatty_ac...7	SET	18	0.0042823	0.00013272	0.22001	0.49224	GO_bp:go_long_chain_fatty_acyl_coa_biosynthetic_process
Curated_gene_sets:biocarta_m...3	SET	77	0.0017949	0.00011487	0.095201	0.49248	Curated_gene_sets:biocarta_mapk_pathway
Curated_gene_sets:bredemeyer...2	SET	60	0.0022473	0.00012702	0.12049	0.49256	Curated_gene_sets:bredemeyer_rag_signaling_not_via_atm_up
GO_mf:go_cysteine_type_endop...7	SET	35	0.002857	0.00012341	0.15387	0.49259	GO_mf:go_cysteine_type_endopeptidase_regulator_activity_involved_in_apoptotic_process
GO_bp:go_positive_regulation...568	SET	9	0.005858	0.00012841	0.32278	0.49276	GO_bp:go_positive_regulation_of_neuron_projection_regeneration
GO_cc:go_mitotic_spindle	SET	95	0.0016257	0.00011551	0.089806	0.49278	GO_cc:go_mitotic_spindle
GO_cc:go_external_side_of_pl...	SET	296	0.0010077	0.0001257	0.055657	0.49278	GO_cc:go_external_side_of_plasma_membrane
Curated_gene_sets:pid_rhoa_r...	SET	42	0.002572	0.00012168	0.14479	0.49291	Curated_gene_sets:pid_rhoa_reg_pathway
GO_bp:go_keratinocyte_apopto...	SET	6	0.0076764	0.0001374	0.43694	0.49299	GO_bp:go_keratinocyte_apoptotic_process
GO_bp:go_regulation_of_hemat...1	SET	82	0.0016041	0.00010593	0.092038	0.49305	GO_bp:go_regulation_of_hematopoietic_progenitor_cell_differentiation
Curated_gene_sets:ivanova_he...8	SET	21	0.0036773	0.00012309	0.21262	0.4931	Curated_gene_sets:ivanova_hematopoiesis_stem_cell_short_term
Curated_gene_sets:reactome_s...163	SET	8	0.0050468	0.0001043	0.29294	0.49313	Curated_gene_sets:reactome_synthesis_of_pg
Curated_gene_sets:horiuchi_w...2	SET	283	0.00095172	0.00011612	0.055514	0.49316	Curated_gene_sets:horiuchi_wtap_targets_up
GO_mf:go_chemoattractant_act...	SET	30	0.0030171	0.00012068	0.17725	0.49321	GO_mf:go_chemoattractant_activity
GO_mf:go_mannose_binding	SET	23	0.0031483	0.00011028	0.18801	0.49332	GO_mf:go_mannose_binding
GO_bp:go_regulation_of_myelo...2	SET	8	0.0051503	0.00010644	0.31084	0.49339	GO_bp:go_regulation_of_myeloid_dendritic_cell_activation
GO_bp:go_regulation_of_myosi...	SET	7	0.0049098	9.4919e-05	0.29987	0.49347	GO_bp:go_regulation_of_myosin_light_chain_phosphatase_activity
GO_bp:go_viral_gene_expressi...	SET	180	0.0010147	9.9012e-05	0.062222	0.49349	GO_bp:go_viral_gene_expression
GO_bp:go_intestinal_absorpti...	SET	34	0.0024488	0.00010426	0.15051	0.49351	GO_bp:go_intestinal_absorption
Curated_gene_sets:kegg_gap_j...	SET	86	0.0016043	0.00010849	0.10142	0.49369	Curated_gene_sets:kegg_gap_junction
Curated_gene_sets:yih_respon...2	SET	14	0.0036986	0.0001011	0.2383	0.49381	Curated_gene_sets:yih_response_to_arsenite_c2
Curated_gene_sets:reactome_p...41	SET	10	0.0050828	0.00011744	0.33296	0.49391	Curated_gene_sets:reactome_pi3k_akt_activation
Curated_gene_sets:blalock_al...1	SET	1161	0.00040393	9.7419e-05	0.026845	0.494	Curated_gene_sets:blalock_alzheimers_disease_dn
Curated_gene_sets:wang_immor...2	SET	26	0.0029979	0.00011164	0.19959	0.49401	Curated_gene_sets:wang_immortalized_by_hoxa9_and_meis1_up
GO_bp:go_plasma_membrane_rep...	SET	8	0.0042588	8.8015e-05	0.28401	0.49402	GO_bp:go_plasma_membrane_repair
GO_cc:go_mitochondrial_respi...1	SET	46	0.0018074	8.948e-05	0.12056	0.49402	GO_cc:go_mitochondrial_respiratory_chain_complex_i
Curated_gene_sets:mili_pseud...3	SET	74	0.0014792	9.2811e-05	0.099988	0.4941	Curated_gene_sets:mili_pseudopodia_chemotaxis_up
Curated_gene_sets:biocarta_a...4	SET	11	0.0039476	9.5659e-05	0.27258	0.49422	Curated_gene_sets:biocarta_actiny_pathway
GO_cc:go_intercellular_bridge	SET	57	0.0015709	8.6547e-05	0.1102	0.49431	GO_cc:go_intercellular_bridge
Curated_gene_sets:reactome_d...83	SET	22	0.002782	9.5309e-05	0.19872	0.49442	Curated_gene_sets:reactome_downregulation_of_smad2_3:smad4_transcriptional_activity
GO_mf:go_mdm2_mdm4_family_pr...	SET	7	0.005212	0.00010076	0.37255	0.49442	GO_mf:go_mdm2_mdm4_family_protein_binding
GO_mf:go_kinetochore_binding	SET	6	0.0058379	0.00010449	0.4225	0.49449	GO_mf:go_kinetochore_binding
GO_bp:go_regulation_of_micro...11	SET	7	0.0048912	9.456e-05	0.3592	0.49457	GO_bp:go_regulation_of_microvillus_length
Curated_gene_sets:bowie_resp...2	SET	17	0.0028905	8.7061e-05	0.2158	0.49466	Curated_gene_sets:bowie_response_to_tamoxifen
GO_bp:go_negative_regulation...233	SET	168	0.00090147	8.5011e-05	0.067327	0.49466	GO_bp:go_negative_regulation_of_establishment_of_protein_localization
Curated_gene_sets:tarte_plas...3	SET	298	0.00065065	8.1432e-05	0.049425	0.49475	Curated_gene_sets:tarte_plasma_cell_vs_plasmablast_dn
GO_bp:go_2_oxoglutarate_meta...	SET	16	0.0028648	8.3712e-05	0.21754	0.49475	GO_bp:go_2_oxoglutarate_metabolic_process
Curated_gene_sets:pid_hedgeh...1	SET	22	0.0025733	8.8159e-05	0.19607	0.49476	Curated_gene_sets:pid_hedgehog_2pathway
Curated_gene_sets:reactome_s...93	SET	32	0.0020319	8.3934e-05	0.15483	0.49476	Curated_gene_sets:reactome_signaling_by_wnt_in_cancer
Curated_gene_sets:reactome_s...174	SET	23	0.0025949	9.0895e-05	0.19988	0.49482	Curated_gene_sets:reactome_synthesis_of_very_long_chain_fatty_acyl_coas
GO_bp:go_radial_glial_cell_d...	SET	12	0.0038275	9.6869e-05	0.30381	0.49497	GO_bp:go_radial_glial_cell_differentiation
GO_mf:go_m7g_5_pppn_diphosph...	SET	5	0.0054612	8.9235e-05	0.44393	0.49509	GO_mf:go_m7g_5_pppn_diphosphatase_activity
Curated_gene_sets:rhein_all_...2	SET	70	0.0013129	8.0128e-05	0.10759	0.49513	Curated_gene_sets:rhein_all_glucocorticoid_therapy_up
Curated_gene_sets:mahadevan_...1	SET	15	0.0031936	9.0361e-05	0.26223	0.49514	Curated_gene_sets:mahadevan_gist_morphological_switch
Curated_gene_sets:pid_syndec...3	SET	16	0.0025349	7.4072e-05	0.21345	0.49526	Curated_gene_sets:pid_syndecan_3_pathway
Curated_gene_sets:aprelikova...	SET	43	0.0014915	7.1396e-05	0.12685	0.49531	Curated_gene_sets:aprelikova_brca1_targets
GO_mf:go_monocarboxylic_acid...1	SET	65	0.0013075	7.6905e-05	0.11616	0.49551	GO_mf:go_monocarboxylic_acid_binding
GO_bp:go_dolichyl_diphosphat...	SET	6	0.0038489	6.8892e-05	0.34309	0.49552	GO_bp:go_dolichyl_diphosphate_biosynthetic_process
Curated_gene_sets:reactome_t...75	SET	32	0.0016871	6.969e-05	0.15347	0.49561	Curated_gene_sets:reactome_transcriptional_regulation_by_e2f6
Curated_gene_sets:lopes_meth...1	SET	28	0.0019133	7.3937e-05	0.17412	0.49562	Curated_gene_sets:lopes_methylated_in_colon_cancer_dn
Curated_gene_sets:reactome_r...81	SET	109	0.00083451	6.3489e-05	0.077161	0.49569	Curated_gene_sets:reactome_respiratory_electron_transport_atp_synthesis_by_chemiosmotic_coupling_and_heat_production_by_uncoupling_proteins
GO_mf:go_protein_homodimeriz...	SET	803	0.00034074	6.9037e-05	0.032164	0.49577	GO_mf:go_protein_homodimerization_activity
GO_bp:go_response_to_mangane...	SET	20	0.0018846	6.1565e-05	0.17896	0.4958	GO_bp:go_response_to_manganese_ion
GO_bp:go_protein_containing_...4	SET	30	0.0017481	6.9921e-05	0.16901	0.49587	GO_bp:go_protein_containing_complex_remodeling
Curated_gene_sets:biocarta_m...16	SET	17	0.0021514	6.4799e-05	0.21055	0.49592	Curated_gene_sets:biocarta_mta3_pathway
Curated_gene_sets:ebauer_tar...1	SET	49	0.0012991	6.6374e-05	0.12842	0.49596	Curated_gene_sets:ebauer_targets_of_pax3_foxo1_fusion_dn
GO_mf:go_neutral_amino_acid_...	SET	29	0.0017313	6.8087e-05	0.17889	0.49614	GO_mf:go_neutral_amino_acid_transmembrane_transporter_activity
Curated_gene_sets:biocarta_k...	SET	45	0.0012708	6.2229e-05	0.13532	0.49625	Curated_gene_sets:biocarta_keratinocyte_pathway
Curated_gene_sets:osman_blad...1	SET	378	0.00041313	5.8107e-05	0.044083	0.49626	Curated_gene_sets:osman_bladder_cancer_dn
Curated_gene_sets:reactome_d...49	SET	1027	0.0002583	5.8814e-05	0.028099	0.49633	Curated_gene_sets:reactome_disease
Curated_gene_sets:kegg_color...	SET	62	0.0011142	6.4014e-05	0.12367	0.49641	Curated_gene_sets:kegg_colorectal_cancer
Curated_gene_sets:pece_mamma...1	SET	125	0.00066673	5.4297e-05	0.07548	0.49648	Curated_gene_sets:pece_mammary_stem_cell_dn
Curated_gene_sets:bruins_uvc...4	SET	824	0.00027776	5.6976e-05	0.031827	0.49652	Curated_gene_sets:bruins_uvc_response_via_tp53_group_a
Curated_gene_sets:reactome_l...6	SET	8	0.0026398	5.4556e-05	0.30363	0.49653	Curated_gene_sets:reactome_lectin_pathway_of_complement_activation
GO_bp:go_positive_regulation...72	SET	2	0.0072927	7.5371e-05	0.83792	0.49653	GO_bp:go_positive_regulation_of_blood_vessel_remodeling
Curated_gene_sets:lien_breas...3	SET	76	0.00089087	5.6645e-05	0.10411	0.49659	Curated_gene_sets:lien_breast_carcinoma_metaplastic_vs_ductal_up
GO_mf:go_n_acylphosphatidyle...	SET	5	0.003098	5.0621e-05	0.36636	0.49663	GO_mf:go_n_acylphosphatidylethanolamine_specific_phospholipase_d_activity
Curated_gene_sets:reactome_c...47	SET	23	0.0014904	5.2205e-05	0.17964	0.49669	Curated_gene_sets:reactome_cholesterol_biosynthesis
GO_bp:go_negative_regulation...108	SET	17	0.0015236	4.589e-05	0.18467	0.49671	GO_bp:go_negative_regulation_of_cell_division
GO_mf:go_manganese_ion_bindi...	SET	60	0.00089713	5.0706e-05	0.10878	0.49671	GO_mf:go_manganese_ion_binding
GO_bp:go_response_to_cobalt_...	SET	9	0.0028011	6.14e-05	0.34119	0.49672	GO_bp:go_response_to_cobalt_ion
GO_bp:go_negative_regulation...261	SET	31	0.0011976	4.869e-05	0.14665	0.49674	GO_bp:go_negative_regulation_of_gene_silencing
Curated_gene_sets:biocarta_s...15	SET	20	0.0018111	5.9162e-05	0.22556	0.4968	Curated_gene_sets:biocarta_stathmin_pathway
Curated_gene_sets:tsutsumi_f...	SET	8	0.0028461	5.882e-05	0.35631	0.49681	Curated_gene_sets:tsutsumi_fbxw8_targets
GO_bp:go_positive_regulation...249	SET	16	0.0018242	5.3305e-05	0.2432	0.49701	GO_bp:go_positive_regulation_of_endothelial_cell_differentiation
GO_mf:go_ferrous_iron_binding	SET	19	0.0014335	4.5645e-05	0.2069	0.49724	GO_mf:go_ferrous_iron_binding
Curated_gene_sets:reactome_o...17	SET	10	0.0019877	4.5926e-05	0.31598	0.49749	Curated_gene_sets:reactome_organic_cation_transport
GO_bp:go_positive_regulation...855	SET	72	0.0005897	3.6499e-05	0.096931	0.49757	GO_bp:go_positive_regulation_of_type_i_interferon_production
Curated_gene_sets:kim_lrrc3b...	SET	30	0.0008636	3.4542e-05	0.14392	0.49761	Curated_gene_sets:kim_lrrc3b_targets
GO_mf:go_protease_binding	SET	121	0.00047416	3.7996e-05	0.079379	0.49762	GO_mf:go_protease_binding
Curated_gene_sets:reactome_e...27	SET	13	0.0013865	3.6522e-05	0.24115	0.49771	Curated_gene_sets:reactome_erbb2_activates_ptk6_signaling
GO_bp:go_purine_containing_c...3	SET	157	0.00040572	3.6997e-05	0.07072	0.49771	GO_bp:go_purine_containing_compound_metabolic_process
Curated_gene_sets:hanson_hra...	SET	22	0.0011345	3.8867e-05	0.19822	0.49772	Curated_gene_sets:hanson_hras_signaling_via_nfkb
Curated_gene_sets:yagi_aml_w...3	SET	341	0.00027706	3.7049e-05	0.049137	0.49775	Curated_gene_sets:yagi_aml_with_t_8_21_translocation
Curated_gene_sets:reactome_n...59	SET	11	0.0018442	4.469e-05	0.33878	0.49783	Curated_gene_sets:reactome_notch2_intracellular_domain_regulates_transcription
Curated_gene_sets:mikkelsen_...5	SET	40	0.00075465	3.4844e-05	0.13944	0.49784	Curated_gene_sets:mikkelsen_es_icp_with_h3k27me3
GO_bp:go_high_density_lipopr...3	SET	17	0.0010829	3.2616e-05	0.21673	0.49801	GO_bp:go_high_density_lipoprotein_particle_remodeling
GO_bp:go_venous_blood_vessel...2	SET	9	0.0016525	3.6223e-05	0.35297	0.49813	GO_bp:go_venous_blood_vessel_morphogenesis
GO_bp:go_activation_of_mapkk...2	SET	11	0.0012087	2.9289e-05	0.26441	0.49818	GO_bp:go_activation_of_mapkkk_activity
GO_bp:go_regulation_of_micro...4	SET	10	0.0010731	2.4795e-05	0.26196	0.49837	GO_bp:go_regulation_of_microtubule_binding
GO_bp:go_regulation_of_respo...5	SET	79	0.00036408	2.36e-05	0.09478	0.49847	GO_bp:go_regulation_of_response_to_endoplasmic_reticulum_stress
GO_mf:go_high_density_lipopr...	SET	10	0.0010872	2.512e-05	0.29691	0.49854	GO_mf:go_high_density_lipoprotein_particle_binding
GO_bp:go_disruption_by_host_...	SET	14	0.00066776	1.8253e-05	0.21361	0.49875	GO_bp:go_disruption_by_host_of_symbiont_cells
GO_bp:go_b_cell_activation	SET	223	0.00017801	1.9311e-05	0.061251	0.49884	GO_bp:go_b_cell_activation
GO_bp:go_equilibrioception	SET	6	0.00085478	1.53e-05	0.38367	0.49911	GO_bp:go_equilibrioception
Curated_gene_sets:zhan_multi...11	SET	42	0.00030421	1.4393e-05	0.14138	0.49914	Curated_gene_sets:zhan_multiple_myeloma_hp_up
Curated_gene_sets:reactome_t...18	SET	16	0.00048575	1.4194e-05	0.25445	0.49924	Curated_gene_sets:reactome_tgf_beta_receptor_signaling_in_emt_epithelial_to_mesenchymal_transition
Curated_gene_sets:osman_blad...2	SET	377	7.4166e-05	1.0418e-05	0.04498	0.49934	Curated_gene_sets:osman_bladder_cancer_up
Curated_gene_sets:jaervinen_...	SET	40	0.00016964	7.8327e-06	0.13916	0.49951	Curated_gene_sets:jaervinen_amplified_in_laryngeal_cancer
GO_bp:go_ceramide_1_phosphat...	SET	6	0.00047026	8.4172e-06	0.37917	0.49951	GO_bp:go_ceramide_1_phosphate_transport
GO_mf:go_ceramide_1_phosphat...	SET	6	0.00047026	8.4172e-06	0.37917	0.49951	GO_mf:go_ceramide_1_phosphate_binding
GO_bp:go_immune_effector_pro...	SET	1098	2.9981e-05	7.0444e-06	0.028063	0.49957	GO_bp:go_immune_effector_process
GO_mf:go_adenylyltransferase...	SET	27	0.00015084	5.7243e-06	0.17293	0.49965	GO_mf:go_adenylyltransferase_activity
GO_bp:go_bone_cell_developme...	SET	32	0.00014313	5.9124e-06	0.17147	0.49967	GO_bp:go_bone_cell_development
Curated_gene_sets:ozanne_ap1...2	SET	17	0.00016192	4.8769e-06	0.22476	0.49971	Curated_gene_sets:ozanne_ap1_targets_up
GO_mf:go_snrna_binding	SET	38	7.7645e-05	3.4945e-06	0.14795	0.49979	GO_mf:go_snrna_binding
Curated_gene_sets:hasina_nol...2	SET	11	0.00012546	3.0402e-06	0.25856	0.49981	Curated_gene_sets:hasina_nol7_targets_up
GO_bp:go_cell_cell_signaling...1	SET	487	-3.7125e-06	-5.9093e-07	0.042837	0.50003	GO_bp:go_cell_cell_signaling_by_wnt
GO_bp:go_response_to_interle...4	SET	12	-2.8776e-05	-7.283e-07	0.28304	0.50004	GO_bp:go_response_to_interleukin_15
Curated_gene_sets:gozgit_esr...1	SET	692	-7.4174e-06	-1.3994e-06	0.036578	0.50008	Curated_gene_sets:gozgit_esr1_targets_dn
GO_mf:go_atp_dependent_prote...	SET	8	-8.1465e-05	-1.6836e-06	0.32567	0.5001	GO_mf:go_atp_dependent_protein_binding
GO_bp:go_positive_regulation...67	SET	34	-4.9635e-05	-2.1133e-06	0.15994	0.50012	GO_bp:go_positive_regulation_of_blood_pressure
GO_bp:go_response_to_interfe...3	SET	180	-2.5106e-05	-2.4498e-06	0.06838	0.50015	GO_bp:go_response_to_interferon_gamma
Curated_gene_sets:molenaar_t...1	SET	53	-5.101e-05	-2.7102e-06	0.12598	0.50016	Curated_gene_sets:molenaar_targets_of_ccnd1_and_cdk4_dn
GO_mf:go_telethonin_binding	SET	7	-0.00031497	-6.0892e-06	0.31067	0.5004	GO_mf:go_telethonin_binding
GO_mf:go_laminin_binding	SET	28	-0.00018644	-7.2046e-06	0.15558	0.50048	GO_mf:go_laminin_binding
Curated_gene_sets:boylan_mul...3	SET	248	-8.5152e-05	-9.7353e-06	0.059262	0.50057	Curated_gene_sets:boylan_multiple_myeloma_c_d_dn
GO_bp:go_kidney_epithelium_d...	SET	132	-0.00012756	-1.0673e-05	0.083308	0.50061	GO_bp:go_kidney_epithelium_development
GO_bp:go_regulation_of_vacuo...1	SET	4	-0.00064726	-9.4599e-06	0.42129	0.50061	GO_bp:go_regulation_of_vacuolar_transport
GO_bp:go_neuron_projection_m...	SET	9	-0.00044533	-9.7617e-06	0.29334	0.50061	GO_bp:go_neuron_projection_maintenance
GO_bp:go_regulation_of_somit...	SET	9	-0.00055892	-1.2252e-05	0.34204	0.50065	GO_bp:go_regulation_of_somitogenesis
GO_bp:go_cell_motility_invol...	SET	7	-0.00057965	-1.1206e-05	0.25143	0.50092	GO_bp:go_cell_motility_involved_in_cerebral_cortex_radial_glia_guided_migration
GO_bp:go_glycolipid_transport	SET	5	-0.00084282	-1.3772e-05	0.36608	0.50092	GO_bp:go_glycolipid_transport
GO_bp:go_positive_regulation...271	SET	9	-0.00053374	-1.17e-05	0.21652	0.50098	GO_bp:go_positive_regulation_of_establishment_of_protein_localization_to_telomere
Curated_gene_sets:reactome_n...30	SET	33	-0.0003902	-1.6368e-05	0.13787	0.50113	Curated_gene_sets:reactome_negative_regulators_of_ddx58_ifih1_signaling
Curated_gene_sets:wang_esoph...3	SET	112	-0.0002505	-1.9317e-05	0.085914	0.50116	Curated_gene_sets:wang_esophagus_cancer_vs_normal_up
GO_bp:go_insemination	SET	11	-0.00098376	-2.3839e-05	0.30169	0.5013	GO_bp:go_insemination
GO_bp:go_negative_regulation...349	SET	87	-0.0003514	-2.3899e-05	0.097871	0.50143	GO_bp:go_negative_regulation_of_ion_transmembrane_transport
Curated_gene_sets:reactome_o...15	SET	11	-0.0010455	-2.5335e-05	0.28875	0.50144	Curated_gene_sets:reactome_organic_anion_transporters
GO_bp:go_regulation_of_nucle...3	SET	20	-0.00082507	-2.6952e-05	0.21781	0.50151	GO_bp:go_regulation_of_nuclear_transcribed_mrna_catabolic_process_deadenylation_dependent_decay
GO_bp:go_progesterone_metabo...	SET	10	-0.0010038	-2.3192e-05	0.26292	0.50152	GO_bp:go_progesterone_metabolic_process
GO_bp:go_regulation_of_neuro...14	SET	65	-0.00045116	-2.6537e-05	0.11581	0.50155	GO_bp:go_regulation_of_neurotransmitter_receptor_activity
Curated_gene_sets:johnstone_...4	SET	132	-0.00028376	-2.3743e-05	0.072108	0.50157	Curated_gene_sets:johnstone_parvb_targets_2_up
Curated_gene_sets:kalma_e2f1...	SET	11	-0.001048	-2.5394e-05	0.25693	0.50163	Curated_gene_sets:kalma_e2f1_targets
GO_mf:go_ribosomal_large_sub...	SET	12	-0.0010004	-2.5318e-05	0.24418	0.50163	GO_mf:go_ribosomal_large_subunit_binding
Curated_gene_sets:graessmann...6	SET	582	-0.00014856	-2.5783e-05	0.036168	0.50164	Curated_gene_sets:graessmann_response_to_mc_and_doxorubicin_up
GO_bp:go_negative_regulation...209	SET	25	-0.00083347	-3.0436e-05	0.20073	0.50166	GO_bp:go_negative_regulation_of_embryonic_development
GO_bp:go_macrophage_cytokine...	SET	16	-0.000967	-2.8257e-05	0.22999	0.50168	GO_bp:go_macrophage_cytokine_production
Curated_gene_sets:reactome_a...73	SET	5	-0.0019569	-3.1975e-05	0.45912	0.5017	Curated_gene_sets:reactome_alternative_complement_activation
GO_cc:go_cluster_of_actin_ba...	SET	144	-0.00033852	-2.9574e-05	0.073589	0.50184	GO_cc:go_cluster_of_actin_based_cell_projections
Curated_gene_sets:schaeffer_...15	SET	10	-0.0015935	-3.6818e-05	0.33712	0.50189	Curated_gene_sets:schaeffer_prostate_development_and_cancer_box5_up
Curated_gene_sets:massarweh_...3	SET	541	-0.00018798	-3.1489e-05	0.039239	0.50191	Curated_gene_sets:massarweh_tamoxifen_resistance_up
Curated_gene_sets:inamura_lu...3	SET	13	-0.0010912	-2.8745e-05	0.22118	0.50197	Curated_gene_sets:inamura_lung_cancer_scc_up
Curated_gene_sets:ray_target...2	SET	13	-0.001248	-3.2875e-05	0.2503	0.50199	Curated_gene_sets:ray_targets_of_p210_bcr_abl_fusion_up
GO_mf:go_passive_transmembra...	SET	425	-0.00025156	-3.747e-05	0.047111	0.50213	GO_mf:go_passive_transmembrane_transporter_activity
Curated_gene_sets:kegg_ribof...	SET	15	-0.001141	-3.2284e-05	0.20468	0.50222	Curated_gene_sets:kegg_riboflavin_metabolism
GO_bp:go_regulation_of_cellu...19	SET	79	-0.00056381	-3.6547e-05	0.10047	0.50224	GO_bp:go_regulation_of_cellular_response_to_heat
Curated_gene_sets:cairo_hepa...2	SET	588	-0.00020233	-3.529e-05	0.035298	0.50229	Curated_gene_sets:cairo_hepatoblastoma_classes_up
GO_bp:go_gastric_emptying	SET	4	-0.002671	-3.9038e-05	0.44691	0.50238	GO_bp:go_gastric_emptying
GO_bp:go_positive_regulation...168	SET	13	-0.001583	-4.1699e-05	0.26565	0.50238	GO_bp:go_positive_regulation_of_chromatin_binding
GO_cc:go_actin_filament_bund...	SET	64	-0.00072551	-4.2346e-05	0.11661	0.50248	GO_cc:go_actin_filament_bundle
Curated_gene_sets:smirnov_re...4	SET	162	-0.00047387	-4.3889e-05	0.07178	0.50263	Curated_gene_sets:smirnov_response_to_ir_6hr_up
Curated_gene_sets:ingram_shh...3	SET	115	-0.00058841	-4.5974e-05	0.087887	0.50267	Curated_gene_sets:ingram_shh_targets_up
GO_bp:go_chiasma_assembly	SET	7	-0.0020799	-4.021e-05	0.29528	0.50281	GO_bp:go_chiasma_assembly
GO_bp:go_muscle_organ_develo...	SET	370	-0.00034381	-4.7853e-05	0.047733	0.50287	GO_bp:go_muscle_organ_development
GO_bp:go_retrograde_transpor...2	SET	25	-0.0011893	-4.3429e-05	0.16505	0.50287	GO_bp:go_retrograde_transport_endosome_to_plasma_membrane
Curated_gene_sets:schwab_tar...1	SET	14	-0.0017688	-4.8351e-05	0.24161	0.50292	Curated_gene_sets:schwab_targets_of_bmyb_polymorphic_variants_dn
GO_bp:go_immature_t_cell_pro...1	SET	8	-0.0020445	-4.2255e-05	0.27459	0.50297	GO_bp:go_immature_t_cell_proliferation
GO_cc:go_dendritic_spine_head	SET	9	-0.0021925	-4.806e-05	0.28513	0.50307	GO_cc:go_dendritic_spine_head
GO_mf:go_nuclear_receptor_ac...	SET	44	-0.0010763	-5.2116e-05	0.13538	0.50317	GO_mf:go_nuclear_receptor_activity
GO_cc:go_sarcoplasmic_reticu...1	SET	8	-0.0022182	-4.5844e-05	0.27623	0.5032	GO_cc:go_sarcoplasmic_reticulum_lumen
Curated_gene_sets:kegg_drug_...1	SET	70	-0.0010975	-6.6985e-05	0.13474	0.50325	Curated_gene_sets:kegg_drug_metabolism_cytochrome_p450
GO_bp:go_positive_regulation...874	SET	10	-0.0025768	-5.9538e-05	0.31389	0.50327	GO_bp:go_positive_regulation_of_vasculogenesis
GO_bp:go_regulation_of_inter...3	SET	9	-0.0029962	-6.5677e-05	0.34039	0.50351	GO_bp:go_regulation_of_interleukin_18_production
GO_bp:go_negative_regulation...27	SET	15	-0.0020157	-5.7033e-05	0.21484	0.50374	GO_bp:go_negative_regulation_of_androgen_receptor_signaling_pathway
GO_bp:go_leukocyte_chemotaxis	SET	200	-0.00064165	-6.5963e-05	0.068195	0.50375	GO_bp:go_leukocyte_chemotaxis
Curated_gene_sets:ma_myeloid...1	SET	38	-0.0013099	-5.8956e-05	0.1387	0.50377	Curated_gene_sets:ma_myeloid_differentiation_dn
GO_bp:go_osteoblast_developm...	SET	17	-0.0020701	-6.2352e-05	0.21593	0.50382	GO_bp:go_osteoblast_development
Curated_gene_sets:reactome_i...50	SET	7	-0.0049337	-9.5381e-05	0.51219	0.50384	Curated_gene_sets:reactome_interleukin_36_pathway
GO_mf:go_identical_protein_b...	SET	1617	-0.00021995	-6.1785e-05	0.022704	0.50386	GO_mf:go_identical_protein_binding
GO_mf:go_procollagen_proline...1	SET	5	-0.0038034	-6.2148e-05	0.38917	0.5039	GO_mf:go_procollagen_proline_4_dioxygenase_activity
Curated_gene_sets:reactome_a...52	SET	5	-0.0043755	-7.1496e-05	0.43493	0.50401	Curated_gene_sets:reactome_acyl_chain_remodeling_of_dag_and_tag
GO_bp:go_acylglycerol_acyl_c...	SET	5	-0.0043755	-7.1496e-05	0.43493	0.50401	GO_bp:go_acylglycerol_acyl_chain_remodeling
GO_bp:go_determination_of_pa...	SET	4	-0.0048949	-7.154e-05	0.48138	0.50406	GO_bp:go_determination_of_pancreatic_left_right_asymmetry
GO_bp:go_neurotransmitter_ga...	SET	12	-0.0027531	-6.9679e-05	0.27065	0.50406	GO_bp:go_neurotransmitter_gated_ion_channel_clustering
Curated_gene_sets:li_wilms_t...3	SET	17	-0.0020827	-6.2732e-05	0.1994	0.50417	Curated_gene_sets:li_wilms_tumor_anaplastic_up
GO_bp:go_regulation_of_fatty...5	SET	24	-0.0017869	-6.3936e-05	0.16792	0.50425	GO_bp:go_regulation_of_fatty_acid_transport
GO_bp:go_response_to_cadmium...	SET	59	-0.0012054	-6.7562e-05	0.11224	0.50428	GO_bp:go_response_to_cadmium_ion
GO_bp:go_nk_t_cell_prolifera...	SET	6	-0.0042778	-7.6569e-05	0.39407	0.50433	GO_bp:go_nk_t_cell_proliferation
GO_mf:go_sirna_binding	SET	8	-0.0040919	-8.4566e-05	0.3574	0.50457	GO_mf:go_sirna_binding
GO_bp:go_negative_regulation...644	SET	7	-0.0042759	-8.2665e-05	0.37269	0.50458	GO_bp:go_negative_regulation_of_synapse_assembly
GO_bp:go_nucleoside_phosphat...3	SET	206	-0.00070252	-7.3284e-05	0.061048	0.50459	GO_bp:go_nucleoside_phosphate_metabolic_process
Curated_gene_sets:grandvaux_...2	SET	18	-0.002806	-8.6963e-05	0.24122	0.50464	Curated_gene_sets:grandvaux_irf3_targets_dn
GO_bp:go_integrin_activation	SET	22	-0.0022055	-7.5558e-05	0.18695	0.50471	GO_bp:go_integrin_activation
Curated_gene_sets:pid_nephri...	SET	32	-0.0019002	-7.8492e-05	0.15852	0.50478	Curated_gene_sets:pid_nephrin_neph1_pathway
GO_mf:go_cxcr_chemokine_rece...	SET	11	-0.0032517	-7.8796e-05	0.26696	0.50486	GO_mf:go_cxcr_chemokine_receptor_binding
GO_cc:go_microtubule_plus_end	SET	20	-0.0024527	-8.0123e-05	0.19665	0.50498	GO_cc:go_microtubule_plus_end
GO_bp:go_outer_dynein_arm_as...	SET	17	-0.0027577	-8.3062e-05	0.21961	0.50501	GO_bp:go_outer_dynein_arm_assembly
Curated_gene_sets:reactome_c...79	SET	49	-0.0015274	-7.8037e-05	0.11827	0.50515	Curated_gene_sets:reactome_complex_i_biogenesis
Curated_gene_sets:kyng_dna_d...2	SET	15	-0.0027751	-7.8518e-05	0.21379	0.50518	Curated_gene_sets:kyng_dna_damage_by_4nqo_or_gamma_radiation
Curated_gene_sets:reactome_r...57	SET	75	-0.0013245	-8.3665e-05	0.10148	0.50521	Curated_gene_sets:reactome_regulation_of_runx2_expression_and_activity
Curated_gene_sets:reactome_t...98	SET	8	-0.0034709	-7.1734e-05	0.26192	0.50529	Curated_gene_sets:reactome_transport_of_fatty_acids
GO_bp:go_spindle_elongation	SET	9	-0.0041237	-9.0392e-05	0.31095	0.50529	GO_bp:go_spindle_elongation
GO_bp:go_olfactory_lobe_deve...	SET	31	-0.002385	-9.6968e-05	0.17454	0.50545	GO_bp:go_olfactory_lobe_development
GO_mf:go_n_acetylgalactosami...	SET	5	-0.0062573	-0.00010224	0.44311	0.50563	GO_mf:go_n_acetylgalactosamine_4_o_sulfotransferase_activity
GO_bp:go_dna_damage_response...2	SET	103	-0.0012398	-9.1704e-05	0.085259	0.5058	GO_bp:go_dna_damage_response_signal_transduction_by_p53_class_mediator
GO_bp:go_negative_regulation...50	SET	8	-0.0040215	-8.3112e-05	0.27223	0.50589	GO_bp:go_negative_regulation_of_b_cell_receptor_signaling_pathway
GO_bp:go_lipoprotein_metabol...	SET	30	-0.0025579	-0.00010231	0.17247	0.50592	GO_bp:go_lipoprotein_metabolic_process
GO_bp:go_negative_regulation...334	SET	5	-0.0061619	-0.00010068	0.41112	0.50598	GO_bp:go_negative_regulation_of_interleukin_5_production
GO_bp:go_salivary_gland_deve...	SET	36	-0.0024465	-0.00010718	0.1618	0.50603	GO_bp:go_salivary_gland_development
GO_bp:go_regulation_of_glial...2	SET	65	-0.0018156	-0.00010679	0.11877	0.5061	GO_bp:go_regulation_of_glial_cell_differentiation
GO_bp:go_mitochondrial_acety...	SET	5	-0.0069031	-0.0001128	0.44692	0.50616	GO_bp:go_mitochondrial_acetyl_coa_biosynthetic_process_from_pyruvate
Curated_gene_sets:reactome_s...116	SET	7	-0.0054144	-0.00010467	0.34292	0.5063	Curated_gene_sets:reactome_stat5_activation
GO_bp:go_regulation_of_fibro...2	SET	28	-0.0025045	-9.6784e-05	0.15862	0.5063	GO_bp:go_regulation_of_fibroblast_migration
GO_bp:go_activation_of_cyste...1	SET	13	-0.0040862	-0.00010764	0.25857	0.5063	GO_bp:go_activation_of_cysteine_type_endopeptidase_activity
Curated_gene_sets:chen_lung_...	SET	26	-0.0024692	-9.1953e-05	0.15539	0.50634	Curated_gene_sets:chen_lung_cancer_survival
GO_bp:go_dna_catabolic_proce...2	SET	30	-0.0023171	-9.2677e-05	0.14488	0.50638	GO_bp:go_dna_catabolic_process_endonucleolytic
GO_bp:go_negative_regulation...462	SET	9	-0.0043458	-9.526e-05	0.26998	0.50642	GO_bp:go_negative_regulation_of_neuroinflammatory_response
GO_bp:go_negative_regulation...628	SET	6	-0.0064329	-0.00011514	0.37971	0.50676	GO_bp:go_negative_regulation_of_smoothened_signaling_pathway_involved_in_dorsal_ventral_neural_tube_patterning
GO_bp:go_peptidyl_cysteine_m...	SET	44	-0.0022866	-0.00011072	0.13404	0.50681	GO_bp:go_peptidyl_cysteine_modification
GO_bp:go_response_to_cortico...2	SET	19	-0.0033793	-0.0001076	0.19709	0.50684	GO_bp:go_response_to_corticosterone
GO_bp:go_regulation_of_wound...2	SET	6	-0.0069857	-0.00012504	0.40576	0.50687	GO_bp:go_regulation_of_wound_healing_spreading_of_epidermal_cells
Curated_gene_sets:reactome_p...94	SET	174	-0.0011782	-0.00011305	0.067678	0.50694	Curated_gene_sets:reactome_programmed_cell_death
GO_bp:go_regulation_of_heart...3	SET	36	-0.0028402	-0.00012442	0.16045	0.50706	GO_bp:go_regulation_of_heart_morphogenesis
GO_mf:go_sulfate_transmembra...	SET	16	-0.0038418	-0.00011226	0.2156	0.50711	GO_mf:go_sulfate_transmembrane_transporter_activity
GO_cc:go_msl_complex	SET	3	-0.011797	-0.00014932	0.65918	0.50714	GO_cc:go_msl_complex
GO_cc:go_perichromatin_fibri...	SET	5	-0.0071603	-0.000117	0.39387	0.50725	GO_cc:go_perichromatin_fibrils
Curated_gene_sets:chassot_sk...	SET	11	-0.005281	-0.00012797	0.28779	0.50732	Curated_gene_sets:chassot_skin_wound
GO_bp:go_positive_regulation...611	SET	4	-0.0097008	-0.00014178	0.5282	0.50733	GO_bp:go_positive_regulation_of_penile_erection
Curated_gene_sets:reactome_p...65	SET	84	-0.0018171	-0.00012144	0.098566	0.50735	Curated_gene_sets:reactome_platelet_homeostasis
Curated_gene_sets:reactome_a...81	SET	9	-0.0055975	-0.0001227	0.30156	0.5074	Curated_gene_sets:reactome_androgen_biosynthesis
GO_bp:go_nucleoside_bisphosp...1	SET	63	-0.0019876	-0.0001151	0.10711	0.5074	GO_bp:go_nucleoside_bisphosphate_biosynthetic_process
Curated_gene_sets:mikkelsen_...2	SET	7	-0.0064532	-0.00012476	0.34405	0.50748	Curated_gene_sets:mikkelsen_dedifferentiated_state_up
GO_mf:go_rna_polymerase_ii_c...3	SET	16	-0.0041225	-0.00012046	0.21998	0.50748	GO_mf:go_rna_polymerase_ii_ctd_heptapeptide_repeat_kinase_activity
Curated_gene_sets:reactome_o...13	SET	282	-0.0010002	-0.00012182	0.052046	0.50767	Curated_gene_sets:reactome_organelle_biogenesis_and_maintenance
GO_bp:go_protein_maturation_...3	SET	8	-0.0065205	-0.00013476	0.33678	0.50772	GO_bp:go_protein_maturation_by_protein_folding
GO_bp:go_cilium_movement	SET	63	-0.0022215	-0.00012865	0.11326	0.50782	GO_bp:go_cilium_movement
Curated_gene_sets:biocarta_l...7	SET	12	-0.0054974	-0.00013913	0.27834	0.50788	Curated_gene_sets:biocarta_lym_pathway
GO_mf:go_phospholipase_activ...2	SET	98	-0.0018406	-0.00013282	0.093009	0.50789	GO_mf:go_phospholipase_activity
GO_bp:go_cell_cell_adhesion_...4	SET	256	-0.0013045	-0.00015149	0.065835	0.5079	GO_bp:go_cell_cell_adhesion_via_plasma_membrane_adhesion_molecules
GO_bp:go_astrocyte_cell_migr...	SET	6	-0.0064494	-0.00011544	0.32384	0.50794	GO_bp:go_astrocyte_cell_migration
GO_bp:go_carbohydrate_catabo...	SET	175	-0.0013748	-0.0001323	0.068553	0.508	GO_bp:go_carbohydrate_catabolic_process
GO_bp:go_necroptotic_signali...	SET	6	-0.0077118	-0.00013803	0.38476	0.508	GO_bp:go_necroptotic_signaling_pathway
GO_bp:go_positive_regulation...330	SET	14	-0.0054568	-0.00014916	0.27056	0.50805	GO_bp:go_positive_regulation_of_granulocyte_macrophage_colony_stimulating_factor_production
Curated_gene_sets:plasari_tg...7	SET	5	-0.0079171	-0.00012936	0.38958	0.50811	Curated_gene_sets:plasari_tgfb1_targets_1hr_dn
GO_mf:go_heparin_binding	SET	158	-0.0015845	-0.00014494	0.077817	0.50812	GO_mf:go_heparin_binding
Curated_gene_sets:bhat_esr1_...3	SET	83	-0.0021902	-0.0001455	0.10398	0.5084	Curated_gene_sets:bhat_esr1_targets_via_akt1_dn
GO_cc:go_er_membrane_inserti...	SET	4	-0.0066531	-9.7237e-05	0.31517	0.50842	GO_cc:go_er_membrane_insertion_complex
Curated_gene_sets:zhou_tnf_s...2	SET	48	-0.002624	-0.0001327	0.12344	0.50848	Curated_gene_sets:zhou_tnf_signaling_4hr
GO_bp:go_high_density_lipopr...1	SET	15	-0.0046182	-0.00013067	0.21716	0.50848	GO_bp:go_high_density_lipoprotein_particle_assembly
Curated_gene_sets:tien_intes...5	SET	164	-0.0015341	-0.00014295	0.071981	0.5085	Curated_gene_sets:tien_intestine_probiotics_6hr_dn
GO_bp:go_rab_protein_signal_...	SET	64	-0.0023229	-0.00013558	0.10856	0.50854	GO_bp:go_rab_protein_signal_transduction
GO_bp:go_positive_regulation...786	SET	13	-0.005533	-0.00014575	0.24376	0.50905	GO_bp:go_positive_regulation_of_systemic_arterial_blood_pressure
GO_bp:go_negative_regulation...399	SET	10	-0.0062423	-0.00014423	0.27324	0.50911	GO_bp:go_negative_regulation_of_mast_cell_activation
GO_mf:go_aryl_sulfotransfera...	SET	5	-0.00918	-0.00015	0.40181	0.50911	GO_mf:go_aryl_sulfotransferase_activity
GO_cc:go_pml_body	SET	93	-0.0021342	-0.00015005	0.092108	0.50924	GO_cc:go_pml_body
GO_bp:go_one_carbon_compound...	SET	12	-0.0068145	-0.00017247	0.2908	0.50935	GO_bp:go_one_carbon_compound_transport
GO_bp:go_anterior_posterior_...1	SET	46	-0.0030646	-0.00015172	0.13036	0.50938	GO_bp:go_anterior_posterior_axis_specification
GO_mf:go_phosphatidic_acid_t...	SET	6	-0.0076558	-0.00013703	0.32366	0.50944	GO_mf:go_phosphatidic_acid_transporter_activity
Curated_gene_sets:kegg_cyste...	SET	33	-0.0038753	-0.00016255	0.1628	0.5095	Curated_gene_sets:kegg_cysteine_and_methionine_metabolism
GO_bp:go_nuclear_transcribed...6	SET	110	-0.0018126	-0.00013853	0.075989	0.50951	GO_bp:go_nuclear_transcribed_mrna_catabolic_process_nonsense_mediated_decay
Curated_gene_sets:reactome_f...53	SET	19	-0.0050479	-0.00016073	0.21063	0.50956	Curated_gene_sets:reactome_frs_mediated_fgfr3_signaling
GO_bp:go_double_strand_break...3	SET	6	-0.0092219	-0.00016506	0.37867	0.50971	GO_bp:go_double_strand_break_repair_via_single_strand_annealing
GO_bp:go_negative_regulation...291	SET	4	-0.0099286	-0.00014511	0.40552	0.50977	GO_bp:go_negative_regulation_of_histone_h3_k4_methylation
GO_bp:go_mesodermal_cell_mig...	SET	4	-0.012662	-0.00018506	0.51497	0.50981	GO_bp:go_mesodermal_cell_migration
Curated_gene_sets:reactome_r...108	SET	58	-0.0025698	-0.00014281	0.10412	0.50984	Curated_gene_sets:reactome_rna_polymerase_ii_transcription_elongation
GO_bp:go_neural_tube_develop...	SET	153	-0.0018996	-0.00017102	0.076526	0.5099	GO_bp:go_neural_tube_development
GO_cc:go_sex_chromatin	SET	6	-0.0091134	-0.00016312	0.36478	0.50997	GO_cc:go_sex_chromatin
Curated_gene_sets:senese_hda...8	SET	453	-0.0010876	-0.00016711	0.043294	0.51002	Curated_gene_sets:senese_hdac3_targets_up
GO_mf:go_translation_initiat...1	SET	46	-0.0031125	-0.00015409	0.12366	0.51004	GO_mf:go_translation_initiation_factor_activity
Curated_gene_sets:patil_live...	SET	629	-0.00088168	-0.00015887	0.034998	0.51005	Curated_gene_sets:patil_liver_cancer
GO_bp:go_response_to_peptide...	SET	394	-0.0011571	-0.00016608	0.045892	0.51006	GO_bp:go_response_to_peptide_hormone
GO_bp:go_negative_regulation...165	SET	3	-0.013961	-0.00017672	0.54171	0.51028	GO_bp:go_negative_regulation_of_cyclic_nucleotide_phosphodiesterase_activity
Curated_gene_sets:li_lung_ca...	SET	40	-0.0032625	-0.00015064	0.12631	0.5103	Curated_gene_sets:li_lung_cancer
GO_bp:go_regulation_of_inwar...	SET	4	-0.011022	-0.00016109	0.42586	0.51032	GO_bp:go_regulation_of_inward_rectifier_potassium_channel_activity
Curated_gene_sets:gyorffy_mi...	SET	32	-0.0044995	-0.00018586	0.17364	0.51034	Curated_gene_sets:gyorffy_mitoxantrone_resistance
Curated_gene_sets:smid_breas...16	SET	6	-0.0086858	-0.00015547	0.33366	0.51038	Curated_gene_sets:smid_breast_cancer_relapse_in_liver_up
Curated_gene_sets:amit_serum...1	SET	63	-0.002954	-0.00017107	0.11327	0.5104	Curated_gene_sets:amit_serum_response_120_mcf10a
Curated_gene_sets:chiaretti_...2	SET	28	-0.0044748	-0.00017292	0.17028	0.51048	Curated_gene_sets:chiaretti_t_all_refractory_to_therapy
GO_cc:go_membrane_region	SET	314	-0.001361	-0.00017477	0.051767	0.51049	GO_cc:go_membrane_region
Curated_gene_sets:kegg_rig_i...	SET	63	-0.0029039	-0.00016817	0.10927	0.5106	Curated_gene_sets:kegg_rig_i_like_receptor_signaling_pathway
GO_bp:go_positive_regulation...406	SET	81	-0.0028548	-0.00018737	0.10633	0.51071	GO_bp:go_positive_regulation_of_interleukin_6_production
GO_bp:go_glycolipid_cataboli...	SET	13	-0.006702	-0.00017654	0.24575	0.51088	GO_bp:go_glycolipid_catabolic_process
Curated_gene_sets:kegg_limon...	SET	10	-0.0070454	-0.00016279	0.25592	0.51098	Curated_gene_sets:kegg_limonene_and_pinene_degradation
Curated_gene_sets:elvidge_hy...2	SET	129	-0.0022713	-0.00018789	0.082393	0.511	Curated_gene_sets:elvidge_hypoxia_by_dmog_up
GO_bp:go_regulation_of_prote...5	SET	47	-0.0034761	-0.00017395	0.12587	0.51102	GO_bp:go_regulation_of_protein_autophosphorylation
Curated_gene_sets:reactome_p...107	SET	137	-0.0020355	-0.00017349	0.073596	0.51103	Curated_gene_sets:reactome_pten_regulation
GO_bp:go_secondary_metabolit...	SET	26	-0.0047453	-0.00017672	0.17143	0.51104	GO_bp:go_secondary_metabolite_biosynthetic_process
GO_mf:go_polyol_transmembran...	SET	10	-0.0095925	-0.00022164	0.34454	0.51111	GO_mf:go_polyol_transmembrane_transporter_activity
GO_cc:go_coated_membrane	SET	95	-0.0024091	-0.00017118	0.085994	0.51117	GO_cc:go_coated_membrane
Curated_gene_sets:reactome_m...27	SET	35	-0.0042815	-0.00018495	0.15124	0.51129	Curated_gene_sets:reactome_metabolic_disorders_of_biological_oxidation_enzymes
GO_bp:go_nuclear_chromosome_...	SET	246	-0.0015079	-0.00017171	0.05318	0.51131	GO_bp:go_nuclear_chromosome_segregation
GO_cc:go_anchored_component_...4	SET	5	-0.012333	-0.00020153	0.43475	0.51132	GO_cc:go_anchored_component_of_postsynaptic_membrane
Curated_gene_sets:tesar_alk_...5	SET	7	-0.0071436	-0.0001381	0.24884	0.51145	Curated_gene_sets:tesar_alk_targets_human_es_5d_dn
GO_bp:go_cartilage_morphogen...	SET	28	-0.0053189	-0.00020554	0.18359	0.51156	GO_bp:go_cartilage_morphogenesis
GO_bp:go_transepithelial_chl...	SET	4	-0.013852	-0.00020244	0.46316	0.51193	GO_bp:go_transepithelial_chloride_transport
GO_bp:go_protein_k11_linked_...1	SET	9	-0.0084304	-0.00018479	0.28084	0.51197	GO_bp:go_protein_k11_linked_deubiquitination
GO_cc:go_ubiquitin_ligase_co...	SET	271	-0.0016183	-0.00019328	0.053309	0.51211	GO_cc:go_ubiquitin_ligase_complex
Curated_gene_sets:chiaradonn...4	SET	55	-0.0036268	-0.00019629	0.11878	0.51218	Curated_gene_sets:chiaradonna_neoplastic_transformation_kras_cdc25_up
Curated_gene_sets:visala_res...2	SET	14	-0.0074335	-0.0002032	0.24116	0.51229	Curated_gene_sets:visala_response_to_heat_shock_and_aging_up
GO_bp:go_amino_acid_import	SET	24	-0.0060158	-0.00021525	0.19467	0.51233	GO_bp:go_amino_acid_import
Curated_gene_sets:stark_hypp...2	SET	49	-0.0041283	-0.00021093	0.13336	0.51235	Curated_gene_sets:stark_hyppocampus_22q11_deletion_up
GO_cc:go_actin_filament	SET	87	-0.0030551	-0.00020778	0.098546	0.51237	GO_cc:go_actin_filament
GO_cc:go_ficolin_1_rich_gran...1	SET	122	-0.0023953	-0.00019273	0.077174	0.51238	GO_cc:go_ficolin_1_rich_granule
Curated_gene_sets:kegg_pancr...	SET	67	-0.0034069	-0.00020344	0.10925	0.51244	Curated_gene_sets:kegg_pancreatic_cancer
GO_mf:go_annealing_helicase_...	SET	6	-0.0083952	-0.00015027	0.26688	0.51255	GO_mf:go_annealing_helicase_activity
Curated_gene_sets:li_cisplat...2	SET	25	-0.0065265	-0.00023833	0.20733	0.51256	Curated_gene_sets:li_cisplatin_resistance_up
GO_bp:go_positive_regulation...467	SET	63	-0.003706	-0.00021462	0.11594	0.51275	GO_bp:go_positive_regulation_of_macroautophagy
GO_bp:go_metanephric_distal_...	SET	7	-0.010734	-0.00020751	0.33561	0.51276	GO_bp:go_metanephric_distal_tubule_development
GO_bp:go_positive_regulation...596	SET	46	-0.0045102	-0.00022329	0.13887	0.51295	GO_bp:go_positive_regulation_of_organ_growth
GO_bp:go_vitamin_d_metabolic...	SET	14	-0.0076005	-0.00020776	0.234	0.51296	GO_bp:go_vitamin_d_metabolic_process
GO_bp:go_polyamine_transport	SET	7	-0.0088797	-0.00017167	0.27303	0.51297	GO_bp:go_polyamine_transport
GO_bp:go_regulation_of_apopt...2	SET	9	-0.0085916	-0.00018833	0.26339	0.51301	GO_bp:go_regulation_of_apoptotic_dna_fragmentation
Curated_gene_sets:boyault_li...8	SET	10	-0.0086158	-0.00019907	0.25962	0.51324	Curated_gene_sets:boyault_liver_cancer_subclass_g23_dn
GO_mf:go_hydrolase_activity_...11	SET	86	-0.0030209	-0.00020427	0.090317	0.51334	GO_mf:go_hydrolase_activity_hydrolyzing_o_glycosyl_compounds
Curated_gene_sets:schlesinge...3	SET	10	-0.009644	-0.00022282	0.28806	0.51335	Curated_gene_sets:schlesinger_methylated_in_colon_cancer
GO_bp:go_cerebral_cortex_dev...	SET	107	-0.0029839	-0.00022493	0.088901	0.51339	GO_bp:go_cerebral_cortex_development
Curated_gene_sets:reactome_s...150	SET	8	-0.009774	-0.000202	0.28941	0.51347	Curated_gene_sets:reactome_synthesis_of_diphthamide_eef2
GO_bp:go_positive_regulation...163	SET	6	-0.011406	-0.00020416	0.33369	0.51363	GO_bp:go_positive_regulation_of_cholesterol_biosynthetic_process
GO_bp:go_neuroblast_prolifer...	SET	56	-0.0040058	-0.00021876	0.11583	0.51379	GO_bp:go_neuroblast_proliferation
GO_cc:go_fibrinogen_complex	SET	8	-0.011488	-0.00023743	0.33195	0.5138	GO_cc:go_fibrinogen_complex
GO_bp:go_regulation_of_intra...1	SET	39	-0.0050749	-0.00023138	0.14576	0.51389	GO_bp:go_regulation_of_intracellular_estrogen_receptor_signaling_pathway
GO_cc:go_myelin_sheath_adaxo...	SET	6	-0.013327	-0.00023855	0.38134	0.51394	GO_cc:go_myelin_sheath_adaxonal_region
GO_bp:go_rrna_pseudouridine_...	SET	5	-0.014684	-0.00023993	0.41458	0.51413	GO_bp:go_rrna_pseudouridine_synthesis
Curated_gene_sets:lopez_meso...8	SET	13	-0.0091937	-0.00024218	0.25881	0.51417	Curated_gene_sets:lopez_mesothelioma_survival_worst_vs_best_up
GO_mf:go_serine_hydrolase_ac...	SET	177	-0.0025132	-0.00024321	0.070528	0.51421	GO_mf:go_serine_hydrolase_activity
GO_bp:go_mitochondrial_calci...2	SET	25	-0.0058177	-0.00021245	0.16264	0.51427	GO_bp:go_mitochondrial_calcium_ion_transmembrane_transport
Curated_gene_sets:brachat_re...5	SET	22	-0.0063183	-0.00021646	0.17616	0.51431	Curated_gene_sets:brachat_response_to_methotrexate_up
Curated_gene_sets:baker_hema...1	SET	11	-0.011093	-0.0002688	0.30609	0.51445	Curated_gene_sets:baker_hematopoesis_stat1_targets
Curated_gene_sets:holleman_a...3	SET	12	-0.0076884	-0.00019459	0.21021	0.51459	Curated_gene_sets:holleman_asparaginase_resistance_b_all_dn
GO_bp:go_lipid_homeostasis	SET	127	-0.0027939	-0.00022933	0.075922	0.51468	GO_bp:go_lipid_homeostasis
Curated_gene_sets:haslinger_...5	SET	22	-0.0064637	-0.00022144	0.17535	0.5147	Curated_gene_sets:haslinger_b_cll_with_chromosome_12_trisomy
Curated_gene_sets:pid_cdc42_...2	SET	26	-0.0060706	-0.00022607	0.16437	0.51473	Curated_gene_sets:pid_cdc42_reg_pathway
GO_bp:go_phosphatidylcholine...3	SET	8	-0.010999	-0.00022732	0.29659	0.51479	GO_bp:go_phosphatidylcholine_catabolic_process
Curated_gene_sets:schaeffer_...3	SET	383	-0.00185	-0.00026189	0.049733	0.51484	Curated_gene_sets:schaeffer_prostate_development_48hr_dn
GO_bp:go_positive_regulation...689	SET	115	-0.0031723	-0.00024786	0.085187	0.51485	GO_bp:go_positive_regulation_of_proteolysis_involved_in_cellular_protein_catabolic_process
GO_cc:go_elongin_complex	SET	6	-0.014097	-0.00025232	0.37736	0.5149	GO_cc:go_elongin_complex
GO_bp:go_negative_regulation...504	SET	10	-0.011131	-0.00025718	0.29628	0.51498	GO_bp:go_negative_regulation_of_pathway_restricted_smad_protein_phosphorylation
GO_bp:go_positive_regulation...461	SET	252	-0.0021862	-0.00025192	0.058207	0.51498	GO_bp:go_positive_regulation_of_lymphocyte_activation
GO_bp:go_medium_chain_fatty_...1	SET	6	-0.010419	-0.0001865	0.27682	0.51501	GO_bp:go_medium_chain_fatty_acid_biosynthetic_process
Curated_gene_sets:reactome_e...13	SET	16	-0.0086888	-0.0002539	0.22756	0.51523	Curated_gene_sets:reactome_elevation_of_cytosolic_ca2plus_levels
GO_bp:go_myeloid_leukocyte_m...2	SET	180	-0.0027793	-0.00027121	0.072737	0.51524	GO_bp:go_myeloid_leukocyte_migration
Curated_gene_sets:hendricks_...1	SET	45	-0.0050907	-0.00024928	0.13267	0.5153	Curated_gene_sets:hendricks_smarca4_targets_dn
GO_cc:go_early_endosome	SET	332	-0.0019297	-0.00025468	0.050277	0.51531	GO_cc:go_early_endosome
Curated_gene_sets:reactome_n...53	SET	105	-0.0029911	-0.00022337	0.077859	0.51532	Curated_gene_sets:reactome_nonsense_mediated_decay_nmd
GO_bp:go_positive_regulation...525	SET	11	-0.0090292	-0.0002188	0.23381	0.5154	GO_bp:go_positive_regulation_of_mrna_3_end_processing
GO_mf:go_phosphatase_regulat...	SET	89	-0.0034054	-0.00023423	0.088162	0.51541	GO_mf:go_phosphatase_regulator_activity
GO_bp:go_regulation_of_ciliu...1	SET	51	-0.0047757	-0.00024892	0.12317	0.51546	GO_bp:go_regulation_of_cilium_assembly
GO_mf:go_r_smad_binding	SET	23	-0.0075864	-0.00026574	0.19378	0.51561	GO_mf:go_r_smad_binding
GO_mf:go_calcium_transportin...	SET	9	-0.014296	-0.00031337	0.36255	0.51573	GO_mf:go_calcium_transporting_atpase_activity
GO_bp:go_regulation_of_prost...2	SET	10	-0.0097855	-0.0002261	0.24634	0.51584	GO_bp:go_regulation_of_prostaglandin_secretion
GO_bp:go_positive_regulation...103	SET	32	-0.0071432	-0.00029507	0.17957	0.51587	GO_bp:go_positive_regulation_of_cd4_positive_alpha_beta_t_cell_activation
GO_bp:go_positive_regulation...542	SET	19	-0.0079748	-0.00025392	0.19623	0.51621	GO_bp:go_positive_regulation_of_myeloid_leukocyte_cytokine_production_involved_in_immune_response
GO_mf:go_potassium_channel_r...	SET	46	-0.0053092	-0.00026284	0.13044	0.51623	GO_mf:go_potassium_channel_regulator_activity
Curated_gene_sets:mizukami_h...2	SET	12	-0.011342	-0.00028707	0.27416	0.5165	Curated_gene_sets:mizukami_hypoxia_up
Curated_gene_sets:pid_fra_pa...	SET	34	-0.0068404	-0.00029124	0.16494	0.51654	Curated_gene_sets:pid_fra_pathway
GO_bp:go_cellular_response_t...123	SET	12	-0.0086776	-0.00021962	0.20669	0.51674	GO_bp:go_cellular_response_to_x_ray
GO_bp:go_polyol_transport	SET	12	-0.012005	-0.00030384	0.28485	0.51681	GO_bp:go_polyol_transport
Curated_gene_sets:zheng_resp...1	SET	12	-0.010972	-0.00027769	0.25973	0.51685	Curated_gene_sets:zheng_response_to_arsenite_dn
GO_bp:go_adiponectin_activat...	SET	7	-0.011998	-0.00023195	0.28377	0.51686	GO_bp:go_adiponectin_activated_signaling_pathway
GO_bp:go_regulation_of_cell_...25	SET	16	-0.0094593	-0.00027641	0.22345	0.51688	GO_bp:go_regulation_of_cell_growth_involved_in_cardiac_muscle_cell_development
GO_mf:go_dna_polymerase_bind...	SET	17	-0.0083495	-0.00025149	0.19482	0.51709	GO_mf:go_dna_polymerase_binding
Curated_gene_sets:kyng_envir...1	SET	17	-0.009547	-0.00028755	0.22138	0.5172	Curated_gene_sets:kyng_environmental_stress_response_dn
GO_bp:go_skin_development	SET	388	-0.0023438	-0.00033389	0.054328	0.51721	GO_bp:go_skin_development
Curated_gene_sets:kegg_ppar_...	SET	66	-0.0044932	-0.00026631	0.10322	0.51736	Curated_gene_sets:kegg_ppar_signaling_pathway
GO_bp:go_purine_containing_c...5	SET	8	-0.014791	-0.00030568	0.33798	0.51745	GO_bp:go_purine_containing_compound_transmembrane_transport
Curated_gene_sets:finetti_br...1	SET	14	-0.01123	-0.00030698	0.25622	0.51748	Curated_gene_sets:finetti_breast_cancer_kinome_green
GO_bp:go_positive_regulation...579	SET	21	-0.009206	-0.00030815	0.20947	0.51753	GO_bp:go_positive_regulation_of_nitric_oxide_synthase_activity
Curated_gene_sets:soucek_myc...	SET	9	-0.01532	-0.00033582	0.34694	0.51761	Curated_gene_sets:soucek_myc_targets
Curated_gene_sets:demagalhae...1	SET	14	-0.01001	-0.00027362	0.22632	0.51764	Curated_gene_sets:demagalhaes_aging_dn
Curated_gene_sets:pid_lpa4_p...	SET	14	-0.012037	-0.00032904	0.27202	0.51765	Curated_gene_sets:pid_lpa4_pathway
GO_bp:go_cellular_modified_a...2	SET	23	-0.0087422	-0.00030623	0.19434	0.51794	GO_bp:go_cellular_modified_amino_acid_catabolic_process
GO_mf:go_sodium_bicarbonate_...	SET	6	-0.016167	-0.00028937	0.3592	0.51795	GO_mf:go_sodium_bicarbonate_symporter_activity
GO_bp:go_sensory_perception_...4	SET	159	-0.0033583	-0.00030817	0.074557	0.51796	GO_bp:go_sensory_perception_of_mechanical_stimulus
Curated_gene_sets:frasor_res...2	SET	37	-0.0077486	-0.00034413	0.1718	0.51799	Curated_gene_sets:frasor_response_to_estradiol_up
GO_bp:go_skeletal_muscle_cel...1	SET	65	-0.0053133	-0.00031253	0.11646	0.51819	GO_bp:go_skeletal_muscle_cell_differentiation
GO_bp:go_arterial_endothelia...	SET	6	-0.01921	-0.00034383	0.42058	0.51821	GO_bp:go_arterial_endothelial_cell_differentiation
GO_bp:go_aspartate_transmemb...	SET	9	-0.013452	-0.00029488	0.29388	0.51826	GO_bp:go_aspartate_transmembrane_transport
GO_bp:go_arachidonic_acid_se...	SET	33	-0.0071191	-0.00029862	0.15524	0.51829	GO_bp:go_arachidonic_acid_secretion
GO_bp:go_positive_regulation...190	SET	134	-0.0036937	-0.00031137	0.080029	0.51841	GO_bp:go_positive_regulation_of_cysteine_type_endopeptidase_activity
GO_bp:go_epinephrine_transpo...	SET	8	-0.016528	-0.00034159	0.35776	0.51842	GO_bp:go_epinephrine_transport
GO_bp:go_metanephric_nephron...2	SET	23	-0.0092204	-0.00032298	0.19965	0.51842	GO_bp:go_metanephric_nephron_epithelium_development
GO_bp:go_positive_regulation...680	SET	24	-0.0085737	-0.00030678	0.18517	0.51846	GO_bp:go_positive_regulation_of_protein_oligomerization
Curated_gene_sets:pid_tgfbr_...	SET	53	-0.005852	-0.00031092	0.1261	0.51851	Curated_gene_sets:pid_tgfbr_pathway
GO_bp:go_detection_of_mechan...3	SET	12	-0.012784	-0.00032356	0.27513	0.51853	GO_bp:go_detection_of_mechanical_stimulus_involved_in_sensory_perception_of_pain
Curated_gene_sets:puiffe_inv...2	SET	70	-0.004628	-0.00028246	0.099357	0.51858	Curated_gene_sets:puiffe_invasion_inhibited_by_ascites_up
GO_bp:go_negative_regulation...283	SET	5	-0.013386	-0.00021873	0.28692	0.51861	GO_bp:go_negative_regulation_of_helicase_activity
GO_mf:go_potassium_channel_a...	SET	119	-0.0041685	-0.00033128	0.089007	0.51868	GO_mf:go_potassium_channel_activity
GO_bp:go_regulation_of_epith...4	SET	207	-0.0030552	-0.00031948	0.064926	0.51877	GO_bp:go_regulation_of_epithelial_cell_migration
GO_mf:go_phosphatidylinosito...19	SET	18	-0.0091225	-0.00028272	0.19381	0.51877	GO_mf:go_phosphatidylinositol_bisphosphate_phosphatase_activity
GO_mf:go_thyroid_hormone_bin...	SET	7	-0.0155	-0.00029966	0.32927	0.51877	GO_mf:go_thyroid_hormone_binding
Curated_gene_sets:biocarta_i...6	SET	13	-0.011261	-0.00029663	0.23831	0.51884	Curated_gene_sets:biocarta_il10_pathway
Curated_gene_sets:biocarta_n...1	SET	17	-0.010481	-0.00031567	0.22127	0.51889	Curated_gene_sets:biocarta_ndkdynamin_pathway
Curated_gene_sets:ferrando_l...	SET	15	-0.011377	-0.00032189	0.23992	0.51891	Curated_gene_sets:ferrando_lyl1_neighbors
GO_bp:go_regulation_of_feedi...	SET	24	-0.0098905	-0.00035389	0.20827	0.51894	GO_bp:go_regulation_of_feeding_behavior
GO_bp:go_pyroptosis	SET	11	-0.013776	-0.00033382	0.28893	0.51901	GO_bp:go_pyroptosis
GO_bp:go_negative_regulation...612	SET	54	-0.0056166	-0.00030121	0.11756	0.51905	GO_bp:go_negative_regulation_of_signaling_receptor_activity
Curated_gene_sets:reactome_s...158	SET	20	-0.0099887	-0.0003263	0.20766	0.51918	Curated_gene_sets:reactome_synthesis_of_leukotrienes_lt_and_eoxins_ex
GO_bp:go_lymph_vessel_develo...	SET	24	-0.0090434	-0.00032358	0.18795	0.51919	GO_bp:go_lymph_vessel_development
GO_cc:go_pip_body	SET	5	-0.022985	-0.00037557	0.47772	0.51919	GO_cc:go_pip_body
Curated_gene_sets:tesar_alk_...1	SET	6	-0.012338	-0.00022083	0.25582	0.51923	Curated_gene_sets:tesar_alk_and_jak_targets_mouse_es_d4_dn
GO_bp:go_regulation_of_produ...2	SET	20	-0.010075	-0.00032912	0.20885	0.51924	GO_bp:go_regulation_of_production_of_small_rna_involved_in_gene_silencing_by_rna
GO_bp:go_positive_regulation...824	SET	9	-0.014491	-0.00031763	0.29888	0.51933	GO_bp:go_positive_regulation_of_transcription_from_rna_polymerase_ii_promoter_in_response_to_endoplasmic_reticulum_stress
Curated_gene_sets:liu_prosta...1	SET	452	-0.0020949	-0.00032155	0.043165	0.51935	Curated_gene_sets:liu_prostate_cancer_dn
GO_cc:go_x_chromosome	SET	8	-0.015071	-0.00031146	0.31015	0.51938	GO_cc:go_x_chromosome
Curated_gene_sets:monnier_po...1	SET	354	-0.0023043	-0.00031385	0.04727	0.51944	Curated_gene_sets:monnier_postradiation_tumor_escape_dn
Curated_gene_sets:wang_targe...2	SET	42	-0.0066173	-0.00031307	0.13459	0.51961	Curated_gene_sets:wang_targets_of_mll_cbp_fusion_up
GO_mf:go_lys63_specific_deub...	SET	9	-0.013634	-0.00029886	0.27411	0.51983	GO_mf:go_lys63_specific_deubiquitinase_activity
GO_bp:go_regulation_of_b_cel...2	SET	16	-0.0092314	-0.00026975	0.18553	0.51984	GO_bp:go_regulation_of_b_cell_apoptotic_process
GO_cc:go_basement_membrane	SET	87	-0.0051156	-0.00034791	0.10222	0.51996	GO_cc:go_basement_membrane
GO_bp:go_l_arginine_transport	SET	7	-0.016216	-0.00031351	0.32321	0.52001	GO_bp:go_l_arginine_transport
GO_bp:go_dna_templated_trans...1	SET	108	-0.0039286	-0.00029752	0.078259	0.52002	GO_bp:go_dna_templated_transcription_elongation
Curated_gene_sets:reactome_s...68	SET	15	-0.011071	-0.00031324	0.22023	0.52005	Curated_gene_sets:reactome_signaling_by_notch1_hd_domain_mutants_in_cancer
GO_bp:go_regulation_of_glyco...1	SET	6	-0.015498	-0.00027739	0.30825	0.52005	GO_bp:go_regulation_of_glycogen_catabolic_process
GO_bp:go_regulation_of_circa...1	SET	95	-0.0047021	-0.0003341	0.093436	0.52007	GO_bp:go_regulation_of_circadian_rhythm
GO_bp:go_regulation_of_phago...	SET	85	-0.0049918	-0.00033559	0.09912	0.52008	GO_bp:go_regulation_of_phagocytosis
Curated_gene_sets:tomlins_me...1	SET	20	-0.0092565	-0.00030238	0.18342	0.52012	Curated_gene_sets:tomlins_metastasis_dn
GO_bp:go_intestinal_epitheli...2	SET	17	-0.010436	-0.00031432	0.20597	0.5202	GO_bp:go_intestinal_epithelial_cell_differentiation
GO_bp:go_wound_healing	SET	514	-0.0020744	-0.00033896	0.040636	0.52036	GO_bp:go_wound_healing
Curated_gene_sets:nakamura_l...1	SET	8	-0.019189	-0.00039658	0.37491	0.52041	Curated_gene_sets:nakamura_lung_cancer
Curated_gene_sets:biocarta_d...3	SET	27	-0.0082275	-0.00031222	0.16065	0.52042	Curated_gene_sets:biocarta_death_pathway
GO_bp:go_negative_regulation...324	SET	6	-0.018664	-0.00033407	0.36374	0.52046	GO_bp:go_negative_regulation_of_interleukin_13_production
Curated_gene_sets:reactome_s...152	SET	8	-0.016691	-0.00034494	0.32489	0.52049	Curated_gene_sets:reactome_synthesis_of_epoxy_eet_and_dihydroxyeicosatrienoic_acids_dhet
GO_mf:go_endocytic_adaptor_a...	SET	10	-0.0144	-0.00033271	0.28002	0.52051	GO_mf:go_endocytic_adaptor_activity
Curated_gene_sets:biocarta_e...2	SET	23	-0.0098271	-0.00034423	0.1908	0.52054	Curated_gene_sets:biocarta_edg1_pathway
GO_bp:go_regulation_of_respo...13	SET	1363	-0.0013043	-0.00033887	0.025261	0.52059	GO_bp:go_regulation_of_response_to_stress
GO_bp:go_positive_regulation...643	SET	10	-0.015577	-0.0003599	0.30038	0.52068	GO_bp:go_positive_regulation_of_production_of_mirnas_involved_in_gene_silencing_by_mirna
GO_bp:go_positive_regulation...705	SET	70	-0.00527	-0.00032164	0.10145	0.52071	GO_bp:go_positive_regulation_of_reproductive_process
GO_bp:go_norepinephrine_meta...	SET	4	-0.027592	-0.00040327	0.52917	0.52079	GO_bp:go_norepinephrine_metabolic_process
Curated_gene_sets:biocarta_b...2	SET	8	-0.015102	-0.0003121	0.28729	0.52096	Curated_gene_sets:biocarta_bard1_pathway
Curated_gene_sets:golub_all_...2	SET	24	-0.0092328	-0.00033036	0.17547	0.52098	Curated_gene_sets:golub_all_vs_aml_up
GO_mf:go_superoxide_generati...1	SET	8	-0.017569	-0.00036311	0.33211	0.5211	GO_mf:go_superoxide_generating_nadph_oxidase_activator_activity
GO_bp:go_regulation_of_actio...	SET	46	-0.0075605	-0.0003743	0.14269	0.52113	GO_bp:go_regulation_of_action_potential
Curated_gene_sets:reactome_a...107	SET	59	-0.0066404	-0.00037218	0.12511	0.52116	Curated_gene_sets:reactome_assembly_of_collagen_fibrils_and_other_multimeric_structures
GO_bp:go_negative_regulation...619	SET	54	-0.0061952	-0.00033224	0.11579	0.52133	GO_bp:go_negative_regulation_of_small_gtpase_mediated_signal_transduction
Curated_gene_sets:reactome_s...36	SET	18	-0.012678	-0.00039291	0.23589	0.52143	Curated_gene_sets:reactome_signaling_by_cytosolic_fgfr1_fusion_mutants
GO_bp:go_positive_regulation...448	SET	22	-0.011117	-0.00038087	0.20566	0.52155	GO_bp:go_positive_regulation_of_lipid_catabolic_process
GO_bp:go_neutral_lipid_biosy...	SET	35	-0.0079027	-0.00034137	0.14576	0.52162	GO_bp:go_neutral_lipid_biosynthetic_process
Curated_gene_sets:biocarta_r...14	SET	14	-0.011258	-0.00030775	0.20718	0.52167	Curated_gene_sets:biocarta_rela_pathway
Curated_gene_sets:roversi_gl...2	SET	97	-0.0062141	-0.00044613	0.11433	0.52167	Curated_gene_sets:roversi_glioma_copy_number_up
GO_mf:go_lysine_n_acetyltran...	SET	5	-0.021995	-0.0003594	0.40393	0.52171	GO_mf:go_lysine_n_acetyltransferase_activity_acting_on_acetyl_phosphate_as_donor
GO_bp:go_leukocyte_adhesion_...	SET	32	-0.0085174	-0.00035183	0.15614	0.52175	GO_bp:go_leukocyte_adhesion_to_vascular_endothelial_cell
Curated_gene_sets:pid_delta_...	SET	47	-0.0068697	-0.00034377	0.12588	0.52176	Curated_gene_sets:pid_delta_np63_pathway
GO_bp:go_l_alanine_transport	SET	6	-0.024569	-0.00043976	0.44877	0.52183	GO_bp:go_l_alanine_transport
GO_mf:go_alanine_transmembra...	SET	6	-0.024569	-0.00043976	0.44877	0.52183	GO_mf:go_alanine_transmembrane_transporter_activity
GO_bp:go_positive_regulation...528	SET	18	-0.010817	-0.00033525	0.19745	0.52185	GO_bp:go_positive_regulation_of_mrna_splicing_via_spliceosome
GO_bp:go_negative_regulation...351	SET	4	-0.025688	-0.00037544	0.46789	0.52189	GO_bp:go_negative_regulation_of_isotype_switching
GO_bp:go_biological_adhesion	SET	1319	-0.0014742	-0.00037726	0.02682	0.52192	GO_bp:go_biological_adhesion
Curated_gene_sets:pid_retino...	SET	30	-0.0088369	-0.00035346	0.16046	0.52196	Curated_gene_sets:pid_retinoic_acid_pathway
GO_bp:go_neuron_projection_g...	SET	260	-0.003293	-0.00038536	0.05957	0.52204	GO_bp:go_neuron_projection_guidance
GO_mf:go_extracellular_matri...1	SET	54	-0.0068475	-0.00036722	0.12353	0.5221	GO_mf:go_extracellular_matrix_binding
GO_bp:go_negative_regulation...460	SET	20	-0.010756	-0.00035138	0.19397	0.52211	GO_bp:go_negative_regulation_of_neural_precursor_cell_proliferation
GO_bp:go_cellular_response_t...62	SET	87	-0.0055877	-0.00038002	0.10071	0.52212	GO_bp:go_cellular_response_to_ketone
Curated_gene_sets:reactome_g...33	SET	35	-0.0071817	-0.00031023	0.1288	0.52223	Curated_gene_sets:reactome_gene_and_protein_expression_by_jak_stat_signaling_after_interleukin_12_stimulation
GO_mf:go_thioesterase_binding	SET	10	-0.014126	-0.00032637	0.25323	0.52224	GO_mf:go_thioesterase_binding
GO_bp:go_positive_regulation...748	SET	34	-0.0093294	-0.00039721	0.16718	0.52225	GO_bp:go_positive_regulation_of_smooth_muscle_cell_migration
GO_bp:go_negative_regulation...123	SET	9	-0.017606	-0.00038593	0.31499	0.52229	GO_bp:go_negative_regulation_of_cell_size
Curated_gene_sets:reactome_t...34	SET	29	-0.0097868	-0.00038488	0.17464	0.52234	Curated_gene_sets:reactome_tight_junction_interactions
GO_bp:go_negative_regulation...192	SET	872	-0.0017618	-0.00037126	0.031385	0.52238	GO_bp:go_negative_regulation_of_developmental_process
Curated_gene_sets:reactome_m...78	SET	12	-0.016083	-0.00040704	0.28632	0.5224	Curated_gene_sets:reactome_mitotic_telophase_cytokinesis
Curated_gene_sets:reactome_o...4	SET	61	-0.0069011	-0.00039328	0.12232	0.52249	Curated_gene_sets:reactome_o_linked_glycosylation_of_mucins
Curated_gene_sets:reactome_r...64	SET	29	-0.0088049	-0.00034627	0.156	0.5225	Curated_gene_sets:reactome_regulation_of_tp53_activity_through_acetylation
GO_cc:go_asymmetric_glutamat...	SET	3	-0.033412	-0.00042292	0.59188	0.52251	GO_cc:go_asymmetric_glutamatergic_excitatory_synapse
Curated_gene_sets:reactome_s...103	SET	9	-0.016619	-0.00036429	0.2939	0.52255	Curated_gene_sets:reactome_small_interfering_rna_sirna_biogenesis
GO_cc:go_holliday_junction_r...	SET	5	-0.01529	-0.00024984	0.26982	0.52259	GO_cc:go_holliday_junction_resolvase_complex
GO_bp:go_protein_activation_...	SET	25	-0.011219	-0.00040968	0.19778	0.52262	GO_bp:go_protein_activation_cascade
GO_mf:go_monosaccharide_bind...	SET	74	-0.0061158	-0.00038374	0.1078	0.52262	GO_mf:go_monosaccharide_binding
Curated_gene_sets:pid_wnt_no...	SET	31	-0.0091182	-0.00037073	0.16033	0.52268	Curated_gene_sets:pid_wnt_noncanonical_pathway
Curated_gene_sets:reactome_u...9	SET	6	-0.018082	-0.00032364	0.31777	0.52269	Curated_gene_sets:reactome_uptake_and_function_of_diphtheria_toxin
Curated_gene_sets:shepard_bm...1	SET	194	-0.0035582	-0.00036033	0.062481	0.52271	Curated_gene_sets:shepard_bmyb_morpholino_dn
GO_bp:go_cell_cell_recogniti...	SET	71	-0.0055222	-0.00033942	0.096879	0.52273	GO_bp:go_cell_cell_recognition
GO_bp:go_granulocyte_differe...	SET	31	-0.0093506	-0.00038017	0.1636	0.52279	GO_bp:go_granulocyte_differentiation
GO_bp:go_smad_protein_comple...	SET	13	-0.015909	-0.00041907	0.27837	0.52279	GO_bp:go_smad_protein_complex_assembly
GO_bp:go_n_glycan_processing	SET	15	-0.011967	-0.00033859	0.20831	0.5229	GO_bp:go_n_glycan_processing
Curated_gene_sets:reactome_m...40	SET	59	-0.0060543	-0.00033934	0.10533	0.52292	Curated_gene_sets:reactome_metabolism_of_polyamines
Curated_gene_sets:lee_calori...3	SET	66	-0.0058966	-0.00034949	0.10232	0.52298	Curated_gene_sets:lee_calorie_restriction_neocortex_dn
Curated_gene_sets:senese_hda...2	SET	221	-0.0035649	-0.00038502	0.061261	0.5232	Curated_gene_sets:senese_hdac1_and_hdac2_targets_up
GO_bp:go_negative_regulation...434	SET	15	-0.014783	-0.00041826	0.25328	0.52327	GO_bp:go_negative_regulation_of_morphogenesis_of_an_epithelium
Curated_gene_sets:boyault_li...3	SET	15	-0.014151	-0.0004004	0.23959	0.52355	Curated_gene_sets:boyault_liver_cancer_subclass_g12_dn
Curated_gene_sets:phong_tnf_...5	SET	60	-0.0071593	-0.00040464	0.12093	0.5236	Curated_gene_sets:phong_tnf_targets_up
GO_cc:go_fibrillar_collagen_...	SET	11	-0.017025	-0.00041256	0.28759	0.5236	GO_cc:go_fibrillar_collagen_trimer
GO_bp:go_histone_h4_deacetyl...	SET	10	-0.017552	-0.00040554	0.29642	0.52361	GO_bp:go_histone_h4_deacetylation
GO_mf:go_transporter_activity	SET	1172	-0.0016228	-0.0003931	0.027381	0.52363	GO_mf:go_transporter_activity
GO_bp:go_negative_regulation...562	SET	8	-0.015429	-0.00031887	0.25923	0.52373	GO_bp:go_negative_regulation_of_protein_polyubiquitination
GO_bp:go_regulation_of_map_k...	SET	318	-0.0030102	-0.00038897	0.050562	0.52374	GO_bp:go_regulation_of_map_kinase_activity
GO_bp:go_nucleolar_large_rrn...	SET	14	-0.015859	-0.00043352	0.26594	0.52378	GO_bp:go_nucleolar_large_rrna_transcription_by_rna_polymerase_i
GO_bp:go_response_to_vitamin...1	SET	18	-0.012173	-0.00037727	0.20391	0.5238	GO_bp:go_response_to_vitamin_a
Curated_gene_sets:reactome_s...149	SET	24	-0.010865	-0.00038875	0.18189	0.52382	Curated_gene_sets:reactome_synthesis_of_bile_acids_and_bile_salts_via_7alpha_hydroxycholesterol
Curated_gene_sets:reactome_u...2	SET	8	-0.017108	-0.00035357	0.28641	0.52382	Curated_gene_sets:reactome_ubiquinol_biosynthesis
GO_bp:go_ovulation_from_ovar...	SET	9	-0.016861	-0.00036959	0.28141	0.52389	GO_bp:go_ovulation_from_ovarian_follicle
GO_bp:go_pyrimidine_deoxyrib...2	SET	9	-0.019019	-0.00041689	0.3165	0.52396	GO_bp:go_pyrimidine_deoxyribonucleotide_biosynthetic_process
Curated_gene_sets:delacroix_...1	SET	434	-0.0025993	-0.00039114	0.043209	0.52398	Curated_gene_sets:delacroix_rar_bound_es
Curated_gene_sets:reactome_g...49	SET	24	-0.011463	-0.00041016	0.19025	0.52402	Curated_gene_sets:reactome_glutamate_neurotransmitter_release_cycle
GO_bp:go_chaperone_mediated_...3	SET	56	-0.0066037	-0.00036062	0.10866	0.52423	GO_bp:go_chaperone_mediated_protein_folding
Curated_gene_sets:reactome_s...101	SET	7	-0.020275	-0.00039197	0.33354	0.52424	Curated_gene_sets:reactome_smac_xiap_regulated_apoptotic_response
Curated_gene_sets:reactome_r...55	SET	69	-0.0065277	-0.00039556	0.10679	0.52437	Curated_gene_sets:reactome_regulation_of_ras_by_gaps
Curated_gene_sets:spira_smok...2	SET	35	-0.0092516	-0.00039964	0.15126	0.52438	Curated_gene_sets:spira_smokers_lung_cancer_up
GO_bp:go_small_gtpase_mediat...	SET	522	-0.0024075	-0.00039636	0.039354	0.52439	GO_bp:go_small_gtpase_mediated_signal_transduction
GO_bp:go_regulation_of_pepti...4	SET	7	-0.024439	-0.00047247	0.39919	0.52441	GO_bp:go_regulation_of_peptidyl_cysteine_s_nitrosylation
GO_bp:go_cellular_response_t...99	SET	21	-0.013416	-0.00044908	0.21879	0.52445	GO_bp:go_cellular_response_to_prostaglandin_stimulus
GO_cc:go_transcriptional_pre...	SET	7	-0.02563	-0.0004955	0.41737	0.52448	GO_cc:go_transcriptional_preinitiation_complex
GO_bp:go_superoxide_metaboli...	SET	61	-0.0067619	-0.00038535	0.10989	0.52453	GO_bp:go_superoxide_metabolic_process
Curated_gene_sets:lee_metast...2	SET	66	-0.0070085	-0.00041539	0.11329	0.52466	Curated_gene_sets:lee_metastasis_and_alternative_splicing_up
GO_bp:go_regulation_of_prote...36	SET	12	-0.012831	-0.00032474	0.20701	0.52471	GO_bp:go_regulation_of_protein_localization_to_chromosome_telomeric_region
GO_bp:go_fucose_catabolic_pr...	SET	9	-0.021323	-0.00046739	0.34346	0.52475	GO_bp:go_fucose_catabolic_process
GO_bp:go_regulation_of_signa...2	SET	540	-0.0025016	-0.00041868	0.040146	0.52484	GO_bp:go_regulation_of_signaling_receptor_activity
GO_cc:go_replication_fork	SET	64	-0.006749	-0.00039392	0.10783	0.52495	GO_cc:go_replication_fork
Curated_gene_sets:baus_tff2_...2	SET	31	-0.0092743	-0.00037708	0.14807	0.52497	Curated_gene_sets:baus_tff2_targets_up
GO_bp:go_vascular_associated...1	SET	9	-0.02088	-0.0004577	0.3331	0.52499	GO_bp:go_vascular_associated_smooth_muscle_cell_apoptotic_process
Curated_gene_sets:perez_tp53...1	SET	192	-0.0041651	-0.00041963	0.066173	0.52509	Curated_gene_sets:perez_tp53_and_tp63_targets
Curated_gene_sets:reactome_e...43	SET	110	-0.0048143	-0.00036793	0.076485	0.52509	Curated_gene_sets:reactome_eukaryotic_translation_initiation
GO_cc:go_u4_snrnp	SET	10	-0.017729	-0.00040963	0.28112	0.52514	GO_cc:go_u4_snrnp
GO_bp:go_positive_regulation...417	SET	54	-0.0074741	-0.00040082	0.11846	0.52515	GO_bp:go_positive_regulation_of_intrinsic_apoptotic_signaling_pathway
GO_cc:go_escrt_complex	SET	27	-0.0096939	-0.00036787	0.15286	0.52528	GO_cc:go_escrt_complex
GO_bp:go_nucleotide_excision...7	SET	19	-0.011931	-0.0003799	0.18788	0.52532	GO_bp:go_nucleotide_excision_repair_preincision_complex_stabilization
GO_bp:go_anatomical_structur...1	SET	16	-0.015816	-0.00046218	0.24789	0.52544	GO_bp:go_anatomical_structure_arrangement
GO_mf:go_nadplus_adp_ribosyl...	SET	22	-0.0134	-0.00045906	0.20975	0.52547	GO_mf:go_nadplus_adp_ribosyltransferase_activity
GO_cc:go_actomyosin	SET	70	-0.0071415	-0.00043586	0.11165	0.5255	GO_cc:go_actomyosin
Curated_gene_sets:reactome_i...49	SET	12	-0.018065	-0.0004572	0.28218	0.52552	Curated_gene_sets:reactome_interleukin_35_signalling
Curated_gene_sets:nikolsky_o...	SET	22	-0.01279	-0.00043816	0.19973	0.52553	Curated_gene_sets:nikolsky_overconnected_in_breast_cancer
GO_bp:go_regulation_of_dendr...5	SET	10	-0.020508	-0.00047384	0.31943	0.52559	GO_bp:go_regulation_of_dendritic_cell_differentiation
GO_bp:go_bradykinin_cataboli...	SET	5	-0.028283	-0.00046214	0.44064	0.52559	GO_bp:go_bradykinin_catabolic_process
Curated_gene_sets:pedrioli_m...2	SET	197	-0.0040908	-0.00041741	0.063712	0.5256	Curated_gene_sets:pedrioli_mir31_targets_up
GO_mf:go_toxic_substance_bin...	SET	11	-0.017992	-0.00043598	0.27672	0.52592	GO_mf:go_toxic_substance_binding
GO_cc:go_clathrin_coated_end...1	SET	58	-0.008073	-0.00044864	0.124	0.52595	GO_cc:go_clathrin_coated_endocytic_vesicle
Curated_gene_sets:shin_b_cel...1	SET	12	-0.017082	-0.00043232	0.26071	0.52612	Curated_gene_sets:shin_b_cell_lymphoma_cluster_1
GO_mf:go_racemase_and_epimer...1	SET	17	-0.014608	-0.00044	0.2228	0.52614	GO_mf:go_racemase_and_epimerase_activity
Curated_gene_sets:reactome_l...13	SET	19	-0.014952	-0.00047609	0.22748	0.5262	Curated_gene_sets:reactome_listeria_monocytogenes_entry_into_host_cells
Curated_gene_sets:reactome_v...7	SET	56	-0.0075233	-0.00041084	0.11408	0.52629	Curated_gene_sets:reactome_vif_mediated_degradation_of_apobec3g
Curated_gene_sets:lee_naive_...	SET	17	-0.015039	-0.00045296	0.22749	0.52635	Curated_gene_sets:lee_naive_t_lymphocyte
GO_bp:go_activation_induced_...	SET	7	-0.020662	-0.00039945	0.31191	0.52641	GO_bp:go_activation_induced_cell_death_of_t_cells
Curated_gene_sets:delaserna_...2	SET	85	-0.0064261	-0.00043201	0.096717	0.52649	Curated_gene_sets:delaserna_myod_targets_up
Curated_gene_sets:gross_hypo...6	SET	198	-0.0041081	-0.00042024	0.061778	0.52651	Curated_gene_sets:gross_hypoxia_via_elk3_up
GO_bp:go_potassium_ion_homeo...	SET	29	-0.011832	-0.0004653	0.17699	0.52665	GO_bp:go_potassium_ion_homeostasis
Curated_gene_sets:spielman_l...1	SET	19	-0.013604	-0.00043315	0.20339	0.52666	Curated_gene_sets:spielman_lymphoblast_european_vs_asian_2fc_dn
Curated_gene_sets:kegg_cardi...	SET	68	-0.0072072	-0.00043357	0.10758	0.52671	Curated_gene_sets:kegg_cardiac_muscle_contraction
GO_bp:go_actomyosin_contract...	SET	7	-0.021336	-0.00041248	0.3179	0.52675	GO_bp:go_actomyosin_contractile_ring_organization
Curated_gene_sets:hummel_bur...2	SET	41	-0.010267	-0.00047993	0.15286	0.52677	Curated_gene_sets:hummel_burkitts_lymphoma_up
Curated_gene_sets:biocarta_m...10	SET	17	-0.014996	-0.00045168	0.22326	0.52678	Curated_gene_sets:biocarta_mitochondria_pathway
GO_bp:go_modification_of_pos...2	SET	15	-0.014284	-0.00040415	0.21238	0.52681	GO_bp:go_modification_of_postsynaptic_structure
Curated_gene_sets:waesch_ana...	SET	12	-0.016941	-0.00042876	0.25174	0.52683	Curated_gene_sets:waesch_anaphase_promoting_complex
Curated_gene_sets:peart_hdac...1	SET	71	-0.0068907	-0.00042353	0.1017	0.52701	Curated_gene_sets:peart_hdac_proliferation_cluster_dn
GO_bp:go_regulation_of_autop...3	SET	301	-0.0034502	-0.00043394	0.050896	0.52702	GO_bp:go_regulation_of_autophagy
Curated_gene_sets:farmer_bre...9	SET	14	-0.017304	-0.00047302	0.25485	0.52707	Curated_gene_sets:farmer_breast_cancer_cluster_6
Curated_gene_sets:reactome_t...85	SET	79	-0.0063508	-0.00041167	0.093172	0.52717	Curated_gene_sets:reactome_transcriptional_regulation_of_white_adipocyte_differentiation
GO_bp:go_regulation_of_urine...	SET	19	-0.014095	-0.00044879	0.20597	0.52728	GO_bp:go_regulation_of_urine_volume
GO_cc:go_proteasome_regulato...2	SET	7	-0.019674	-0.00038035	0.28638	0.52739	GO_cc:go_proteasome_regulatory_particle_lid_subcomplex
GO_bp:go_ketone_catabolic_pr...	SET	9	-0.024565	-0.00053846	0.35708	0.52742	GO_bp:go_ketone_catabolic_process
Curated_gene_sets:zhu_cmv_al...2	SET	105	-0.0058008	-0.00043319	0.083859	0.52757	Curated_gene_sets:zhu_cmv_all_up
GO_bp:go_coenzyme_biosynthet...	SET	138	-0.0051379	-0.00043949	0.073827	0.52774	GO_bp:go_coenzyme_biosynthetic_process
GO_bp:go_aorta_smooth_muscle...	SET	3	-0.043034	-0.0005447	0.61841	0.52774	GO_bp:go_aorta_smooth_muscle_tissue_morphogenesis
GO_bp:go_growth_plate_cartil...2	SET	35	-0.010909	-0.00047123	0.1562	0.52784	GO_bp:go_growth_plate_cartilage_development
GO_bp:go_negative_regulation...432	SET	8	-0.025642	-0.00052994	0.36666	0.52788	GO_bp:go_negative_regulation_of_mononuclear_cell_migration
GO_mf:go_fatty_acid_ligase_a...	SET	20	-0.013923	-0.00045481	0.19827	0.52799	GO_mf:go_fatty_acid_ligase_activity
Curated_gene_sets:lee_liver_...11	SET	62	-0.0081725	-0.00046952	0.11629	0.52801	Curated_gene_sets:lee_liver_cancer_myc_e2f1_dn
Curated_gene_sets:sung_metas...2	SET	104	-0.0064241	-0.00047747	0.091349	0.52803	Curated_gene_sets:sung_metastasis_stroma_up
GO_bp:go_regulation_of_wnt_s...2	SET	5	-0.03376	-0.00055163	0.47889	0.5281	GO_bp:go_regulation_of_wnt_signaling_pathway_involved_in_heart_development
Curated_gene_sets:kegg_hedge...	SET	54	-0.0086251	-0.00046255	0.12175	0.52824	Curated_gene_sets:kegg_hedgehog_signaling_pathway
GO_bp:go_response_to_insecti...	SET	14	-0.016975	-0.00046402	0.2396	0.52824	GO_bp:go_response_to_insecticide
GO_bp:go_vesicle_mediated_tr...1	SET	38	-0.01064	-0.00047887	0.14919	0.52843	GO_bp:go_vesicle_mediated_transport_between_endosomal_compartments
GO_bp:go_ubiquitin_dependent...4	SET	5	-0.02469	-0.00040343	0.34457	0.52856	GO_bp:go_ubiquitin_dependent_smad_protein_catabolic_process
GO_cc:go_endocytic_vesicle	SET	275	-0.0039092	-0.00047029	0.054378	0.52865	GO_cc:go_endocytic_vesicle
GO_bp:go_cd4_positive_alpha_...2	SET	19	-0.014811	-0.00047158	0.2059	0.52867	GO_bp:go_cd4_positive_alpha_beta_t_cell_cytokine_production
GO_mf:go_magnesium_ion_bindi...	SET	201	-0.0045026	-0.00046403	0.062321	0.5288	GO_mf:go_magnesium_ion_binding
Curated_gene_sets:tsunoda_ci...1	SET	47	-0.0095375	-0.00047727	0.13169	0.52887	Curated_gene_sets:tsunoda_cisplatin_resistance_dn
GO_bp:go_copper_ion_homeosta...	SET	14	-0.015705	-0.0004293	0.21517	0.52909	GO_bp:go_copper_ion_homeostasis
Curated_gene_sets:reactome_l...12	SET	9	-0.025253	-0.00055354	0.34549	0.52913	Curated_gene_sets:reactome_lipophagy
GO_bp:go_tolerance_induction...1	SET	4	-0.035104	-0.00051306	0.48019	0.52914	GO_bp:go_tolerance_induction_dependent_upon_immune_response
GO_bp:go_negative_regulation...68	SET	7	-0.022988	-0.00044442	0.31432	0.52915	GO_bp:go_negative_regulation_of_calcium_ion_import
Curated_gene_sets:lee_aging_...4	SET	34	-0.011405	-0.00048556	0.15576	0.52918	Curated_gene_sets:lee_aging_muscle_up
GO_mf:go_ionotropic_glutamat...1	SET	18	-0.016079	-0.00049833	0.2193	0.52922	GO_mf:go_ionotropic_glutamate_receptor_activity
GO_cc:go_ripoptosome	SET	6	-0.032458	-0.00058097	0.44225	0.52925	GO_cc:go_ripoptosome
Curated_gene_sets:ohm_embryo...2	SET	6	-0.024354	-0.00043591	0.33166	0.52927	Curated_gene_sets:ohm_embryonic_carcinoma_up
GO_bp:go_membrane_invaginati...	SET	64	-0.0080208	-0.00046815	0.10911	0.5293	GO_bp:go_membrane_invagination
GO_bp:go_exocyst_localization	SET	9	-0.021218	-0.00046509	0.28851	0.52931	GO_bp:go_exocyst_localization
Curated_gene_sets:dairkee_ca...1	SET	52	-0.0089312	-0.00047004	0.1213	0.52935	Curated_gene_sets:dairkee_cancer_prone_response_bpa
GO_bp:go_positive_regulation...491	SET	6	-0.031686	-0.00056716	0.42966	0.52939	GO_bp:go_positive_regulation_of_memory_t_cell_differentiation
Curated_gene_sets:gavin_il2_...1	SET	5	-0.027409	-0.00044786	0.37116	0.52943	Curated_gene_sets:gavin_il2_responsive_foxp3_targets_dn
GO_bp:go_regulation_of_prote...52	SET	253	-0.0039586	-0.00045706	0.053534	0.52947	GO_bp:go_regulation_of_protein_stability
GO_bp:go_g_protein_coupled_g...	SET	15	-0.01866	-0.00052797	0.252	0.52951	GO_bp:go_g_protein_coupled_glutamate_receptor_signaling_pathway
GO_mf:go_active_transmembran...	SET	339	-0.00364	-0.00048535	0.049139	0.52952	GO_mf:go_active_transmembrane_transporter_activity
GO_mf:go_sterol_binding	SET	55	-0.0092092	-0.00049841	0.12384	0.52964	GO_mf:go_sterol_binding
GO_mf:go_carnitine_o_acyltra...	SET	6	-0.031612	-0.00056582	0.42422	0.5297	GO_mf:go_carnitine_o_acyltransferase_activity
GO_bp:go_protein_transport_w...1	SET	51	-0.0097532	-0.00050835	0.13029	0.52983	GO_bp:go_protein_transport_within_lipid_bilayer
Curated_gene_sets:xu_hgf_tar...4	SET	83	-0.0070366	-0.00046748	0.093493	0.53	Curated_gene_sets:xu_hgf_targets_repressed_by_akt1_dn
GO_cc:go_axoneme_part	SET	38	-0.011419	-0.00051393	0.1516	0.53002	GO_cc:go_axoneme_part
GO_bp:go_in_utero_embryonic_...	SET	323	-0.0037944	-0.00049407	0.050286	0.53007	GO_bp:go_in_utero_embryonic_development
GO_mf:go_lipopolysaccharide_...2	SET	5	-0.029254	-0.00047801	0.38691	0.53013	GO_mf:go_lipopolysaccharide_receptor_activity
Curated_gene_sets:wang_tumor...1	SET	196	-0.0047039	-0.00047876	0.062141	0.53017	Curated_gene_sets:wang_tumor_invasiveness_dn
GO_bp:go_regulation_of_metal...3	SET	12	-0.019622	-0.00049661	0.25747	0.53037	GO_bp:go_regulation_of_metallopeptidase_activity
GO_bp:go_regulation_of_prote...6	SET	4	-0.038237	-0.00055884	0.50158	0.53038	GO_bp:go_regulation_of_protein_autoubiquitination
Curated_gene_sets:lindgren_b...4	SET	8	-0.020289	-0.0004193	0.26609	0.53039	Curated_gene_sets:lindgren_bladder_cancer_cluster_2a_up
Curated_gene_sets:reactome_i...14	SET	9	-0.026038	-0.00057075	0.34026	0.5305	Curated_gene_sets:reactome_inla_mediated_entry_of_listeria_monocytogenes_into_host_cells
GO_bp:go_monoubiquitinated_p...	SET	9	-0.01971	-0.00043204	0.25675	0.53059	GO_bp:go_monoubiquitinated_protein_deubiquitination
GO_bp:go_second_messenger_me...	SET	412	-0.0035959	-0.00052753	0.046829	0.5306	GO_bp:go_second_messenger_mediated_signaling
GO_mf:go_l_lactate_dehydroge...	SET	5	-0.040136	-0.00065581	0.52245	0.53062	GO_mf:go_l_lactate_dehydrogenase_activity
GO_bp:go_regulation_of_apopt...5	SET	374	-0.0034868	-0.00048787	0.045344	0.53065	GO_bp:go_regulation_of_apoptotic_signaling_pathway
Curated_gene_sets:zhan_v2_la...	SET	41	-0.010419	-0.00048704	0.13543	0.53066	Curated_gene_sets:zhan_v2_late_differentiation_genes
GO_bp:go_xenophagy	SET	10	-0.022759	-0.00052585	0.2957	0.53067	GO_bp:go_xenophagy
Curated_gene_sets:reactome_e...4	SET	14	-0.017717	-0.00048431	0.22994	0.53071	Curated_gene_sets:reactome_early_phase_of_hiv_life_cycle
Curated_gene_sets:reactome_m...65	SET	6	-0.024872	-0.00044518	0.32268	0.53072	Curated_gene_sets:reactome_mitochondrial_fatty_acid_beta_oxidation_of_unsaturated_fatty_acids
GO_bp:go_regulation_of_epide...2	SET	27	-0.012419	-0.00047129	0.16071	0.5308	GO_bp:go_regulation_of_epidermal_growth_factor_activated_receptor_activity
GO_bp:go_water_transport	SET	20	-0.016369	-0.00053474	0.21158	0.53083	GO_bp:go_water_transport
Curated_gene_sets:reactome_r...50	SET	58	-0.008806	-0.00048938	0.11371	0.53086	Curated_gene_sets:reactome_regulation_of_pten_gene_transcription
GO_bp:go_phospholipid_metabo...	SET	248	-0.0042547	-0.00048644	0.054938	0.53087	GO_bp:go_phospholipid_metabolic_process
GO_bp:go_negative_regulation...588	SET	43	-0.0099363	-0.00047565	0.1281	0.53091	GO_bp:go_negative_regulation_of_response_to_endoplasmic_reticulum_stress
GO_bp:go_positive_regulation...485	SET	13	-0.019738	-0.00051994	0.2543	0.53093	GO_bp:go_positive_regulation_of_meiotic_nuclear_division
GO_bp:go_histamine_transport	SET	10	-0.022155	-0.0005119	0.28547	0.53093	GO_bp:go_histamine_transport
GO_bp:go_positive_regulation...335	SET	12	-0.018426	-0.00046634	0.23737	0.53094	GO_bp:go_positive_regulation_of_hair_cycle
GO_cc:go_plasma_membrane_bou...	SET	190	-0.0049996	-0.0005011	0.064331	0.53097	GO_cc:go_plasma_membrane_bounded_cell_projection_cytoplasm
GO_mf:go_protein_kinase_a_re...	SET	19	-0.017096	-0.00054434	0.21995	0.53098	GO_mf:go_protein_kinase_a_regulatory_subunit_binding
GO_mf:go_histone_methyltrans...7	SET	6	-0.026427	-0.00047302	0.33901	0.53107	GO_mf:go_histone_methyltransferase_binding
GO_bp:go_positive_regulation...597	SET	70	-0.0084063	-0.00051306	0.10764	0.53112	GO_bp:go_positive_regulation_of_organelle_assembly
GO_mf:go_peptide_hormone_bin...	SET	47	-0.011376	-0.00056928	0.14535	0.53119	GO_mf:go_peptide_hormone_binding
GO_bp:go_urogenital_system_d...	SET	319	-0.0040909	-0.00052942	0.052236	0.53121	GO_bp:go_urogenital_system_development
Curated_gene_sets:stein_esrr...2	SET	99	-0.0065334	-0.00047384	0.083364	0.53123	Curated_gene_sets:stein_esrra_targets_dn
Curated_gene_sets:reactome_t...116	SET	9	-0.022899	-0.00050194	0.29076	0.53139	Curated_gene_sets:reactome_trna_modification_in_the_mitochondrion
GO_mf:go_alpha_1_3_fucosyltr...	SET	8	-0.026082	-0.00053903	0.32954	0.53154	GO_mf:go_alpha_1_3_fucosyltransferase_activity
GO_bp:go_positive_regulation...631	SET	992	-0.002308	-0.000517	0.029157	0.53155	GO_bp:go_positive_regulation_of_phosphorus_metabolic_process
Curated_gene_sets:scheiderei...2	SET	17	-0.017073	-0.00051424	0.21554	0.53157	Curated_gene_sets:scheidereit_ikk_targets
Curated_gene_sets:lein_medul...	SET	81	-0.0074194	-0.00048696	0.093386	0.53166	Curated_gene_sets:lein_medulla_markers
GO_bp:go_negative_regulation...333	SET	5	-0.036068	-0.00058934	0.45393	0.53166	GO_bp:go_negative_regulation_of_interleukin_4_production
Curated_gene_sets:bruneau_se...1	SET	5	-0.037167	-0.00060731	0.46775	0.53167	Curated_gene_sets:bruneau_septation_atrial
Curated_gene_sets:reactome_t...74	SET	42	-0.011306	-0.00053491	0.1422	0.53169	Curated_gene_sets:reactome_transcriptional_activity_of_smad2_smad3:smad4_heterotrimer
GO_bp:go_regulation_of_respo...14	SET	15	-0.018028	-0.00051007	0.22663	0.5317	GO_bp:go_regulation_of_response_to_tumor_cell
GO_bp:go_nucleoside_salvage	SET	14	-0.017688	-0.0004835	0.22142	0.53183	GO_bp:go_nucleoside_salvage
Curated_gene_sets:reactome_i...58	SET	25	-0.014697	-0.0005367	0.18341	0.53193	Curated_gene_sets:reactome_interleukin_receptor_shc_signaling
Curated_gene_sets:plasari_tg...3	SET	97	-0.0075354	-0.00054099	0.093894	0.53198	Curated_gene_sets:plasari_tgfb1_signaling_via_nfic_1hr_dn
GO_mf:go_vitamin_transmembra...	SET	24	-0.014946	-0.00053478	0.18595	0.53203	GO_mf:go_vitamin_transmembrane_transporter_activity
GO_mf:go_oxidoreductase_acti...7	SET	120	-0.0066197	-0.00052827	0.082264	0.53207	GO_mf:go_oxidoreductase_activity_acting_on_ch_oh_group_of_donors
GO_bp:go_positive_regulation...831	SET	18	-0.015451	-0.00047886	0.19136	0.53218	GO_bp:go_positive_regulation_of_transcription_initiation_from_rna_polymerase_ii_promoter
GO_bp:go_calcium_ion_export_...	SET	5	-0.038186	-0.00062395	0.47227	0.53222	GO_bp:go_calcium_ion_export_across_plasma_membrane
GO_cc:go_postsynaptic_cytosk...	SET	7	-0.028023	-0.00054176	0.34522	0.53235	GO_cc:go_postsynaptic_cytoskeleton
Curated_gene_sets:jaatinen_h...1	SET	215	-0.005015	-0.00053433	0.061754	0.53236	Curated_gene_sets:jaatinen_hematopoietic_stem_cell_dn
GO_bp:go_negative_regulation...211	SET	7	-0.031517	-0.0006093	0.38765	0.5324	GO_bp:go_negative_regulation_of_endoplasmic_reticulum_calcium_ion_concentration
GO_bp:go_compartment_pattern...	SET	5	-0.037299	-0.00060946	0.45866	0.53241	GO_bp:go_compartment_pattern_specification
GO_bp:go_sperm_chromatin_con...	SET	12	-0.018524	-0.00046881	0.22741	0.53246	GO_bp:go_sperm_chromatin_condensation
GO_bp:go_notch_receptor_proc...1	SET	10	-0.018892	-0.0004365	0.23146	0.53253	GO_bp:go_notch_receptor_processing
Curated_gene_sets:reactome_m...44	SET	144	-0.0061888	-0.00054068	0.075059	0.53286	Curated_gene_sets:reactome_metabolism_of_steroids
GO_cc:go_cytochrome_complex	SET	24	-0.012881	-0.00046088	0.15564	0.53298	GO_cc:go_cytochrome_complex
GO_bp:go_positive_regulation...411	SET	11	-0.024618	-0.00059655	0.29688	0.53304	GO_bp:go_positive_regulation_of_intracellular_estrogen_receptor_signaling_pathway
Curated_gene_sets:reactome_p...115	SET	12	-0.017933	-0.00045387	0.21606	0.53307	Curated_gene_sets:reactome_purine_ribonucleoside_monophosphate_biosynthesis
Curated_gene_sets:reactome_f...52	SET	24	-0.015991	-0.00057216	0.19259	0.53308	Curated_gene_sets:reactome_frs_mediated_fgfr2_signaling
Curated_gene_sets:reactome_s...131	SET	29	-0.014761	-0.0005805	0.17719	0.5332	Curated_gene_sets:reactome_sumoylation_of_intracellular_receptors
Curated_gene_sets:reactome_b...6	SET	16	-0.017452	-0.00050996	0.20914	0.53325	Curated_gene_sets:reactome_beta_catenin_phosphorylation_cascade
Curated_gene_sets:oishi_chol...2	SET	336	-0.0040938	-0.00054348	0.048892	0.53336	Curated_gene_sets:oishi_cholangioma_stem_cell_like_up
GO_cc:go_cortical_endoplasmi...	SET	5	-0.036645	-0.00059878	0.43772	0.53336	GO_cc:go_cortical_endoplasmic_reticulum
GO_bp:go_regulation_of_gluta...1	SET	57	-0.010357	-0.00057062	0.1236	0.53339	GO_bp:go_regulation_of_glutamate_receptor_signaling_pathway
Curated_gene_sets:bosco_epit...	SET	61	-0.0099088	-0.00056468	0.1181	0.53343	Curated_gene_sets:bosco_epithelial_differentiation_module
GO_cc:go_smc5_smc6_complex	SET	7	-0.026513	-0.00051256	0.31603	0.53343	GO_cc:go_smc5_smc6_complex
GO_bp:go_positive_regulation...588	SET	8	-0.024389	-0.00050405	0.29042	0.53346	GO_bp:go_positive_regulation_of_nuclease_activity
GO_bp:go_regulation_of_chape...	SET	8	-0.025403	-0.000525	0.30212	0.5335	GO_bp:go_regulation_of_chaperone_mediated_autophagy
GO_mf:go_glycolipid_binding	SET	21	-0.014594	-0.00048849	0.1736	0.5335	GO_mf:go_glycolipid_binding
GO_cc:go_smad_protein_complex	SET	7	-0.02771	-0.00053571	0.32856	0.53361	GO_cc:go_smad_protein_complex
Curated_gene_sets:biocarta_f...9	SET	7	-0.025054	-0.00048436	0.29678	0.53364	Curated_gene_sets:biocarta_fxr_pathway
GO_bp:go_physiological_cardi...	SET	24	-0.015992	-0.00057222	0.18879	0.53375	GO_bp:go_physiological_cardiac_muscle_hypertrophy
Curated_gene_sets:vietor_ifr...	SET	18	-0.017811	-0.000552	0.21016	0.53377	Curated_gene_sets:vietor_ifrd1_targets
GO_mf:go_sphingomyelin_phosp...	SET	6	-0.029485	-0.00052775	0.34765	0.53379	GO_mf:go_sphingomyelin_phosphodiesterase_activity
Curated_gene_sets:charafe_br...2	SET	117	-0.0067604	-0.00053275	0.079624	0.53383	Curated_gene_sets:charafe_breast_cancer_basal_vs_mesenchymal_up
GO_mf:go_nf_kappab_inducing_...	SET	4	-0.039834	-0.00058218	0.46678	0.534	GO_mf:go_nf_kappab_inducing_kinase_activity
GO_bp:go_regulation_of_pepti...9	SET	41	-0.011653	-0.00054475	0.13649	0.53402	GO_bp:go_regulation_of_peptidyl_threonine_phosphorylation
Curated_gene_sets:yamanaka_g...2	SET	11	-0.019614	-0.00047529	0.22942	0.53407	Curated_gene_sets:yamanaka_glioblastoma_survival_up
Curated_gene_sets:marson_bou...3	SET	1134	-0.0023684	-0.00056496	0.027606	0.53418	Curated_gene_sets:marson_bound_by_foxp3_unstimulated
GO_bp:go_negative_regulation...724	SET	21	-0.015048	-0.00050369	0.17536	0.53419	GO_bp:go_negative_regulation_of_viral_transcription
GO_mf:go_nucleoside_diphosph...1	SET	12	-0.021609	-0.0005469	0.25185	0.53419	GO_mf:go_nucleoside_diphosphatase_activity
GO_mf:go_hydrolase_activity_...2	SET	125	-0.0069605	-0.00056684	0.081023	0.53423	GO_mf:go_hydrolase_activity_acting_on_carbon_nitrogen_but_not_peptide_bonds
GO_bp:go_positive_regulation...500	SET	5	-0.038999	-0.00063724	0.45324	0.53428	GO_bp:go_positive_regulation_of_mhc_class_i_biosynthetic_process
GO_cc:go_rna_polymerase_i_co...	SET	12	-0.017954	-0.00045439	0.20861	0.53429	GO_cc:go_rna_polymerase_i_complex
Curated_gene_sets:naba_matri...2	SET	701	-0.0032221	-0.00061169	0.037426	0.5343	Curated_gene_sets:naba_matrisome_associated
GO_cc:go_histone_deacetylase...	SET	64	-0.0095601	-0.000558	0.11106	0.5343	GO_cc:go_histone_deacetylase_complex
Curated_gene_sets:kegg_linol...	SET	29	-0.01484	-0.00058361	0.17217	0.53434	Curated_gene_sets:kegg_linoleic_acid_metabolism
GO_bp:go_regulation_of_epith...5	SET	7	-0.03346	-0.00064687	0.38791	0.53437	GO_bp:go_regulation_of_epithelial_cell_proliferation_involved_in_lung_morphogenesis
GO_bp:go_cardioblast_differe...	SET	19	-0.019178	-0.00061063	0.22087	0.5346	GO_bp:go_cardioblast_differentiation
GO_bp:go_protein_destabiliza...	SET	44	-0.012863	-0.00062285	0.14807	0.53461	GO_bp:go_protein_destabilization
Curated_gene_sets:dorn_adeno...7	SET	40	-0.010825	-0.00049982	0.12444	0.53466	Curated_gene_sets:dorn_adenovirus_infection_48hr_dn
GO_bp:go_intermembrane_lipid...	SET	10	-0.025005	-0.00057774	0.28721	0.53469	GO_bp:go_intermembrane_lipid_transfer
GO_mf:go_microtubule_binding	SET	224	-0.0050946	-0.00055392	0.058172	0.53489	GO_mf:go_microtubule_binding
GO_cc:go_cholinergic_synapse	SET	9	-0.028408	-0.0006227	0.32396	0.53494	GO_cc:go_cholinergic_synapse
GO_cc:go_host_cell_part	SET	13	-0.024549	-0.00064667	0.27989	0.53495	GO_cc:go_host_cell_part
Curated_gene_sets:gazda_diam...3	SET	37	-0.013957	-0.00061985	0.15887	0.535	Curated_gene_sets:gazda_diamond_blackfan_anemia_myeloid_dn
GO_bp:go_positive_regulation...432	SET	546	-0.0033839	-0.00056939	0.038416	0.5351	GO_bp:go_positive_regulation_of_kinase_activity
GO_bp:go_rrna_transport	SET	6	-0.028735	-0.00051433	0.32454	0.53528	GO_bp:go_rrna_transport
GO_mf:go_intramolecular_oxid...1	SET	44	-0.011838	-0.00057322	0.1336	0.5353	GO_mf:go_intramolecular_oxidoreductase_activity
GO_bp:go_positive_regulation...418	SET	5	-0.037709	-0.00061616	0.42326	0.53549	GO_bp:go_positive_regulation_of_intrinsic_apoptotic_signaling_pathway_by_p53_class_mediator
GO_bp:go_negative_regulation...395	SET	7	-0.034711	-0.00067106	0.38801	0.53564	GO_bp:go_negative_regulation_of_macrophage_differentiation
Curated_gene_sets:pid_il1_pa...	SET	32	-0.013777	-0.0005691	0.1536	0.53574	Curated_gene_sets:pid_il1_pathway
Curated_gene_sets:boyault_li...14	SET	27	-0.017434	-0.00066158	0.19427	0.53575	Curated_gene_sets:boyault_liver_cancer_subclass_g5_dn
GO_bp:go_drug_catabolic_proc...	SET	102	-0.0082378	-0.00060639	0.091531	0.53586	GO_bp:go_drug_catabolic_process
GO_bp:go_regulation_of_cardi...2	SET	8	-0.032883	-0.0006796	0.36479	0.53591	GO_bp:go_regulation_of_cardiac_epithelial_to_mesenchymal_transition
Curated_gene_sets:papaspyrid...2	SET	51	-0.011352	-0.00059169	0.12554	0.53602	Curated_gene_sets:papaspyridonos_unstable_aterosclerotic_plaque_up
GO_bp:go_neural_nucleus_deve...	SET	56	-0.010298	-0.00056236	0.11336	0.53619	GO_bp:go_neural_nucleus_development
GO_bp:go_negative_regulation...149	SET	20	-0.019147	-0.00062548	0.21048	0.53624	GO_bp:go_negative_regulation_of_chondrocyte_differentiation
GO_mf:go_phospholipase_a1_ac...	SET	6	-0.030942	-0.00055382	0.34015	0.53624	GO_mf:go_phospholipase_a1_activity
Curated_gene_sets:reactome_m...93	SET	199	-0.005999	-0.00061519	0.065924	0.53625	Curated_gene_sets:reactome_muscle_contraction
GO_cc:go_er_membrane_protein...	SET	9	-0.027988	-0.0006135	0.30737	0.53628	GO_cc:go_er_membrane_protein_complex
Curated_gene_sets:castellano...4	SET	13	-0.024068	-0.00063399	0.26422	0.53629	Curated_gene_sets:castellano_nras_targets_dn
Curated_gene_sets:charafe_br...4	SET	365	-0.0042881	-0.00059287	0.046812	0.53649	Curated_gene_sets:charafe_breast_cancer_luminal_vs_basal_up
GO_mf:go_beta_1_3_galactosyl...	SET	7	-0.037821	-0.00073119	0.41179	0.53659	GO_mf:go_beta_1_3_galactosyltransferase_activity
Curated_gene_sets:reactome_e...20	SET	91	-0.0090731	-0.00063102	0.097895	0.53692	Curated_gene_sets:reactome_eph_ephrin_signaling
GO_bp:go_negative_regulation...364	SET	11	-0.02592	-0.0006281	0.27897	0.53701	GO_bp:go_negative_regulation_of_leukocyte_degranulation
GO_bp:go_positive_regulation...182	SET	3	-0.054981	-0.00069592	0.58642	0.53735	GO_bp:go_positive_regulation_of_complement_activation
GO_bp:go_regulation_of_low_d...3	SET	5	-0.041326	-0.00067526	0.44044	0.53738	GO_bp:go_regulation_of_low_density_lipoprotein_particle_receptor_catabolic_process
GO_bp:go_somatic_diversifica...3	SET	12	-0.027902	-0.00070617	0.29622	0.53752	GO_bp:go_somatic_diversification_of_immune_receptors_via_somatic_mutation
GO_bp:go_generation_of_precu...	SET	460	-0.0038459	-0.00059538	0.040744	0.5376	GO_bp:go_generation_of_precursor_metabolites_and_energy
Curated_gene_sets:valk_aml_c...9	SET	30	-0.016879	-0.00067513	0.1786	0.53765	Curated_gene_sets:valk_aml_cluster_3
GO_mf:go_endodeoxyribonuclea...2	SET	10	-0.02147	-0.00049606	0.22686	0.5377	GO_mf:go_endodeoxyribonuclease_activity_producing_3_phosphomonoesters
GO_mf:go_sulfuric_ester_hydr...	SET	11	-0.023511	-0.00056973	0.24815	0.53774	GO_mf:go_sulfuric_ester_hydrolase_activity
GO_mf:go_peptidase_activity	SET	567	-0.0036821	-0.00063101	0.03875	0.53785	GO_mf:go_peptidase_activity
Curated_gene_sets:baus_tff2_...1	SET	11	-0.02646	-0.00064118	0.27819	0.53789	Curated_gene_sets:baus_tff2_targets_dn
GO_bp:go_retinoic_acid_metab...	SET	17	-0.027443	-0.00082658	0.28843	0.5379	GO_bp:go_retinoic_acid_metabolic_process
GO_cc:go_ribose_phosphate_di...	SET	3	-0.050143	-0.00063469	0.52656	0.53793	GO_cc:go_ribose_phosphate_diphosphokinase_complex
GO_mf:go_ribose_phosphate_di...	SET	3	-0.050143	-0.00063469	0.52656	0.53793	GO_mf:go_ribose_phosphate_diphosphokinase_activity
Curated_gene_sets:boyault_li...11	SET	183	-0.0058216	-0.00057274	0.061081	0.53797	Curated_gene_sets:boyault_liver_cancer_subclass_g3_up
GO_mf:go_glycosaminoglycan_b...	SET	214	-0.0063328	-0.00067318	0.066343	0.53802	GO_mf:go_glycosaminoglycan_binding
GO_mf:go_telomerase_rna_bind...	SET	21	-0.020722	-0.00069363	0.21658	0.53811	GO_mf:go_telomerase_rna_binding
GO_bp:go_negative_regulation...401	SET	5	-0.047843	-0.00078175	0.49847	0.53823	GO_bp:go_negative_regulation_of_mast_cell_degranulation
Curated_gene_sets:sesto_resp...5	SET	20	-0.018426	-0.00060193	0.19171	0.53828	Curated_gene_sets:sesto_response_to_uv_c4
Curated_gene_sets:li_induced...2	SET	288	-0.0051191	-0.00063002	0.053173	0.53835	Curated_gene_sets:li_induced_t_to_natural_killer_up
Curated_gene_sets:caffarel_r...6	SET	5	-0.05224	-0.0008536	0.54218	0.53838	Curated_gene_sets:caffarel_response_to_thc_8hr_3_up
GO_bp:go_cell_fate_commitment	SET	243	-0.0059743	-0.00067621	0.06152	0.53868	GO_bp:go_cell_fate_commitment
GO_bp:go_positive_regulation...440	SET	21	-0.018072	-0.00060491	0.18597	0.53871	GO_bp:go_positive_regulation_of_leukocyte_degranulation
GO_bp:go_atp_dependent_chrom...	SET	75	-0.0091847	-0.00058016	0.094375	0.53876	GO_bp:go_atp_dependent_chromatin_remodeling
GO_bp:go_organophosphate_met...	SET	506	-0.0037863	-0.00061399	0.038898	0.53877	GO_bp:go_organophosphate_metabolic_process
GO_bp:go_establishment_of_en...1	SET	38	-0.014905	-0.00067082	0.15281	0.53885	GO_bp:go_establishment_of_endothelial_barrier
GO_mf:go_phospholipase_a2_in...	SET	4	-0.051226	-0.00074868	0.52459	0.53889	GO_mf:go_phospholipase_a2_inhibitor_activity
Curated_gene_sets:eguchi_cel...	SET	23	-0.018035	-0.00063174	0.18392	0.53906	Curated_gene_sets:eguchi_cell_cycle_rb1_targets
Curated_gene_sets:valk_aml_w...4	SET	37	-0.016148	-0.00071715	0.1645	0.5391	Curated_gene_sets:valk_aml_with_flt3_itd
Curated_gene_sets:reactome_r...37	SET	81	-0.0099929	-0.00065587	0.1007	0.53952	Curated_gene_sets:reactome_regulation_of_hsf1_mediated_heat_shock_response
Curated_gene_sets:reactome_d...11	SET	63	-0.010442	-0.00060471	0.10524	0.53952	Curated_gene_sets:reactome_dectin_1_mediated_noncanonical_nf_kb_signaling
GO_bp:go_pyrimidine_nucleosi...1	SET	14	-0.020801	-0.00056861	0.20956	0.53953	GO_bp:go_pyrimidine_nucleoside_biosynthetic_process
GO_mf:go_endopeptidase_regul...	SET	166	-0.0076133	-0.0007137	0.076655	0.53956	GO_mf:go_endopeptidase_regulator_activity
Curated_gene_sets:liu_il13_m...1	SET	4	-0.039401	-0.00057585	0.39487	0.53974	Curated_gene_sets:liu_il13_memory_model_dn
Curated_gene_sets:reactome_g...7	SET	5	-0.052151	-0.00085215	0.51804	0.54009	Curated_gene_sets:reactome_g2_m_dna_replication_checkpoint
GO_bp:go_estrogen_biosynthet...	SET	12	-0.023758	-0.00060128	0.23594	0.5401	GO_bp:go_estrogen_biosynthetic_process
Curated_gene_sets:pid_hiv_ne...	SET	34	-0.013999	-0.00059601	0.13818	0.54035	Curated_gene_sets:pid_hiv_nef_pathway
GO_bp:go_mitochondrial_genom...	SET	21	-0.017776	-0.00059501	0.17494	0.54047	GO_bp:go_mitochondrial_genome_maintenance
GO_bp:go_skeletal_muscle_tis...1	SET	6	-0.041557	-0.00074384	0.4082	0.54054	GO_bp:go_skeletal_muscle_tissue_growth
GO_bp:go_vasculogenesis_invo...	SET	4	-0.054143	-0.00079131	0.53126	0.54059	GO_bp:go_vasculogenesis_involved_in_coronary_vascular_morphogenesis
GO_bp:go_negative_regulation...47	SET	11	-0.021516	-0.00052138	0.21093	0.54062	GO_bp:go_negative_regulation_of_b_cell_apoptotic_process
Curated_gene_sets:turjanski_...5	SET	7	-0.030721	-0.00059393	0.29999	0.54078	Curated_gene_sets:turjanski_mapk8_and_mapk9_targets
Curated_gene_sets:biocarta_r...3	SET	13	-0.029969	-0.00078944	0.29214	0.54085	Curated_gene_sets:biocarta_racc_pathway
Curated_gene_sets:xu_hgf_sig...2	SET	32	-0.015374	-0.00063505	0.14967	0.5409	Curated_gene_sets:xu_hgf_signaling_not_via_akt1_48hr_up
GO_bp:go_cellular_divalent_i...	SET	8	-0.034166	-0.0007061	0.33206	0.54097	GO_bp:go_cellular_divalent_inorganic_anion_homeostasis
GO_bp:go_regulation_of_myelo...4	SET	49	-0.012683	-0.00064802	0.12318	0.54101	GO_bp:go_regulation_of_myeloid_leukocyte_mediated_immunity
GO_cc:go_outer_mitochondrial...	SET	17	-0.01909	-0.00057498	0.18516	0.54106	GO_cc:go_outer_mitochondrial_membrane_protein_complex
Curated_gene_sets:nakamura_a...3	SET	35	-0.01774	-0.00076633	0.17177	0.54113	Curated_gene_sets:nakamura_adipogenesis_late_dn
Curated_gene_sets:zhu_skil_t...2	SET	20	-0.023233	-0.00075896	0.22462	0.54119	Curated_gene_sets:zhu_skil_targets_up
GO_bp:go_peptidyl_proline_hy...2	SET	8	-0.030287	-0.00062595	0.29261	0.54122	GO_bp:go_peptidyl_proline_hydroxylation_to_4_hydroxy_l_proline
GO_mf:go_peptidyl_proline_4_...	SET	8	-0.030287	-0.00062595	0.29261	0.54122	GO_mf:go_peptidyl_proline_4_dioxygenase_activity
GO_mf:go_ubiquitin_protein_t...1	SET	8	-0.026632	-0.0005504	0.25731	0.54122	GO_mf:go_ubiquitin_protein_transferase_activator_activity
GO_bp:go_positive_regulation...283	SET	9	-0.035476	-0.00077763	0.34239	0.54126	GO_bp:go_positive_regulation_of_fatty_acid_beta_oxidation
GO_bp:go_negative_regulation...187	SET	6	-0.040705	-0.00072859	0.3928	0.54127	GO_bp:go_negative_regulation_of_dendritic_cell_differentiation
GO_bp:go_positive_regulation...123	SET	9	-0.031524	-0.000691	0.30411	0.54128	GO_bp:go_positive_regulation_of_cell_fate_commitment
Curated_gene_sets:reactome_s...21	SET	22	-0.020349	-0.00069715	0.19619	0.54131	Curated_gene_sets:reactome_shc1_events_in_erbb2_signaling
Curated_gene_sets:reactome_p...66	SET	16	-0.020698	-0.00060482	0.19929	0.54136	Curated_gene_sets:reactome_platelet_sensitization_by_ldl
Curated_gene_sets:wang_cispl...1	SET	208	-0.0062266	-0.00065265	0.059892	0.5414	Curated_gene_sets:wang_cisplatin_response_and_xpc_dn
GO_mf:go_inositol_trisphosph...1	SET	5	-0.039262	-0.00064153	0.37728	0.54144	GO_mf:go_inositol_trisphosphate_kinase_activity
GO_bp:go_regulation_of_adapt...	SET	150	-0.0077181	-0.00068807	0.074156	0.54145	GO_bp:go_regulation_of_adaptive_immune_response
GO_cc:go_lateral_element	SET	13	-0.02142	-0.00056425	0.20557	0.54149	GO_cc:go_lateral_element
GO_mf:go_oxidoreductase_acti...27	SET	58	-0.011069	-0.00061513	0.10621	0.5415	GO_mf:go_oxidoreductase_activity_acting_on_the_ch_ch_group_of_donors
GO_bp:go_muscle_atrophy	SET	12	-0.024538	-0.00062104	0.23532	0.54152	GO_bp:go_muscle_atrophy
Curated_gene_sets:mikkelsen_...16	SET	5	-0.042109	-0.00068806	0.4024	0.54167	Curated_gene_sets:mikkelsen_ips_lcp_with_h3k4me3_and_h3k27me3
Curated_gene_sets:hoque_meth...	SET	53	-0.013624	-0.00072387	0.13018	0.54168	Curated_gene_sets:hoque_methylated_in_cancer
GO_bp:go_positive_regulation...549	SET	21	-0.020075	-0.00067197	0.19155	0.54173	GO_bp:go_positive_regulation_of_natural_killer_cell_activation
Curated_gene_sets:suzuki_res...1	SET	16	-0.021796	-0.00063689	0.20744	0.54184	Curated_gene_sets:suzuki_response_to_tsa
GO_bp:go_positive_regulation...177	SET	27	-0.017931	-0.00068047	0.1706	0.54185	GO_bp:go_positive_regulation_of_coagulation
Curated_gene_sets:reactome_t...8	SET	5	-0.047993	-0.00078421	0.45466	0.54203	Curated_gene_sets:reactome_telomere_extension_by_telomerase
GO_bp:go_regulation_of_secon...2	SET	13	-0.027072	-0.00071313	0.25603	0.5421	GO_bp:go_regulation_of_secondary_metabolic_process
GO_bp:go_regulation_of_gener...	SET	135	-0.0078918	-0.00066772	0.074443	0.54221	GO_bp:go_regulation_of_generation_of_precursor_metabolites_and_energy
Curated_gene_sets:kyng_respo...2	SET	17	-0.022979	-0.00069212	0.21608	0.54234	Curated_gene_sets:kyng_response_to_h2o2_via_ercc6
GO_bp:go_cellular_response_t...74	SET	14	-0.022801	-0.00062328	0.21426	0.54237	GO_bp:go_cellular_response_to_manganese_ion
GO_mf:go_type_i_interferon_r...	SET	13	-0.038642	-0.0010179	0.36289	0.5424	GO_mf:go_type_i_interferon_receptor_binding
GO_mf:go_protein_tyrosine_ki...3	SET	86	-0.0099941	-0.0006758	0.09376	0.54244	GO_mf:go_protein_tyrosine_kinase_binding
Curated_gene_sets:shen_smarc...2	SET	409	-0.0048939	-0.00071539	0.045881	0.54247	Curated_gene_sets:shen_smarca2_targets_up
Curated_gene_sets:reactome_r...141	SET	28	-0.019518	-0.00075423	0.18286	0.5425	Curated_gene_sets:reactome_runx2_regulates_bone_development
GO_bp:go_positive_regulation...655	SET	19	-0.019232	-0.00061237	0.17997	0.54255	GO_bp:go_positive_regulation_of_protein_depolymerization
GO_mf:go_ionotropic_glutamat...2	SET	30	-0.015893	-0.00063569	0.14838	0.54265	GO_mf:go_ionotropic_glutamate_receptor_binding
Curated_gene_sets:pid_hdac_c...2	SET	31	-0.015716	-0.00063897	0.14661	0.54268	Curated_gene_sets:pid_hdac_classii_pathway
GO_bp:go_positive_regulation...227	SET	5	-0.039033	-0.00063779	0.36345	0.54276	GO_bp:go_positive_regulation_of_dna_ligation
Curated_gene_sets:pid_upa_up...	SET	42	-0.016949	-0.00080188	0.15768	0.5428	Curated_gene_sets:pid_upa_upar_pathway
GO_bp:go_positive_regulation...693	SET	10	-0.026775	-0.00061865	0.24899	0.54282	GO_bp:go_positive_regulation_of_receptor_biosynthetic_process
Curated_gene_sets:reactome_p...30	SET	6	-0.046804	-0.00083775	0.43437	0.5429	Curated_gene_sets:reactome_phenylalanine_metabolism
GO_bp:go_response_to_nitrosa...	SET	10	-0.026177	-0.00060483	0.24214	0.54305	GO_bp:go_response_to_nitrosative_stress
GO_bp:go_negative_regulation...118	SET	88	-0.010183	-0.00069647	0.093729	0.54326	GO_bp:go_negative_regulation_of_cell_morphogenesis_involved_in_differentiation
Curated_gene_sets:verrecchia...5	SET	14	-0.026824	-0.00073323	0.24644	0.54334	Curated_gene_sets:verrecchia_response_to_tgfb1_c3
Curated_gene_sets:kegg_arrhy...	SET	71	-0.012912	-0.00079366	0.11842	0.54341	Curated_gene_sets:kegg_arrhythmogenic_right_ventricular_cardiomyopathy_arvc
GO_bp:go_negative_regulation...381	SET	11	-0.030295	-0.0007341	0.27784	0.54341	GO_bp:go_negative_regulation_of_long_term_synaptic_potentiation
GO_bp:go_regulation_of_prote...7	SET	205	-0.0065503	-0.00068166	0.059989	0.54347	GO_bp:go_regulation_of_protein_binding
Curated_gene_sets:della_resp...	SET	21	-0.023106	-0.00077343	0.21132	0.54353	Curated_gene_sets:della_response_to_tsa_and_butyrate
GO_bp:go_positive_regulation...861	SET	14	-0.026293	-0.00071874	0.24031	0.54356	GO_bp:go_positive_regulation_of_urine_volume
GO_bp:go_intrinsic_apoptotic...7	SET	6	-0.032549	-0.0005826	0.29729	0.54359	GO_bp:go_intrinsic_apoptotic_signaling_pathway_in_response_to_hypoxia
Curated_gene_sets:wotton_run...2	SET	20	-0.024129	-0.00078823	0.22027	0.54361	Curated_gene_sets:wotton_runx_targets_up
GO_mf:go_guanyl_nucleotide_e...	SET	204	-0.0068417	-0.00071027	0.062465	0.54361	GO_mf:go_guanyl_nucleotide_exchange_factor_activity
Curated_gene_sets:petretto_l...2	SET	6	-0.050393	-0.00090198	0.45978	0.54364	Curated_gene_sets:petretto_left_ventricle_mass_qtl_cis_up
GO_cc:go_bcl_2_family_protei...	SET	6	-0.037102	-0.00066408	0.33822	0.54367	GO_cc:go_bcl_2_family_protein_complex
GO_bp:go_regulation_of_super...3	SET	30	-0.016744	-0.00066974	0.15208	0.54384	GO_bp:go_regulation_of_superoxide_metabolic_process
GO_bp:go_long_chain_fatty_ac...5	SET	80	-0.010761	-0.00070194	0.097595	0.5439	GO_bp:go_long_chain_fatty_acid_metabolic_process
GO_bp:go_cellular_response_t...117	SET	9	-0.033021	-0.00072383	0.29929	0.54393	GO_bp:go_cellular_response_to_uv_b
Curated_gene_sets:kegg_folat...	SET	10	-0.03518	-0.00081283	0.31877	0.54394	Curated_gene_sets:kegg_folate_biosynthesis
GO_bp:go_negative_regulation...424	SET	7	-0.034206	-0.00066129	0.30949	0.544	GO_bp:go_negative_regulation_of_mitochondrial_outer_membrane_permeabilization_involved_in_apoptotic_signaling_pathway
Curated_gene_sets:biocarta_t...8	SET	8	-0.03378	-0.00069813	0.3048	0.54412	Curated_gene_sets:biocarta_tert_pathway
Curated_gene_sets:wiederscha...	SET	57	-0.013395	-0.00073799	0.12059	0.54422	Curated_gene_sets:wiederschain_targets_of_bmi1_and_pcgf2
GO_bp:go_immune_response_reg...2	SET	528	-0.0044846	-0.00074242	0.040335	0.54426	GO_bp:go_immune_response_regulating_signaling_pathway
Curated_gene_sets:nikolsky_b...28	SET	130	-0.012182	-0.0010116	0.10954	0.54428	Curated_gene_sets:nikolsky_breast_cancer_8q12_q22_amplicon
GO_mf:go_polynucleotide_aden...	SET	12	-0.028396	-0.00071866	0.25522	0.54429	GO_mf:go_polynucleotide_adenylyltransferase_activity
Curated_gene_sets:reactome_r...31	SET	11	-0.029929	-0.00072523	0.2688	0.54433	Curated_gene_sets:reactome_regulation_of_gene_expression_by_hypoxia_inducible_factor
Curated_gene_sets:kondo_hypo...	SET	9	-0.03328	-0.0007295	0.29875	0.54435	Curated_gene_sets:kondo_hypoxia
Curated_gene_sets:reactome_a...72	SET	6	-0.039487	-0.00070678	0.35273	0.54457	Curated_gene_sets:reactome_alpha_oxidation_of_phytanate
GO_bp:go_monocyte_activation	SET	9	-0.034208	-0.00074983	0.30476	0.54469	GO_bp:go_monocyte_activation
Curated_gene_sets:kegg_fc_ep...	SET	79	-0.011469	-0.00074346	0.10192	0.5448	Curated_gene_sets:kegg_fc_epsilon_ri_signaling_pathway
GO_bp:go_foam_cell_different...	SET	36	-0.017665	-0.00077386	0.15686	0.54483	GO_bp:go_foam_cell_differentiation
Curated_gene_sets:reactome_g...67	SET	36	-0.017329	-0.00075917	0.1538	0.54485	Curated_gene_sets:reactome_gpvi_mediated_activation_cascade
Curated_gene_sets:ray_tumori...1	SET	251	-0.0064324	-0.00073978	0.05703	0.5449	Curated_gene_sets:ray_tumorigenesis_by_erbb2_cdc25a_dn
Curated_gene_sets:kang_immor...1	SET	95	-0.011251	-0.00079944	0.099738	0.54491	Curated_gene_sets:kang_immortalized_by_tert_dn
GO_bp:go_bile_acid_secretion	SET	6	-0.036307	-0.00064986	0.32	0.54517	GO_bp:go_bile_acid_secretion
GO_bp:go_cellular_response_t...47	SET	125	-0.0090124	-0.00073395	0.079317	0.54523	GO_bp:go_cellular_response_to_heat
GO_bp:go_dna_damage_response...1	SET	38	-0.015185	-0.00068341	0.13355	0.54526	GO_bp:go_dna_damage_response_detection_of_dna_damage
GO_mf:go_general_transcripti...2	SET	40	-0.016664	-0.00076944	0.14578	0.54551	GO_mf:go_general_transcription_initiation_factor_binding
GO_bp:go_positive_regulation...2	SET	13	-0.026247	-0.0006914	0.22941	0.54554	GO_bp:go_positive_regulation_by_host_of_viral_process
GO_bp:go_ionotropic_glutamat...	SET	24	-0.021444	-0.0007673	0.18737	0.54556	GO_bp:go_ionotropic_glutamate_receptor_signaling_pathway
Curated_gene_sets:kegg_nitro...	SET	21	-0.023676	-0.00079249	0.20677	0.54558	Curated_gene_sets:kegg_nitrogen_metabolism
GO_cc:go_postsynaptic_actin_...	SET	5	-0.052667	-0.00086058	0.45967	0.54561	GO_cc:go_postsynaptic_actin_cytoskeleton
Curated_gene_sets:baldwin_pr...	SET	36	-0.018026	-0.00078968	0.15708	0.54568	Curated_gene_sets:baldwin_prkci_targets_up
Curated_gene_sets:davicioni_...5	SET	14	-0.030757	-0.00084076	0.26717	0.54582	Curated_gene_sets:davicioni_rhabdomyosarcoma_pax_foxo1_fusion_dn
Curated_gene_sets:biocarta_i...11	SET	20	-0.024335	-0.00079494	0.21118	0.54587	Curated_gene_sets:biocarta_il2_pathway
GO_bp:go_peripheral_nervous_...1	SET	5	-0.04589	-0.00074984	0.39785	0.54591	GO_bp:go_peripheral_nervous_system_axon_regeneration
Curated_gene_sets:kegg_pheny...	SET	16	-0.024807	-0.00072489	0.21491	0.54595	Curated_gene_sets:kegg_phenylalanine_metabolism
GO_bp:go_viral_translational...	SET	5	-0.045804	-0.00074844	0.39667	0.54596	GO_bp:go_viral_translational_termination_reinitiation
GO_mf:go_o_acyltransferase_a...	SET	44	-0.016005	-0.000775	0.13856	0.54598	GO_mf:go_o_acyltransferase_activity
Curated_gene_sets:reactome_d...89	SET	24	-0.021478	-0.0007685	0.18566	0.54605	Curated_gene_sets:reactome_downstream_signaling_of_activated_fgfr3
GO_bp:go_positive_regulation...562	SET	49	-0.014313	-0.0007313	0.12329	0.54621	GO_bp:go_positive_regulation_of_neuron_apoptotic_process
GO_bp:go_renal_system_vascul...1	SET	24	-0.022906	-0.00081959	0.19688	0.54631	GO_bp:go_renal_system_vasculature_development
Curated_gene_sets:petretto_b...2	SET	11	-0.034741	-0.00084185	0.29789	0.54642	Curated_gene_sets:petretto_blood_pressure_up
GO_cc:go_pole_plasm	SET	17	-0.025419	-0.00076562	0.21778	0.54646	GO_cc:go_pole_plasm
Curated_gene_sets:yao_tempor...17	SET	47	-0.016082	-0.00080475	0.13714	0.54668	Curated_gene_sets:yao_temporal_response_to_progesterone_cluster_8
Curated_gene_sets:seitz_neop...2	SET	71	-0.013474	-0.00082819	0.11475	0.54674	Curated_gene_sets:seitz_neoplastic_transformation_by_8p_deletion_up
Curated_gene_sets:reactome_s...72	SET	48	-0.015635	-0.00079067	0.13306	0.54677	Curated_gene_sets:reactome_signaling_by_notch3
GO_bp:go_metanephros_develop...	SET	87	-0.01241	-0.00084397	0.10557	0.54679	GO_bp:go_metanephros_development
GO_mf:go_l_ascorbic_acid_bin...	SET	19	-0.024366	-0.00077583	0.20696	0.54686	GO_mf:go_l_ascorbic_acid_binding
GO_mf:go_type_ii_transformin...	SET	7	-0.045651	-0.00088256	0.38676	0.54698	GO_mf:go_type_ii_transforming_growth_factor_beta_receptor_binding
Curated_gene_sets:reactome_n...8	SET	62	-0.014316	-0.00082247	0.12122	0.54701	Curated_gene_sets:reactome_ncam_signaling_for_neurite_out_growth
GO_bp:go_negative_regulation...199	SET	23	-0.022169	-0.00077656	0.18769	0.54701	GO_bp:go_negative_regulation_of_dna_dependent_dna_replication
Curated_gene_sets:kim_myc_am...2	SET	180	-0.0078878	-0.0007697	0.066759	0.54703	Curated_gene_sets:kim_myc_amplification_targets_up
GO_cc:go_platelet_alpha_gran...3	SET	16	-0.031288	-0.00091428	0.26475	0.54704	GO_cc:go_platelet_alpha_granule_membrane
GO_bp:go_negative_regulation...93	SET	247	-0.0069456	-0.0007925	0.05869	0.5471	GO_bp:go_negative_regulation_of_cell_adhesion
Curated_gene_sets:biocarta_p...27	SET	11	-0.027762	-0.00067275	0.23437	0.54715	Curated_gene_sets:biocarta_ptc1_pathway
GO_bp:go_positive_regulation...231	SET	35	-0.016187	-0.00069924	0.13655	0.54718	GO_bp:go_positive_regulation_of_dna_replication
GO_bp:go_tissue_morphogenesis	SET	633	-0.0044331	-0.00080124	0.037378	0.5472	GO_bp:go_tissue_morphogenesis
Curated_gene_sets:reactome_c...108	SET	24	-0.020593	-0.00073684	0.17315	0.54733	Curated_gene_sets:reactome_cyclin_a_b1_b2_associated_events_during_g2_m_transition
Curated_gene_sets:kommagani_...	SET	9	-0.039302	-0.00086149	0.33022	0.54737	Curated_gene_sets:kommagani_tp63_gamma_targets
Curated_gene_sets:tomida_met...1	SET	17	-0.024622	-0.0007416	0.20665	0.54742	Curated_gene_sets:tomida_metastasis_dn
GO_cc:go_staga_complex	SET	11	-0.02549	-0.00061767	0.21392	0.54742	GO_cc:go_staga_complex
GO_cc:go_extrinsic_component...1	SET	86	-0.01147	-0.00077557	0.096235	0.54743	GO_cc:go_extrinsic_component_of_cytoplasmic_side_of_plasma_membrane
GO_cc:go_endoplasmic_reticul...11	SET	18	-0.025063	-0.00077677	0.2102	0.54745	GO_cc:go_endoplasmic_reticulum_tubular_network
Curated_gene_sets:haegerstra...	SET	9	-0.041132	-0.00090161	0.34494	0.54746	Curated_gene_sets:haegerstrand_response_to_imatinib
GO_bp:go_positive_regulation...41	SET	167	-0.0082282	-0.00077364	0.068873	0.54755	GO_bp:go_positive_regulation_of_apoptotic_signaling_pathway
GO_cc:go_hfe_transferrin_rec...	SET	8	-0.031934	-0.00065997	0.26716	0.54757	GO_cc:go_hfe_transferrin_receptor_complex
Curated_gene_sets:wang_lsd1_...1	SET	33	-0.019942	-0.00083649	0.16676	0.54759	Curated_gene_sets:wang_lsd1_targets_dn
Curated_gene_sets:shiraishi_...1	SET	9	-0.035786	-0.00078444	0.29882	0.54766	Curated_gene_sets:shiraishi_plzf_targets_dn
GO_bp:go_positive_regulation...267	SET	187	-0.0081632	-0.00081176	0.068146	0.54767	GO_bp:go_positive_regulation_of_erk1_and_erk2_cascade
Curated_gene_sets:warters_ir...	SET	47	-0.016779	-0.00083965	0.13996	0.54771	Curated_gene_sets:warters_ir_response_5gy
GO_bp:go_detection_of_stimul...2	SET	429	-0.0070711	-0.0010581	0.058936	0.54775	GO_bp:go_detection_of_stimulus_involved_in_sensory_perception
GO_bp:go_signal_peptide_proc...	SET	11	-0.028266	-0.00068496	0.23548	0.54777	GO_bp:go_signal_peptide_processing
GO_bp:go_mammary_gland_morph...	SET	46	-0.016883	-0.00083584	0.14063	0.54778	GO_bp:go_mammary_gland_morphogenesis
GO_bp:go_atrial_cardiac_musc...2	SET	17	-0.028587	-0.00086102	0.23761	0.54788	GO_bp:go_atrial_cardiac_muscle_cell_to_av_node_cell_signaling
Curated_gene_sets:hoegerkorp...2	SET	25	-0.022168	-0.00080953	0.18413	0.54791	Curated_gene_sets:hoegerkorp_cd44_targets_direct_up
GO_bp:go_regulation_of_chole...4	SET	14	-0.023615	-0.00064552	0.19591	0.54797	GO_bp:go_regulation_of_cholesterol_metabolic_process
GO_mf:go_triglyceride_lipase...	SET	18	-0.026871	-0.0008328	0.22287	0.54798	GO_mf:go_triglyceride_lipase_activity
Curated_gene_sets:chandran_m...3	SET	34	-0.018719	-0.00079699	0.15486	0.54811	Curated_gene_sets:chandran_metastasis_top50_up
Curated_gene_sets:reactome_b...14	SET	10	-0.029591	-0.00068371	0.24472	0.54812	Curated_gene_sets:reactome_beta_oxidation_of_very_long_chain_fatty_acids
GO_bp:go_negative_regulation...253	SET	7	-0.051335	-0.00099244	0.42398	0.54819	GO_bp:go_negative_regulation_of_fibroblast_apoptotic_process
GO_bp:go_response_to_toxic_s...	SET	483	-0.0050308	-0.00079756	0.041536	0.5482	GO_bp:go_response_to_toxic_substance
GO_bp:go_small_rna_loading_o...	SET	9	-0.034393	-0.00075389	0.28281	0.5484	GO_bp:go_small_rna_loading_onto_risc
Curated_gene_sets:dasu_il6_s...1	SET	7	-0.040041	-0.0007741	0.32913	0.54841	Curated_gene_sets:dasu_il6_signaling_dn
Curated_gene_sets:terao_aox4...2	SET	29	-0.018889	-0.00074284	0.15524	0.54842	Curated_gene_sets:terao_aox4_targets_hg_up
GO_bp:go_negative_regulation...503	SET	4	-0.047046	-0.0006876	0.38628	0.54847	GO_bp:go_negative_regulation_of_pancreatic_juice_secretion
Curated_gene_sets:rickman_he...5	SET	76	-0.013223	-0.00084076	0.10854	0.54848	Curated_gene_sets:rickman_head_and_neck_cancer_e
Curated_gene_sets:ishikawa_s...	SET	8	-0.037765	-0.00078049	0.30952	0.54855	Curated_gene_sets:ishikawa_sting_signaling
GO_bp:go_direct_ossification	SET	6	-0.044204	-0.00079121	0.36203	0.54859	GO_bp:go_direct_ossification
GO_bp:go_negative_regulation...100	SET	6	-0.04369	-0.00078201	0.35767	0.54861	GO_bp:go_negative_regulation_of_cell_cycle_checkpoint
GO_mf:go_cuprous_ion_binding	SET	5	-0.040567	-0.00066287	0.33143	0.54871	GO_mf:go_cuprous_ion_binding
GO_bp:go_histone_h2a_k63_lin...	SET	5	-0.040211	-0.00065704	0.32705	0.54893	GO_bp:go_histone_h2a_k63_linked_ubiquitination
Curated_gene_sets:bosco_inte...	SET	72	-0.012649	-0.00078288	0.10282	0.54895	Curated_gene_sets:bosco_interferon_induced_antiviral_module
GO_bp:go_regulation_of_phosp...5	SET	7	-0.035731	-0.00069078	0.29021	0.54899	GO_bp:go_regulation_of_phosphatidylinositol_biosynthetic_process
GO_bp:go_regulation_of_dna_d...6	SET	6	-0.03785	-0.00067748	0.30743	0.54899	GO_bp:go_regulation_of_dna_directed_dna_polymerase_activity
GO_bp:go_antibiotic_metaboli...	SET	83	-0.012467	-0.00082828	0.10113	0.54906	GO_bp:go_antibiotic_metabolic_process
GO_bp:go_regulation_of_exit_...	SET	18	-0.023132	-0.00071692	0.18756	0.54908	GO_bp:go_regulation_of_exit_from_mitosis
GO_bp:go_negative_regulation...729	SET	198	-0.0083585	-0.00085502	0.067736	0.5491	GO_bp:go_negative_regulation_of_wnt_signaling_pathway
GO_bp:go_regulation_of_posts...9	SET	13	-0.032365	-0.00085254	0.26133	0.54928	GO_bp:go_regulation_of_postsynaptic_specialization_assembly
GO_mf:go_sodium_independent_...	SET	16	-0.02904	-0.00084857	0.23408	0.54936	GO_mf:go_sodium_independent_organic_anion_transmembrane_transporter_activity
GO_bp:go_nls_bearing_protein...	SET	21	-0.025619	-0.00085754	0.2062	0.54944	GO_bp:go_nls_bearing_protein_import_into_nucleus
GO_bp:go_positive_regulation...269	SET	419	-0.005347	-0.00079092	0.042997	0.54948	GO_bp:go_positive_regulation_of_establishment_of_protein_localization
GO_bp:go_neuropeptide_signal...	SET	89	-0.013277	-0.00091326	0.10673	0.5495	GO_bp:go_neuropeptide_signaling_pathway
Curated_gene_sets:reactome_p...35	SET	203	-0.0079793	-0.00082636	0.064071	0.54955	Curated_gene_sets:reactome_phospholipid_metabolism
Curated_gene_sets:reactome_h...8	SET	10	-0.033253	-0.00076831	0.26661	0.54963	Curated_gene_sets:reactome_hdr_through_mmej_alt_nhej
GO_mf:go_hexosaminidase_acti...	SET	15	-0.02692	-0.00076168	0.21541	0.54973	GO_mf:go_hexosaminidase_activity
Curated_gene_sets:chng_multi...2	SET	51	-0.014397	-0.0007504	0.11514	0.54975	Curated_gene_sets:chng_multiple_myeloma_hyperploid_up
GO_bp:go_astrocyte_developme...	SET	37	-0.020375	-0.0009049	0.16278	0.54981	GO_bp:go_astrocyte_development
Curated_gene_sets:reactome_f...5	SET	14	-0.03507	-0.00095865	0.2801	0.54982	Curated_gene_sets:reactome_fatty_acids
GO_bp:go_cellular_response_t...19	SET	17	-0.029515	-0.00088899	0.23486	0.55	GO_bp:go_cellular_response_to_cholesterol
Curated_gene_sets:kegg_graft...	SET	36	-0.020983	-0.00091923	0.16687	0.55003	Curated_gene_sets:kegg_graft_versus_host_disease
Curated_gene_sets:ueda_centr...	SET	82	-0.013296	-0.00087803	0.10575	0.55003	Curated_gene_sets:ueda_central_clock
Curated_gene_sets:weber_meth...4	SET	17	-0.028188	-0.000849	0.22365	0.55015	Curated_gene_sets:weber_methylated_hcp_in_sperm_up
GO_bp:go_regulation_of_actin...1	SET	34	-0.018345	-0.00078108	0.14529	0.55024	GO_bp:go_regulation_of_actin_cytoskeleton_reorganization
Curated_gene_sets:biocarta_i...13	SET	14	-0.031392	-0.00085812	0.24856	0.55025	Curated_gene_sets:biocarta_il3_pathway
Curated_gene_sets:reactome_v...4	SET	19	-0.030034	-0.00095631	0.23739	0.55034	Curated_gene_sets:reactome_vegfr2_mediated_cell_proliferation
Curated_gene_sets:reactome_e...8	SET	10	-0.041925	-0.00096868	0.3313	0.55035	Curated_gene_sets:reactome_egfr_interacts_with_phospholipase_c_gamma
GO_bp:go_anatomical_structur...2	SET	1034	-0.0037021	-0.00084567	0.029226	0.5504	GO_bp:go_anatomical_structure_formation_involved_in_morphogenesis
GO_bp:go_mitotic_cytokinesis	SET	68	-0.013181	-0.00079295	0.10396	0.55045	GO_bp:go_mitotic_cytokinesis
Curated_gene_sets:kondo_pros...2	SET	184	-0.0089857	-0.00088642	0.070853	0.55046	Curated_gene_sets:kondo_prostate_cancer_with_h3k27me3
GO_bp:go_vitamin_catabolic_p...	SET	12	-0.039782	-0.0010068	0.31365	0.55046	GO_bp:go_vitamin_catabolic_process
GO_cc:go_extrinsic_component...7	SET	43	-0.016701	-0.00079945	0.13166	0.55047	GO_cc:go_extrinsic_component_of_organelle_membrane
GO_bp:go_positive_regulation...256	SET	57	-0.016517	-0.00090998	0.13018	0.55048	GO_bp:go_positive_regulation_of_epithelial_cell_differentiation
Curated_gene_sets:maclachlan...1	SET	16	-0.026132	-0.0007636	0.20563	0.55056	Curated_gene_sets:maclachlan_brca1_targets_dn
GO_bp:go_response_to_nitroge...	SET	908	-0.003884	-0.00083435	0.030547	0.55059	GO_bp:go_response_to_nitrogen_compound
Curated_gene_sets:pece_mamma...2	SET	131	-0.0094704	-0.00078941	0.074449	0.55061	Curated_gene_sets:pece_mammary_stem_cell_up
GO_cc:go_mutlalpha_complex	SET	4	-0.081058	-0.0011847	0.63688	0.55064	GO_cc:go_mutlalpha_complex
Curated_gene_sets:der_ifn_be...2	SET	102	-0.011237	-0.00082718	0.088225	0.55068	Curated_gene_sets:der_ifn_beta_response_up
Curated_gene_sets:lastowska_...3	SET	180	-0.0089017	-0.00086863	0.06987	0.55069	Curated_gene_sets:lastowska_neuroblastoma_copy_number_up
Curated_gene_sets:reactome_m...19	SET	30	-0.022846	-0.00091377	0.17924	0.55071	Curated_gene_sets:reactome_met_activates_ptk2_signaling
GO_bp:go_hematopoietic_stem_...3	SET	20	-0.027176	-0.00088775	0.21301	0.55076	GO_bp:go_hematopoietic_stem_cell_proliferation
Curated_gene_sets:aiyar_cobr...1	SET	28	-0.022444	-0.00086732	0.17575	0.55081	Curated_gene_sets:aiyar_cobra1_targets_dn
Curated_gene_sets:tomlins_me...2	SET	12	-0.030877	-0.00078147	0.24142	0.55089	Curated_gene_sets:tomlins_metastasis_up
GO_bp:go_putrescine_biosynth...	SET	5	-0.044672	-0.00072993	0.34894	0.55093	GO_bp:go_putrescine_biosynthetic_process
GO_bp:go_response_to_platele...2	SET	19	-0.027122	-0.00086359	0.21181	0.55094	GO_bp:go_response_to_platelet_derived_growth_factor
GO_mf:go_acyl_coa_oxidase_ac...	SET	6	-0.043927	-0.00078625	0.34176	0.55114	GO_mf:go_acyl_coa_oxidase_activity
GO_cc:go_nuclear_pericentric...	SET	8	-0.04484	-0.00092671	0.34848	0.55119	GO_cc:go_nuclear_pericentric_heterochromatin
GO_bp:go_regulation_of_relax...2	SET	12	-0.035649	-0.00090223	0.27682	0.55123	GO_bp:go_regulation_of_relaxation_of_muscle
GO_bp:go_execution_phase_of_...	SET	84	-0.012221	-0.00081678	0.09475	0.55131	GO_bp:go_execution_phase_of_apoptosis
GO_bp:go_cellular_amino_acid...2	SET	83	-0.012279	-0.00081576	0.094435	0.55173	GO_bp:go_cellular_amino_acid_catabolic_process
GO_bp:go_positive_regulation...424	SET	5	-0.054561	-0.00089152	0.41945	0.55175	GO_bp:go_positive_regulation_of_isotype_switching_to_iga_isotypes
Curated_gene_sets:holleman_a...2	SET	24	-0.022956	-0.0008214	0.17627	0.55181	Curated_gene_sets:holleman_asparaginase_resistance_all_up
Curated_gene_sets:petretto_b...1	SET	7	-0.043986	-0.00085037	0.33725	0.55188	Curated_gene_sets:petretto_blood_pressure_dn
GO_mf:go_hydrolase_activity_...10	SET	21	-0.025616	-0.00085742	0.19637	0.55189	GO_mf:go_hydrolase_activity_hydrolyzing_n_glycosyl_compounds
GO_bp:go_positive_regulation...623	SET	31	-0.022466	-0.00091342	0.17206	0.55194	GO_bp:go_positive_regulation_of_phosphatase_activity
Curated_gene_sets:biocarta_g...6	SET	27	-0.023511	-0.0008922	0.17999	0.55196	Curated_gene_sets:biocarta_gh_pathway
GO_bp:go_positive_regulation...80	SET	13	-0.035696	-0.0009403	0.2732	0.55198	GO_bp:go_positive_regulation_of_calcium_ion_import
GO_mf:go_hydrolase_activity_...1	SET	877	-0.0039653	-0.00083788	0.030326	0.55201	GO_mf:go_hydrolase_activity_acting_on_acid_anhydrides
GO_bp:go_mesonephric_duct_de...	SET	8	-0.041911	-0.00086618	0.32037	0.55204	GO_bp:go_mesonephric_duct_development
GO_bp:go_activation_of_gtpas...	SET	86	-0.013029	-0.000881	0.099299	0.55219	GO_bp:go_activation_of_gtpase_activity
GO_cc:go_filopodium	SET	97	-0.012499	-0.00089736	0.09525	0.5522	GO_cc:go_filopodium
GO_bp:go_negative_regulation...666	SET	8	-0.032448	-0.00067061	0.24558	0.55256	GO_bp:go_negative_regulation_of_telomere_capping
GO_cc:go_golgi_trans_cisterna	SET	8	-0.044945	-0.00092887	0.33984	0.55261	GO_cc:go_golgi_trans_cisterna
Curated_gene_sets:reactome_s...47	SET	19	-0.023033	-0.00073338	0.1738	0.55272	Curated_gene_sets:reactome_signaling_by_fgfr2_iiia_tm
GO_mf:go_platelet_derived_gr...1	SET	11	-0.041543	-0.0010067	0.31284	0.55282	GO_mf:go_platelet_derived_growth_factor_binding
GO_bp:go_negative_regulation...458	SET	15	-0.026423	-0.00074761	0.19889	0.55284	GO_bp:go_negative_regulation_of_necrotic_cell_death
GO_mf:go_arylsulfatase_activ...	SET	8	-0.038652	-0.00079882	0.29079	0.55287	GO_mf:go_arylsulfatase_activity
Curated_gene_sets:vantveer_b...6	SET	61	-0.014626	-0.00083349	0.11	0.55289	Curated_gene_sets:vantveer_breast_cancer_metastasis_up
GO_bp:go_glutamine_family_am...2	SET	26	-0.02276	-0.00084758	0.17118	0.55289	GO_bp:go_glutamine_family_amino_acid_catabolic_process
GO_bp:go_dna_methylation_inv...	SET	20	-0.029707	-0.00097044	0.22334	0.55291	GO_bp:go_dna_methylation_involved_in_gamete_generation
GO_bp:go_immunological_memor...2	SET	11	-0.038313	-0.00092841	0.28782	0.55295	GO_bp:go_immunological_memory_process
GO_bp:go_cell_differentiatio...5	SET	25	-0.026777	-0.00097784	0.20113	0.55296	GO_bp:go_cell_differentiation_involved_in_metanephros_development
GO_mf:go_g_protein_coupled_g...	SET	10	-0.042472	-0.00098133	0.31834	0.55307	GO_mf:go_g_protein_coupled_glutamate_receptor_binding
Curated_gene_sets:reactome_h...19	SET	7	-0.054672	-0.001057	0.40929	0.55313	Curated_gene_sets:reactome_highly_sodium_permeable_acetylcholine_nicotinic_receptors
Curated_gene_sets:wang_barre...3	SET	24	-0.026526	-0.00094912	0.19852	0.55315	Curated_gene_sets:wang_barretts_esophagus_dn
GO_bp:go_natural_killer_cell...9	SET	10	-0.036594	-0.00084551	0.27339	0.55324	GO_bp:go_natural_killer_cell_proliferation
Curated_gene_sets:spielman_l...4	SET	458	-0.0053524	-0.00082685	0.039904	0.55335	Curated_gene_sets:spielman_lymphoblast_european_vs_asian_up
GO_cc:go_cation_channel_comp...	SET	211	-0.0088818	-0.00093757	0.066141	0.55341	GO_cc:go_cation_channel_complex
GO_bp:go_regulation_of_epith...2	SET	134	-0.010971	-0.00092487	0.081666	0.55343	GO_bp:go_regulation_of_epithelial_cell_differentiation
Curated_gene_sets:reactome_h...5	SET	10	-0.038398	-0.0008872	0.28522	0.55355	Curated_gene_sets:reactome_hdl_remodeling
GO_bp:go_interleukin_1_alpha...1	SET	7	-0.053906	-0.0010421	0.40038	0.55355	GO_bp:go_interleukin_1_alpha_production
GO_mf:go_lipase_activity	SET	122	-0.01123	-0.00090359	0.083387	0.55357	GO_mf:go_lipase_activity
GO_mf:go_adenylate_cyclase_b...	SET	13	-0.037049	-0.00097593	0.27473	0.55364	GO_mf:go_adenylate_cyclase_binding
GO_bp:go_low_density_lipopro...2	SET	11	-0.03441	-0.00083383	0.25439	0.5538	GO_bp:go_low_density_lipoprotein_particle_receptor_biosynthetic_process
GO_cc:go_extrinsic_component...8	SET	158	-0.0098722	-0.00090308	0.072937	0.55383	GO_cc:go_extrinsic_component_of_plasma_membrane
Curated_gene_sets:wallace_pr...1	SET	5	-0.068	-0.0011111	0.50091	0.55399	Curated_gene_sets:wallace_prostate_cancer_dn
GO_bp:go_protein_polyglutamy...	SET	11	-0.035675	-0.00086449	0.26271	0.55401	GO_bp:go_protein_polyglutamylation
Curated_gene_sets:reactome_d...41	SET	249	-0.0077442	-0.00088714	0.056829	0.5542	Curated_gene_sets:reactome_deubiquitination
GO_bp:go_regulation_of_prote...39	SET	171	-0.009096	-0.00086532	0.066485	0.55441	GO_bp:go_regulation_of_protein_localization_to_membrane
GO_bp:go_protein_modificatio...1	SET	845	-0.0041913	-0.00087011	0.030601	0.55447	GO_bp:go_protein_modification_by_small_protein_conjugation
GO_bp:go_positive_regulation...832	SET	18	-0.032802	-0.0010166	0.2391	0.55456	GO_bp:go_positive_regulation_of_transcription_of_notch_receptor_target
GO_cc:go_costamere	SET	17	-0.028909	-0.00087072	0.2104	0.55464	GO_cc:go_costamere
GO_bp:go_amine_biosynthetic_...	SET	20	-0.02479	-0.00080981	0.1804	0.55465	GO_bp:go_amine_biosynthetic_process
Curated_gene_sets:reactome_d...4	SET	24	-0.024827	-0.00088831	0.18026	0.55477	Curated_gene_sets:reactome_darpp_32_events
Curated_gene_sets:neben_aml_...2	SET	7	-0.047733	-0.00092281	0.34576	0.5549	Curated_gene_sets:neben_aml_with_flt3_or_nras_up
GO_mf:go_gaba_gated_chloride...	SET	11	-0.04575	-0.0011086	0.33121	0.55493	GO_mf:go_gaba_gated_chloride_ion_channel_activity
GO_mf:go_ion_transmembrane_t...	SET	821	-0.0045566	-0.00093303	0.032972	0.55496	GO_mf:go_ion_transmembrane_transporter_activity
GO_bp:go_neurotransmitter_up...	SET	40	-0.020425	-0.0009431	0.14761	0.55503	GO_bp:go_neurotransmitter_uptake
Curated_gene_sets:reactome_f...31	SET	10	-0.029446	-0.00068036	0.21249	0.55511	Curated_gene_sets:reactome_folding_of_actin_by_cct_tric
GO_bp:go_cellular_response_t...24	SET	32	-0.021644	-0.00089405	0.15618	0.55511	GO_bp:go_cellular_response_to_dexamethasone_stimulus
GO_bp:go_camp_biosynthetic_p...	SET	10	-0.042747	-0.00098768	0.30733	0.55531	GO_bp:go_camp_biosynthetic_process
GO_mf:go_adenylate_cyclase_a...2	SET	10	-0.042747	-0.00098768	0.30733	0.55531	GO_mf:go_adenylate_cyclase_activity
Curated_gene_sets:reactome_t...1	SET	5	-0.068091	-0.0011126	0.48912	0.55536	Curated_gene_sets:reactome_tachykinin_receptors_bind_tachykinins
Curated_gene_sets:kokkinakis...1	SET	57	-0.015289	-0.00084231	0.1098	0.55537	Curated_gene_sets:kokkinakis_methionine_deprivation_48hr_dn
Curated_gene_sets:lindstedt_...2	SET	45	-0.01977	-0.00096809	0.14176	0.55545	Curated_gene_sets:lindstedt_dendritic_cell_maturation_b
GO_bp:go_response_to_interle...3	SET	5	-0.05561	-0.00090867	0.39733	0.55565	GO_bp:go_response_to_interleukin_13
GO_bp:go_negative_regulation...341	SET	39	-0.018136	-0.0008269	0.12951	0.55569	GO_bp:go_negative_regulation_of_intracellular_protein_transport
GO_cc:go_supramolecular_comp...	SET	880	-0.0045262	-0.00095796	0.032152	0.55598	GO_cc:go_supramolecular_complex
GO_bp:go_pentose_metabolic_p...	SET	6	-0.058574	-0.0010484	0.41569	0.55603	GO_bp:go_pentose_metabolic_process
GO_bp:go_dendritic_cell_cyto...	SET	12	-0.038028	-0.00096245	0.26979	0.55605	GO_bp:go_dendritic_cell_cytokine_production
Curated_gene_sets:reactome_n...11	SET	8	-0.048085	-0.00099376	0.34038	0.55617	Curated_gene_sets:reactome_nef_and_signal_transduction
GO_bp:go_trna_wobble_uridine...	SET	17	-0.032042	-0.00096511	0.22669	0.5562	GO_bp:go_trna_wobble_uridine_modification
Curated_gene_sets:jechlinger...2	SET	65	-0.015145	-0.00089086	0.10714	0.55621	Curated_gene_sets:jechlinger_epithelial_to_mesenchymal_transition_up
GO_bp:go_glomerular_epitheli...2	SET	16	-0.033221	-0.00097077	0.23462	0.5563	GO_bp:go_glomerular_epithelial_cell_differentiation
GO_mf:go_rs_domain_binding	SET	6	-0.056675	-0.0010144	0.3997	0.55638	GO_mf:go_rs_domain_binding
GO_bp:go_establishment_or_ma...1	SET	13	-0.040285	-0.0010612	0.28357	0.55648	GO_bp:go_establishment_or_maintenance_of_actin_cytoskeleton_polarity
Curated_gene_sets:lee_early_...1	SET	54	-0.016826	-0.00090236	0.11837	0.55652	Curated_gene_sets:lee_early_t_lymphocyte_dn
Curated_gene_sets:li_amplifi...	SET	169	-0.0094588	-0.00089462	0.066436	0.55661	Curated_gene_sets:li_amplified_in_lung_cancer
GO_bp:go_response_to_testost...	SET	38	-0.01906	-0.00085781	0.13379	0.55664	GO_bp:go_response_to_testosterone
GO_bp:go_cellular_modified_a...1	SET	39	-0.020022	-0.00091286	0.14048	0.55667	GO_bp:go_cellular_modified_amino_acid_biosynthetic_process
GO_cc:go_voltage_gated_calci...	SET	42	-0.021489	-0.0010167	0.15071	0.55669	GO_cc:go_voltage_gated_calcium_channel_complex
Curated_gene_sets:biocarta_i...12	SET	35	-0.021313	-0.00092066	0.14929	0.55676	Curated_gene_sets:biocarta_il2rb_pathway
GO_bp:go_negative_regulation...238	SET	4	-0.054088	-0.00079052	0.37862	0.5568	GO_bp:go_negative_regulation_of_extracellular_matrix_disassembly
Curated_gene_sets:numata_csf...	SET	21	-0.031011	-0.001038	0.21656	0.55693	Curated_gene_sets:numata_csf3_signaling_via_stat3
Curated_gene_sets:reactome_s...176	SET	18	-0.026616	-0.00082489	0.18541	0.55707	Curated_gene_sets:reactome_synthesis_secretion_and_deacylation_of_ghrelin
GO_mf:go_microtubule_plus_en...	SET	17	-0.031022	-0.00093438	0.21589	0.55713	GO_mf:go_microtubule_plus_end_binding
GO_bp:go_exocrine_system_dev...	SET	47	-0.020286	-0.0010151	0.14057	0.55737	GO_bp:go_exocrine_system_development
GO_bp:go_positive_regulation...730	SET	7	-0.048109	-0.00093007	0.33302	0.55743	GO_bp:go_positive_regulation_of_secondary_metabolite_biosynthetic_process
Curated_gene_sets:kegg_long_...1	SET	68	-0.016082	-0.00096745	0.1112	0.55749	Curated_gene_sets:kegg_long_term_depression
GO_bp:go_parental_behavior	SET	12	-0.038605	-0.00097706	0.26667	0.55755	GO_bp:go_parental_behavior
GO_mf:go_phospholipid_transp...	SET	63	-0.017712	-0.0010257	0.12227	0.55759	GO_mf:go_phospholipid_transporter_activity
GO_bp:go_regulation_of_lipid...6	SET	46	-0.019178	-0.00094946	0.13234	0.55761	GO_bp:go_regulation_of_lipid_storage
GO_bp:go_cardiac_muscle_cell...1	SET	63	-0.017625	-0.0010207	0.1213	0.55777	GO_bp:go_cardiac_muscle_cell_action_potential
GO_bp:go_cardiac_muscle_cell...6	SET	8	-0.046735	-0.00096586	0.3216	0.55777	GO_bp:go_cardiac_muscle_cell_fate_commitment
Curated_gene_sets:krige_amin...	SET	27	-0.026554	-0.0010077	0.18267	0.55779	Curated_gene_sets:krige_amino_acid_deprivation
GO_bp:go_appendage_morphogen...	SET	142	-0.011689	-0.0010142	0.080251	0.55791	GO_bp:go_appendage_morphogenesis
Curated_gene_sets:tesar_jak_...2	SET	7	-0.05888	-0.0011383	0.40412	0.55792	Curated_gene_sets:tesar_jak_targets_mouse_es_d3_up
GO_bp:go_cholesterol_storage	SET	17	-0.031963	-0.00096272	0.21786	0.55832	GO_bp:go_cholesterol_storage
Curated_gene_sets:meissner_n...5	SET	138	-0.011896	-0.0010176	0.081073	0.55833	Curated_gene_sets:meissner_npc_hcp_with_h3k4me3_and_h3k27me3
GO_bp:go_positive_regulation...377	SET	10	-0.035379	-0.00081743	0.2411	0.55833	GO_bp:go_positive_regulation_of_inflammatory_response_to_antigenic_stimulus
GO_mf:go_phosphotransferase_...1	SET	19	-0.027336	-0.00087038	0.18625	0.55834	GO_mf:go_phosphotransferase_activity_for_other_substituted_phosphate_groups
GO_bp:go_regulation_of_calci...9	SET	89	-0.013919	-0.00095739	0.094736	0.5584	GO_bp:go_regulation_of_calcium_mediated_signaling
GO_mf:go_pseudouridine_synth...	SET	12	-0.028926	-0.00073208	0.1969	0.5584	GO_mf:go_pseudouridine_synthase_activity
Curated_gene_sets:ding_lung_...2	SET	100	-0.013567	-0.00098885	0.092142	0.55853	Curated_gene_sets:ding_lung_cancer_expression_by_copy_number
GO_bp:go_positive_regulation...789	SET	10	-0.043053	-0.00099474	0.29216	0.55858	GO_bp:go_positive_regulation_of_t_cell_differentiation_in_thymus
GO_cc:go_clathrin_complex	SET	9	-0.045628	-0.0010002	0.30939	0.55862	GO_cc:go_clathrin_complex
GO_bp:go_coenzyme_a_metaboli...	SET	5	-0.051509	-0.00084165	0.34883	0.55869	GO_bp:go_coenzyme_a_metabolic_process
GO_bp:go_calcium_ion_import_...	SET	12	-0.045691	-0.0011564	0.3083	0.55891	GO_bp:go_calcium_ion_import_into_cytosol
GO_cc:go_chaperonin_containi...	SET	10	-0.031521	-0.00072831	0.21266	0.55892	GO_cc:go_chaperonin_containing_t_complex
Curated_gene_sets:basso_hair...2	SET	76	-0.015922	-0.0010124	0.10739	0.55893	Curated_gene_sets:basso_hairy_cell_leukemia_up
Curated_gene_sets:reactome_h...26	SET	11	-0.042429	-0.0010282	0.28611	0.55894	Curated_gene_sets:reactome_hormone_ligand_binding_receptors
Curated_gene_sets:alcala_apo...	SET	83	-0.014655	-0.00097358	0.098781	0.55897	Curated_gene_sets:alcala_apoptosis
GO_bp:go_negative_regulation...323	SET	15	-0.035989	-0.0010183	0.24257	0.55897	GO_bp:go_negative_regulation_of_interleukin_12_production
GO_bp:go_regulation_of_t_cel...5	SET	27	-0.026096	-0.00099029	0.17583	0.55899	GO_bp:go_regulation_of_t_cell_cytokine_production
GO_bp:go_positive_regulation...261	SET	6	-0.04891	-0.00087544	0.32812	0.55925	GO_bp:go_positive_regulation_of_epithelial_cell_proliferation_involved_in_wound_healing
GO_bp:go_dicarboxylic_acid_t...	SET	94	-0.014396	-0.0010175	0.096308	0.55941	GO_bp:go_dicarboxylic_acid_transport
GO_bp:go_pulmonary_valve_mor...	SET	16	-0.036076	-0.0010542	0.24132	0.55942	GO_bp:go_pulmonary_valve_morphogenesis
GO_mf:go_cyclic_nucleotide_g...	SET	11	-0.047248	-0.0011449	0.31555	0.55951	GO_mf:go_cyclic_nucleotide_gated_ion_channel_activity
Curated_gene_sets:ozen_mir12...	SET	22	-0.02855	-0.00097812	0.19066	0.55952	Curated_gene_sets:ozen_mir125b1_targets
GO_bp:go_branching_involved_...1	SET	30	-0.026192	-0.0010476	0.17453	0.55964	GO_bp:go_branching_involved_in_blood_vessel_morphogenesis
Curated_gene_sets:dairkee_ca...2	SET	111	-0.012609	-0.000968	0.083748	0.55984	Curated_gene_sets:dairkee_cancer_prone_response_bpa_e2
GO_bp:go_nuclear_pore_organi...	SET	14	-0.042422	-0.0011596	0.28133	0.55993	GO_bp:go_nuclear_pore_organization
Curated_gene_sets:ono_foxp3_...2	SET	22	-0.031971	-0.0010953	0.21179	0.55999	Curated_gene_sets:ono_foxp3_targets_up
GO_bp:go_dna_unwinding_invol...	SET	10	-0.039215	-0.00090607	0.25966	0.56002	GO_bp:go_dna_unwinding_involved_in_dna_replication
Curated_gene_sets:kauffmann_...2	SET	134	-0.011331	-0.0009552	0.074983	0.56006	Curated_gene_sets:kauffmann_dna_replication_genes
Curated_gene_sets:myllykanga...19	SET	8	-0.043671	-0.00090255	0.28858	0.56014	Curated_gene_sets:myllykangas_amplification_hot_spot_9
Curated_gene_sets:reactome_f...19	SET	6	-0.054615	-0.00097756	0.36094	0.56014	Curated_gene_sets:reactome_fgfr1b_ligand_binding_and_activation
GO_bp:go_myotube_cell_develo...	SET	34	-0.024447	-0.0010409	0.16156	0.56014	GO_bp:go_myotube_cell_development
GO_bp:go_regulation_of_osteo...3	SET	59	-0.018301	-0.0010257	0.12086	0.56018	GO_bp:go_regulation_of_osteoclast_differentiation
Curated_gene_sets:johansson_...4	SET	53	-0.018652	-0.00099098	0.123	0.56026	Curated_gene_sets:johansson_gliomagenesis_by_pdgfb_up
Curated_gene_sets:park_treti...2	SET	29	-0.026334	-0.0010356	0.17367	0.56026	Curated_gene_sets:park_tretinoin_response_and_pml_rara_fusion
Curated_gene_sets:reactome_s...84	SET	207	-0.0088408	-0.00092446	0.058302	0.56026	Curated_gene_sets:reactome_signaling_by_robo_receptors
Curated_gene_sets:bertucci_i...1	SET	44	-0.021661	-0.0010489	0.14236	0.56047	Curated_gene_sets:bertucci_invasive_carcinoma_ductal_vs_lobular_dn
GO_bp:go_receptor_transactiv...	SET	5	-0.051623	-0.00084351	0.33805	0.56068	GO_bp:go_receptor_transactivation
GO_bp:go_telomere_maintenanc...4	SET	76	-0.014228	-0.00090466	0.093034	0.56077	GO_bp:go_telomere_maintenance_via_telomere_lengthening
GO_bp:go_positive_regulation...194	SET	52	-0.019621	-0.0010326	0.12802	0.56091	GO_bp:go_positive_regulation_of_cytokine_production_involved_in_immune_response
Curated_gene_sets:reactome_b...17	SET	43	-0.021393	-0.0010241	0.13945	0.56096	Curated_gene_sets:reactome_bile_acid_and_bile_salt_metabolism
GO_bp:go_negative_regulation...198	SET	14	-0.034354	-0.00093909	0.22381	0.561	GO_bp:go_negative_regulation_of_dna_damage_response_signal_transduction_by_p53_class_mediator
GO_cc:go_outer_dense_fiber	SET	5	-0.075364	-0.0012315	0.49065	0.56104	GO_cc:go_outer_dense_fiber
GO_bp:go_circadian_sleep_wak...2	SET	9	-0.04696	-0.0010294	0.30473	0.56123	GO_bp:go_circadian_sleep_wake_cycle_non_rem_sleep
GO_bp:go_regulation_of_dendr...4	SET	9	-0.05409	-0.0011857	0.35011	0.56139	GO_bp:go_regulation_of_dendritic_cell_chemotaxis
GO_bp:go_establishment_or_ma...5	SET	19	-0.029458	-0.00093796	0.19039	0.56148	GO_bp:go_establishment_or_maintenance_of_monopolar_cell_polarity
GO_bp:go_nucleobase_containi...4	SET	28	-0.026321	-0.0010171	0.16865	0.56201	GO_bp:go_nucleobase_containing_small_molecule_interconversion
GO_bp:go_regulation_of_telom...3	SET	73	-0.015198	-0.00094717	0.097044	0.56222	GO_bp:go_regulation_of_telomere_maintenance
Curated_gene_sets:reactome_s...106	SET	5	-0.063472	-0.0010371	0.40474	0.56231	Curated_gene_sets:reactome_sodium_coupled_phosphate_cotransporters
GO_bp:go_tetrahydrobiopterin...	SET	6	-0.058388	-0.0010451	0.37184	0.56239	GO_bp:go_tetrahydrobiopterin_biosynthetic_process
GO_cc:go_dna_recombinase_med...	SET	7	-0.045418	-0.00087805	0.28896	0.56245	GO_cc:go_dna_recombinase_mediator_complex
GO_bp:go_glucose_6_phosphate...	SET	10	-0.049014	-0.0011325	0.31172	0.56247	GO_bp:go_glucose_6_phosphate_metabolic_process
GO_bp:go_regulation_of_membr...8	SET	30	-0.027888	-0.0011154	0.17701	0.56259	GO_bp:go_regulation_of_membrane_repolarization
GO_mf:go_carbon_sulfur_lyase...	SET	10	-0.048854	-0.0011288	0.30985	0.56264	GO_mf:go_carbon_sulfur_lyase_activity
Curated_gene_sets:reactome_m...31	SET	281	-0.008389	-0.00102	0.053173	0.56268	Curated_gene_sets:reactome_metabolism_of_carbohydrates
GO_bp:go_trna_pseudouridine_...	SET	5	-0.047459	-0.00077548	0.30026	0.5628	GO_bp:go_trna_pseudouridine_synthesis
GO_bp:go_positive_regulation...47	SET	8	-0.053107	-0.0010976	0.33567	0.56285	GO_bp:go_positive_regulation_of_atp_biosynthetic_process
GO_bp:go_response_to_molecul...	SET	322	-0.0082768	-0.0010761	0.052188	0.56301	GO_bp:go_response_to_molecule_of_bacterial_origin
GO_bp:go_trna_processing	SET	123	-0.012175	-0.00098359	0.076672	0.56308	GO_bp:go_trna_processing
GO_bp:go_positive_regulation...607	SET	5	-0.047479	-0.00077581	0.29824	0.56324	GO_bp:go_positive_regulation_of_oxidative_stress_induced_intrinsic_apoptotic_signaling_pathway
Curated_gene_sets:reactome_i...30	SET	28	-0.026894	-0.0010393	0.16891	0.56325	Curated_gene_sets:reactome_interconversion_of_nucleotide_di_and_triphosphates
Curated_gene_sets:zhan_multi...1	SET	54	-0.019286	-0.0010343	0.12109	0.56327	Curated_gene_sets:zhan_multiple_myeloma_cd1_and_cd2_dn
GO_mf:go_fatty_acid_transmem...	SET	7	-0.056736	-0.0010968	0.35609	0.56329	GO_mf:go_fatty_acid_transmembrane_transporter_activity
GO_bp:go_positive_regulation...109	SET	240	-0.0095537	-0.0010747	0.059847	0.56341	GO_bp:go_positive_regulation_of_cell_cell_adhesion
Curated_gene_sets:zheng_glio...1	SET	54	-0.020843	-0.0011178	0.1305	0.56345	Curated_gene_sets:zheng_glioblastoma_plasticity_dn
Curated_gene_sets:reactome_h...25	SET	126	-0.012296	-0.0010053	0.076922	0.5635	Curated_gene_sets:reactome_homology_directed_repair
GO_bp:go_response_to_granulo...	SET	9	-0.043888	-0.00096203	0.27455	0.5635	GO_bp:go_response_to_granulocyte_macrophage_colony_stimulating_factor
GO_bp:go_negative_regulation...11	SET	12	-0.03753	-0.00094984	0.23473	0.56351	GO_bp:go_negative_regulation_of_acute_inflammatory_response
GO_bp:go_interleukin_1_alpha...2	SET	5	-0.079407	-0.0012975	0.49664	0.56351	GO_bp:go_interleukin_1_alpha_secretion
GO_mf:go_rab_guanyl_nucleoti...	SET	38	-0.023167	-0.0010427	0.14478	0.56356	GO_mf:go_rab_guanyl_nucleotide_exchange_factor_activity
GO_bp:go_calcineurin_mediate...	SET	42	-0.021173	-0.0010017	0.13212	0.56366	GO_bp:go_calcineurin_mediated_signaling
Curated_gene_sets:roessler_l...1	SET	50	-0.020566	-0.0010614	0.12825	0.5637	Curated_gene_sets:roessler_liver_cancer_metastasis_dn
Curated_gene_sets:reactome_g...12	SET	482	-0.0084099	-0.0013319	0.05233	0.56384	Curated_gene_sets:reactome_g_alpha_s_signalling_events
Curated_gene_sets:zwang_clas...3	SET	214	-0.010817	-0.0011499	0.067297	0.56385	Curated_gene_sets:zwang_class_3_transiently_induced_by_egf
GO_bp:go_negative_regulation...521	SET	5	-0.048972	-0.00080021	0.30399	0.56399	GO_bp:go_negative_regulation_of_pinocytosis
Curated_gene_sets:reactome_a...53	SET	27	-0.029691	-0.0011267	0.18429	0.564	Curated_gene_sets:reactome_acyl_chain_remodelling_of_pc
GO_bp:go_positive_regulation...274	SET	5	-0.050316	-0.00082217	0.31227	0.564	GO_bp:go_positive_regulation_of_exit_from_mitosis
GO_bp:go_coenzyme_transport	SET	8	-0.053606	-0.0011079	0.33261	0.56402	GO_bp:go_coenzyme_transport
GO_bp:go_entry_into_other_or...	SET	132	-0.012547	-0.0010498	0.077847	0.56402	GO_bp:go_entry_into_other_organism_involved_in_symbiotic_interaction
GO_mf:go_structural_constitu...6	SET	25	-0.030684	-0.0011205	0.19035	0.56403	GO_mf:go_structural_constituent_of_nuclear_pore
GO_bp:go_chromatin_organizat...2	SET	103	-0.013809	-0.0010214	0.085607	0.56407	GO_bp:go_chromatin_organization_involved_in_regulation_of_transcription
Curated_gene_sets:kyng_envir...6	SET	24	-0.027131	-0.00097079	0.16814	0.5641	Curated_gene_sets:kyng_environmental_stress_response_not_by_uv_in_old
Curated_gene_sets:reactome_s...104	SET	38	-0.023393	-0.0010528	0.14477	0.56418	Curated_gene_sets:reactome_smooth_muscle_contraction
Curated_gene_sets:browne_hcm...17	SET	48	-0.021214	-0.0010728	0.13126	0.56419	Curated_gene_sets:browne_hcmv_infection_2hr_dn
GO_bp:go_chondrocyte_differe...2	SET	30	-0.027924	-0.0011169	0.17273	0.56421	GO_bp:go_chondrocyte_differentiation_involved_in_endochondral_bone_morphogenesis
GO_bp:go_phosphatidylcholine...4	SET	40	-0.023466	-0.0010835	0.14498	0.56429	GO_bp:go_phosphatidylcholine_metabolic_process
GO_bp:go_prostanoid_biosynth...	SET	24	-0.028809	-0.0010308	0.17765	0.56441	GO_bp:go_prostanoid_biosynthetic_process
GO_bp:go_response_to_iron_ii...2	SET	4	-0.071035	-0.0010382	0.43761	0.56447	GO_bp:go_response_to_iron_iii_ion
GO_cc:go_micos_complex	SET	7	-0.050451	-0.00097535	0.31078	0.56448	GO_cc:go_micos_complex
Curated_gene_sets:reactome_c...90	SET	101	-0.013628	-0.00099828	0.083905	0.56451	Curated_gene_sets:reactome_copi_mediated_anterograde_transport
Curated_gene_sets:pid_thromb...1	SET	43	-0.021382	-0.0010236	0.13149	0.56459	Curated_gene_sets:pid_thrombin_par1_pathway
Curated_gene_sets:reactome_d...88	SET	29	-0.028132	-0.0011063	0.17296	0.5646	Curated_gene_sets:reactome_downstream_signaling_of_activated_fgfr2
GO_bp:go_positive_regulation...339	SET	5	-0.078895	-0.0012891	0.48267	0.56492	GO_bp:go_positive_regulation_of_heart_induction
GO_cc:go_respirasome	SET	86	-0.014182	-0.00095896	0.08643	0.56517	GO_cc:go_respirasome
GO_cc:go_other_organism_memb...	SET	6	-0.063701	-0.0011402	0.38794	0.56521	GO_cc:go_other_organism_membrane
Curated_gene_sets:reactome_h...37	SET	12	-0.03508	-0.00088784	0.21322	0.56534	Curated_gene_sets:reactome_hyaluronan_uptake_and_degradation
GO_bp:go_maintenance_of_loca...2	SET	86	-0.014867	-0.0010053	0.090368	0.56534	GO_bp:go_maintenance_of_location_in_cell
GO_mf:go_calcium_ion_transme...	SET	130	-0.014104	-0.0011711	0.085496	0.56551	GO_mf:go_calcium_ion_transmembrane_transporter_activity
GO_bp:go_sarcoplasmic_reticu...	SET	33	-0.025942	-0.0010882	0.15685	0.56568	GO_bp:go_sarcoplasmic_reticulum_calcium_ion_transport
GO_bp:go_osteoclast_developm...	SET	17	-0.03775	-0.001137	0.22802	0.56575	GO_bp:go_osteoclast_development
GO_bp:go_negative_regulation...698	SET	20	-0.032244	-0.0010533	0.19459	0.5658	GO_bp:go_negative_regulation_of_tumor_necrosis_factor_mediated_signaling_pathway
Curated_gene_sets:reactome_t...11	SET	24	-0.032251	-0.001154	0.19428	0.56592	Curated_gene_sets:reactome_termination_of_o_glycan_biosynthesis
GO_bp:go_positive_regulation...844	SET	99	-0.014888	-0.0010798	0.089647	0.56595	GO_bp:go_positive_regulation_of_transporter_activity
GO_mf:go_gap_junction_channe...	SET	12	-0.040619	-0.001028	0.24439	0.566	GO_mf:go_gap_junction_channel_activity
Curated_gene_sets:reactome_i...23	SET	9	-0.045881	-0.0010057	0.27595	0.56603	Curated_gene_sets:reactome_integration_of_provirus
GO_bp:go_positive_regulation...835	SET	616	-0.005965	-0.001064	0.035848	0.56608	GO_bp:go_positive_regulation_of_transferase_activity
Curated_gene_sets:smirnov_re...1	SET	57	-0.020548	-0.001132	0.12332	0.56617	Curated_gene_sets:smirnov_response_to_ir_2hr_dn
GO_bp:go_cytoplasmic_sequest...2	SET	20	-0.031239	-0.0010205	0.18746	0.56617	GO_bp:go_cytoplasmic_sequestering_of_protein
Curated_gene_sets:nam_fxyd5_...	SET	16	-0.030659	-0.0008959	0.18366	0.56629	Curated_gene_sets:nam_fxyd5_targets_dn
GO_bp:go_atrioventricular_va...1	SET	24	-0.03397	-0.0012155	0.20335	0.56634	GO_bp:go_atrioventricular_valve_development
GO_bp:go_alditol_catabolic_p...	SET	5	-0.06017	-0.00098317	0.3599	0.56639	GO_bp:go_alditol_catabolic_process
Curated_gene_sets:biocarta_i...20	SET	33	-0.026061	-0.0010932	0.15522	0.56667	Curated_gene_sets:biocarta_integrin_pathway
Curated_gene_sets:matzuk_spe...4	SET	111	-0.014151	-0.0010864	0.084241	0.5667	Curated_gene_sets:matzuk_spermatozoa
GO_bp:go_regulation_of_skele...6	SET	4	-0.062644	-0.00091556	0.37204	0.56686	GO_bp:go_regulation_of_skeletal_muscle_contraction_by_regulation_of_release_of_sequestered_calcium_ion
GO_bp:go_pyrimidine_ribonucl...4	SET	5	-0.072188	-0.0011796	0.42861	0.56687	GO_bp:go_pyrimidine_ribonucleotide_salvage
Curated_gene_sets:kim_tial1_...	SET	31	-0.026211	-0.0010657	0.1556	0.56688	Curated_gene_sets:kim_tial1_targets
GO_cc:go_mitochondrial_envel...	SET	682	-0.0054262	-0.0010166	0.032207	0.5669	GO_cc:go_mitochondrial_envelope
GO_cc:go_kainate_selective_g...	SET	5	-0.067564	-0.001104	0.40056	0.56697	GO_cc:go_kainate_selective_glutamate_receptor_complex
GO_mf:go_kainate_selective_g...	SET	5	-0.067564	-0.001104	0.40056	0.56697	GO_mf:go_kainate_selective_glutamate_receptor_activity
GO_bp:go_microtubule_polymer...1	SET	68	-0.017538	-0.001055	0.10395	0.56699	GO_bp:go_microtubule_polymerization
Curated_gene_sets:murata_vir...	SET	20	-0.036069	-0.0011783	0.21352	0.56707	Curated_gene_sets:murata_virulence_of_h_pilori
GO_bp:go_natural_killer_cell...6	SET	22	-0.033237	-0.0011387	0.19675	0.56707	GO_bp:go_natural_killer_cell_differentiation
GO_bp:go_negative_regulation...388	SET	13	-0.038684	-0.001019	0.22887	0.56711	GO_bp:go_negative_regulation_of_lymphocyte_migration
Curated_gene_sets:reactome_w...2	SET	13	-0.042964	-0.0011318	0.25392	0.56718	Curated_gene_sets:reactome_wnt5a_dependent_internalization_of_fzd2_fzd5_and_ror2
Curated_gene_sets:chung_blis...2	SET	130	-0.012474	-0.0010358	0.073648	0.56725	Curated_gene_sets:chung_blister_cytotoxicity_up
GO_mf:go_crossover_junction_...	SET	7	-0.040993	-0.0007925	0.2417	0.56734	GO_mf:go_crossover_junction_endodeoxyribonuclease_activity
GO_mf:go_nad_binding	SET	54	-0.019343	-0.0010373	0.11402	0.56735	GO_mf:go_nad_binding
Curated_gene_sets:gotzmann_e...2	SET	63	-0.018714	-0.0010837	0.1102	0.56742	Curated_gene_sets:gotzmann_epithelial_to_mesenchymal_transition_up
Curated_gene_sets:biocarta_i...21	SET	19	-0.03501	-0.0011147	0.20594	0.5675	Curated_gene_sets:biocarta_intrinsic_pathway
Curated_gene_sets:kang_ar_ta...2	SET	16	-0.043144	-0.0012607	0.25369	0.56752	Curated_gene_sets:kang_ar_targets_up
GO_mf:go_extracellular_matri...4	SET	153	-0.013111	-0.0011804	0.077091	0.56752	GO_mf:go_extracellular_matrix_structural_constituent
GO_mf:go_gpi_anchor_binding	SET	7	-0.040696	-0.00078675	0.23892	0.56762	GO_mf:go_gpi_anchor_binding
GO_bp:go_nik_nf_kappab_signa...	SET	157	-0.011903	-0.0010855	0.069743	0.56776	GO_bp:go_nik_nf_kappab_signaling
GO_cc:go_ccr4_not_core_compl...	SET	6	-0.054764	-0.00098022	0.32043	0.56785	GO_cc:go_ccr4_not_core_complex
GO_bp:go_regulation_of_chron...	SET	8	-0.05348	-0.0011053	0.31285	0.56786	GO_bp:go_regulation_of_chronic_inflammatory_response
Curated_gene_sets:reactome_c...62	SET	37	-0.03016	-0.0013394	0.17558	0.56819	Curated_gene_sets:reactome_class_c_3_metabotropic_glutamate_pheromone_receptors
GO_cc:go_beta_catenin_tcf_co...	SET	11	-0.046126	-0.0011177	0.26851	0.5682	GO_cc:go_beta_catenin_tcf_complex
Curated_gene_sets:bhati_g2m_...1	SET	117	-0.014367	-0.0011322	0.083608	0.56822	Curated_gene_sets:bhati_g2m_arrest_by_2methoxyestradiol_dn
Curated_gene_sets:qi_hypoxia	SET	124	-0.014032	-0.0011382	0.081603	0.56826	Curated_gene_sets:qi_hypoxia
Curated_gene_sets:delaserna_...1	SET	54	-0.021933	-0.0011762	0.12749	0.56829	Curated_gene_sets:delaserna_myod_targets_dn
GO_bp:go_cellular_response_t...81	SET	594	-0.0063361	-0.0011106	0.036824	0.56831	GO_bp:go_cellular_response_to_nitrogen_compound
Curated_gene_sets:gary_cd5_t...1	SET	413	-0.0072358	-0.0010628	0.042033	0.56834	Curated_gene_sets:gary_cd5_targets_dn
GO_bp:go_induction_of_positi...	SET	13	-0.045742	-0.0012049	0.26569	0.56834	GO_bp:go_induction_of_positive_chemotaxis
GO_mf:go_ubiquitin_like_prot...4	SET	210	-0.010863	-0.001144	0.063102	0.56834	GO_mf:go_ubiquitin_like_protein_ligase_activity
Curated_gene_sets:rashi_resp...4	SET	47	-0.022372	-0.0011195	0.12986	0.56839	Curated_gene_sets:rashi_response_to_ionizing_radiation_4
GO_bp:go_negative_regulation...235	SET	8	-0.053097	-0.0010974	0.30766	0.56851	GO_bp:go_negative_regulation_of_excitatory_postsynaptic_potential
GO_bp:go_heme_transport	SET	8	-0.044222	-0.00091392	0.2556	0.56868	GO_bp:go_heme_transport
Curated_gene_sets:sakai_chro...1	SET	31	-0.0274	-0.001114	0.15809	0.5688	Curated_gene_sets:sakai_chronic_hepatitis_vs_liver_cancer_dn
GO_bp:go_positive_regulation...639	SET	23	-0.035449	-0.0012417	0.20447	0.56882	GO_bp:go_positive_regulation_of_posttranscriptional_gene_silencing
GO_mf:go_phosphatidylserine_...	SET	55	-0.02128	-0.0011517	0.12274	0.56882	GO_mf:go_phosphatidylserine_binding
GO_bp:go_positive_regulation...407	SET	25	-0.035578	-0.0012992	0.20466	0.569	GO_bp:go_positive_regulation_of_interleukin_6_secretion
Curated_gene_sets:reactome_r...88	SET	130	-0.013897	-0.001154	0.079831	0.5691	Curated_gene_sets:reactome_rho_gtpase_cycle
Curated_gene_sets:winzen_deg...	SET	96	-0.017511	-0.0012507	0.10039	0.56923	Curated_gene_sets:winzen_degraded_via_khsrp
GO_bp:go_transition_metal_io...2	SET	113	-0.013799	-0.0010688	0.079062	0.56928	GO_bp:go_transition_metal_ion_transport
Curated_gene_sets:busa_sam68...2	SET	7	-0.061853	-0.0011958	0.35415	0.56932	Curated_gene_sets:busa_sam68_targets_up
Curated_gene_sets:reactome_p...110	SET	6	-0.047646	-0.00085282	0.27276	0.56933	Curated_gene_sets:reactome_ptk6_regulates_cell_cycle
GO_bp:go_phosphorylation_of_...	SET	10	-0.056309	-0.001301	0.3221	0.56939	GO_bp:go_phosphorylation_of_rna_polymerase_ii_c_terminal_domain
GO_bp:go_regulation_of_prote...4	SET	8	-0.043226	-0.00089336	0.24671	0.56954	GO_bp:go_regulation_of_protein_adp_ribosylation
GO_cc:go_male_pronucleus	SET	5	-0.10977	-0.0017936	0.62552	0.56965	GO_cc:go_male_pronucleus
GO_bp:go_multivesicular_body...1	SET	31	-0.028284	-0.00115	0.16058	0.56991	GO_bp:go_multivesicular_body_organization
Curated_gene_sets:reactome_s...171	SET	8	-0.055585	-0.0011488	0.31402	0.57025	Curated_gene_sets:reactome_synthesis_of_pyrophosphates_in_the_cytosol
GO_cc:go_intrinsic_component...10	SET	54	-0.023045	-0.0012359	0.13014	0.57028	GO_cc:go_intrinsic_component_of_postsynaptic_density_membrane
GO_bp:go_proline_transport	SET	9	-0.0628	-0.0013766	0.35459	0.57029	GO_bp:go_proline_transport
GO_bp:go_regulation_of_chemo...1	SET	10	-0.047035	-0.0010868	0.2654	0.57033	GO_bp:go_regulation_of_chemokine_c_x_c_motif_ligand_2_production
Curated_gene_sets:le_ski_tar...2	SET	17	-0.039856	-0.0012004	0.22465	0.57041	Curated_gene_sets:le_ski_targets_up
GO_bp:go_regulation_of_dendr...2	SET	23	-0.035594	-0.0012468	0.20056	0.57043	GO_bp:go_regulation_of_dendrite_extension
Curated_gene_sets:brown_myel...1	SET	119	-0.013889	-0.0011038	0.078254	0.57044	Curated_gene_sets:brown_myeloid_cell_development_dn
GO_bp:go_inositol_phosphate_...3	SET	52	-0.021676	-0.0011408	0.12195	0.57053	GO_bp:go_inositol_phosphate_mediated_signaling
Curated_gene_sets:reactome_b...9	SET	6	-0.060737	-0.0010871	0.34162	0.57055	Curated_gene_sets:reactome_beta_oxidation_of_decanoyl_coa_to_octanoyl_coa_coa
GO_bp:go_nephron_tubule_form...	SET	18	-0.043162	-0.0013377	0.2424	0.57066	GO_bp:go_nephron_tubule_formation
GO_bp:go_cytoplasmic_sequest...3	SET	14	-0.03996	-0.0010923	0.22435	0.57068	GO_bp:go_cytoplasmic_sequestering_of_transcription_factor
Curated_gene_sets:lindgren_b...3	SET	127	-0.015332	-0.0012584	0.085981	0.57076	Curated_gene_sets:lindgren_bladder_cancer_cluster_2a_dn
GO_bp:go_positive_regulation...280	SET	10	-0.054897	-0.0012684	0.30784	0.57077	GO_bp:go_positive_regulation_of_extrinsic_apoptotic_signaling_pathway_in_absence_of_ligand
Curated_gene_sets:pid_ar_pat...	SET	60	-0.020626	-0.0011658	0.11547	0.57088	Curated_gene_sets:pid_ar_pathway
GO_cc:go_nuclear_outer_membr...2	SET	1024	-0.0049738	-0.001131	0.027825	0.57093	GO_cc:go_nuclear_outer_membrane_endoplasmic_reticulum_membrane_network
GO_bp:go_regulation_of_very_...1	SET	4	-0.088257	-0.0012899	0.49367	0.57094	GO_bp:go_regulation_of_very_low_density_lipoprotein_particle_clearance
Curated_gene_sets:pid_rhodop...	SET	22	-0.03264	-0.0011182	0.18247	0.57098	Curated_gene_sets:pid_rhodopsin_pathway
Curated_gene_sets:reactome_a...75	SET	9	-0.071056	-0.0015576	0.39688	0.57104	Curated_gene_sets:reactome_amino_acid_conjugation
GO_bp:go_purine_nucleoside_d...1	SET	6	-0.055568	-0.00099462	0.3103	0.57106	GO_bp:go_purine_nucleoside_diphosphate_biosynthetic_process
GO_bp:go_response_to_tumor_c...	SET	23	-0.03326	-0.001165	0.18569	0.57108	GO_bp:go_response_to_tumor_cell
GO_bp:go_regulation_of_histo...3	SET	5	-0.072154	-0.001179	0.40212	0.5712	GO_bp:go_regulation_of_histone_h2b_ubiquitination
GO_bp:go_mesonephric_tubule_...2	SET	61	-0.023005	-0.001311	0.12803	0.5713	GO_bp:go_mesonephric_tubule_morphogenesis
GO_bp:go_negative_regulation...161	SET	10	-0.049999	-0.0011552	0.27772	0.57144	GO_bp:go_negative_regulation_of_collagen_biosynthetic_process
GO_mf:go_fad_binding	SET	29	-0.029738	-0.0011695	0.16516	0.57144	GO_mf:go_fad_binding
GO_bp:go_skeletal_muscle_org...	SET	161	-0.012885	-0.0011897	0.071544	0.57146	GO_bp:go_skeletal_muscle_organ_development
GO_bp:go_regulation_of_cdc42...	SET	7	-0.072225	-0.0013963	0.40094	0.57148	GO_bp:go_regulation_of_cdc42_protein_signal_transduction
Curated_gene_sets:krishnan_f...2	SET	8	-0.055369	-0.0011443	0.30709	0.57154	Curated_gene_sets:krishnan_furin_targets_up
Curated_gene_sets:reactome_r...41	SET	119	-0.01494	-0.0011873	0.082845	0.57155	Curated_gene_sets:reactome_regulation_of_insulin_like_growth_factor_igf_transport_and_uptake_by_insulin_like_growth_factor_binding_proteins_igfbps
Curated_gene_sets:kegg_glyco...7	SET	13	-0.044891	-0.0011825	0.24867	0.57163	Curated_gene_sets:kegg_glycosphingolipid_biosynthesis_globo_series
GO_cc:go_dendritic_growth_co...	SET	8	-0.051412	-0.0010625	0.28353	0.57194	GO_cc:go_dendritic_growth_cone
Curated_gene_sets:kuninger_i...1	SET	40	-0.027829	-0.001285	0.15347	0.57195	Curated_gene_sets:kuninger_igf1_vs_pdgfb_targets_dn
GO_bp:go_maturation_of_ssu_r...2	SET	33	-0.025452	-0.0010676	0.14032	0.57197	GO_bp:go_maturation_of_ssu_rrna_from_tricistronic_rrna_transcript_ssu_rrna_5_8s_rrna_lsu_rrna_
GO_bp:go_renin_secretion_int...	SET	6	-0.079919	-0.0014305	0.44025	0.57202	GO_bp:go_renin_secretion_into_blood_stream
GO_mf:go_potassium_chloride_...	SET	9	-0.052275	-0.0011459	0.28781	0.57206	GO_mf:go_potassium_chloride_symporter_activity
GO_bp:go_dichotomous_subdivi...2	SET	5	-0.085593	-0.0013986	0.47047	0.57218	GO_bp:go_dichotomous_subdivision_of_terminal_units_involved_in_salivary_gland_branching
GO_bp:go_positive_regulation...54	SET	36	-0.027796	-0.0012177	0.15276	0.57219	GO_bp:go_positive_regulation_of_axon_extension
GO_mf:go_adrenergic_receptor...2	SET	19	-0.036763	-0.0011706	0.20205	0.57219	GO_mf:go_adrenergic_receptor_binding
GO_bp:go_negative_regulation...358	SET	2	-0.13511	-0.0013963	0.74209	0.57223	GO_bp:go_negative_regulation_of_lamellipodium_assembly
GO_bp:go_toll_like_receptor_...4	SET	6	-0.075467	-0.0013508	0.41443	0.57225	GO_bp:go_toll_like_receptor_7_signaling_pathway
GO_bp:go_establishment_of_pr...5	SET	18	-0.033115	-0.0010263	0.18183	0.57226	GO_bp:go_establishment_of_protein_localization_to_mitochondrial_membrane
Curated_gene_sets:reactome_i...38	SET	65	-0.019874	-0.001169	0.10899	0.57234	Curated_gene_sets:reactome_interleukin_17_signaling
GO_bp:go_interferon_beta_bio...	SET	7	-0.056542	-0.0010931	0.30991	0.57238	GO_bp:go_interferon_beta_biosynthetic_process
GO_mf:go_acid_thiol_ligase_a...	SET	29	-0.030573	-0.0012023	0.16755	0.57239	GO_mf:go_acid_thiol_ligase_activity
GO_bp:go_regulation_of_store...1	SET	8	-0.060284	-0.0012459	0.32961	0.57256	GO_bp:go_regulation_of_store_operated_calcium_channel_activity
GO_bp:go_negative_regulation...251	SET	6	-0.05189	-0.00092878	0.28363	0.57258	GO_bp:go_negative_regulation_of_fertilization
Curated_gene_sets:gargalovic...23	SET	24	-0.036009	-0.0012884	0.19676	0.5726	Curated_gene_sets:gargalovic_response_to_oxidized_phospholipids_yellow_dn
GO_bp:go_negative_regulation...307	SET	112	-0.014937	-0.0011519	0.081486	0.57272	GO_bp:go_negative_regulation_of_immune_effector_process
Curated_gene_sets:singh_nfe2...	SET	13	-0.049065	-0.0012925	0.26731	0.57282	Curated_gene_sets:singh_nfe2l2_targets
Curated_gene_sets:reactome_p...90	SET	18	-0.031885	-0.00098817	0.17363	0.57285	Curated_gene_sets:reactome_processing_of_intronless_pre_mrnas
GO_bp:go_camera_type_eye_pho...	SET	18	-0.038253	-0.0011856	0.20808	0.57293	GO_bp:go_camera_type_eye_photoreceptor_cell_differentiation
Curated_gene_sets:alcalay_am...1	SET	178	-0.012845	-0.0012465	0.069839	0.57296	Curated_gene_sets:alcalay_aml_by_npm1_localization_dn
GO_bp:go_regulation_of_prote...2	SET	113	-0.015486	-0.0011994	0.084091	0.57305	GO_bp:go_regulation_of_proteasomal_ubiquitin_dependent_protein_catabolic_process
GO_bp:go_positive_regulation...452	SET	22	-0.034821	-0.0011929	0.18909	0.57305	GO_bp:go_positive_regulation_of_lipid_storage
Curated_gene_sets:biocarta_i...3	SET	20	-0.03728	-0.0012178	0.20224	0.57312	Curated_gene_sets:biocarta_igf1_pathway
GO_mf:go_2_iron_2_sulfur_clu...	SET	21	-0.034563	-0.0011569	0.18721	0.57324	GO_mf:go_2_iron_2_sulfur_cluster_binding
Curated_gene_sets:wallace_pr...4	SET	19	-0.042368	-0.001349	0.22927	0.5733	Curated_gene_sets:wallace_prostate_cancer_up
GO_bp:go_ion_transmembrane_t...	SET	1050	-0.0054064	-0.0012439	0.029255	0.57331	GO_bp:go_ion_transmembrane_transport
Curated_gene_sets:eppert_lsc...	SET	36	-0.026901	-0.0011785	0.14546	0.57336	Curated_gene_sets:eppert_lsc_r
GO_bp:go_regulation_of_insul...1	SET	21	-0.035279	-0.0011809	0.19054	0.57345	GO_bp:go_regulation_of_insulin_like_growth_factor_receptor_signaling_pathway
GO_bp:go_polyadenylation_dep...1	SET	8	-0.079035	-0.0016334	0.42636	0.57353	GO_bp:go_polyadenylation_dependent_rna_catabolic_process
GO_mf:go_ubiquitin_binding	SET	74	-0.017874	-0.0011215	0.096428	0.57353	GO_mf:go_ubiquitin_binding
Curated_gene_sets:gautschi_s...	SET	8	-0.060671	-0.0012539	0.32686	0.57363	Curated_gene_sets:gautschi_src_signaling
Curated_gene_sets:reactome_t...109	SET	9	-0.060833	-0.0013335	0.32751	0.57368	Curated_gene_sets:reactome_trif_mediated_programmed_cell_death
Curated_gene_sets:kegg_adipo...	SET	63	-0.020293	-0.0011752	0.10918	0.57372	Curated_gene_sets:kegg_adipocytokine_signaling_pathway
Curated_gene_sets:brachat_re...2	SET	25	-0.029341	-0.0010715	0.1578	0.57375	Curated_gene_sets:brachat_response_to_camptothecin_up
GO_bp:go_regulation_of_anima...2	SET	238	-0.01106	-0.0012391	0.059456	0.57378	GO_bp:go_regulation_of_animal_organ_morphogenesis
GO_cc:go_tho_complex	SET	5	-0.072266	-0.0011808	0.38841	0.5738	GO_cc:go_tho_complex
GO_bp:go_3_phosphoadenosine_...2	SET	16	-0.043179	-0.0012618	0.232	0.57382	GO_bp:go_3_phosphoadenosine_5_phosphosulfate_metabolic_process
GO_bp:go_negative_regulation...7	SET	8	-0.05161	-0.0010666	0.27717	0.57386	GO_bp:go_negative_regulation_of_actin_nucleation
GO_bp:go_regulation_of_epith...3	SET	16	-0.04857	-0.0014193	0.26081	0.57387	GO_bp:go_regulation_of_epithelial_cell_differentiation_involved_in_kidney_development
GO_bp:go_proximal_tubule_dev...	SET	5	-0.062299	-0.001018	0.33298	0.5742	GO_bp:go_proximal_tubule_development
Curated_gene_sets:reactome_g...27	SET	25	-0.031806	-0.0011615	0.16995	0.57423	Curated_gene_sets:reactome_gap_filling_dna_repair_synthesis_and_ligation_in_gg_ner
GO_mf:go_fatty_acyl_coa_bind...	SET	21	-0.031976	-0.0010703	0.1706	0.57434	GO_mf:go_fatty_acyl_coa_binding
GO_mf:go_arylesterase_activi...	SET	6	-0.068745	-0.0012305	0.36677	0.57434	GO_mf:go_arylesterase_activity
GO_mf:go_oxysterol_binding	SET	5	-0.089811	-0.0014675	0.47803	0.57451	GO_mf:go_oxysterol_binding
Curated_gene_sets:reactome_c...5	SET	9	-0.062472	-0.0013694	0.3321	0.5746	Curated_gene_sets:reactome_calcineurin_activates_nfat
Curated_gene_sets:schoen_nfk...	SET	33	-0.032102	-0.0013466	0.17053	0.57466	Curated_gene_sets:schoen_nfkb_signaling
Curated_gene_sets:reactome_k...4	SET	193	-0.017519	-0.0017695	0.093052	0.57467	Curated_gene_sets:reactome_keratinization
Curated_gene_sets:biocarta_n...4	SET	19	-0.034592	-0.0011014	0.18368	0.57469	Curated_gene_sets:biocarta_nfkb_pathway
Curated_gene_sets:nagy_staga...	SET	12	-0.041189	-0.0010425	0.21852	0.57475	Curated_gene_sets:nagy_staga_components_human
GO_bp:go_maintenance_of_orga...	SET	11	-0.045675	-0.0011068	0.24171	0.57494	GO_bp:go_maintenance_of_organelle_location
GO_mf:go_chitin_binding	SET	8	-0.059562	-0.001231	0.31521	0.57494	GO_mf:go_chitin_binding
Curated_gene_sets:gargalovic...10	SET	17	-0.040046	-0.0012062	0.21164	0.57504	Curated_gene_sets:gargalovic_response_to_oxidized_phospholipids_grey_up
Curated_gene_sets:jiang_hypo...2	SET	195	-0.011777	-0.0011957	0.06218	0.57511	Curated_gene_sets:jiang_hypoxia_normal
GO_bp:go_hormone_metabolic_p...	SET	209	-0.011949	-0.0012554	0.062906	0.57532	GO_bp:go_hormone_metabolic_process
GO_bp:go_blood_vessel_matura...	SET	8	-0.062043	-0.0012822	0.32621	0.57542	GO_bp:go_blood_vessel_maturation
GO_bp:go_modification_of_syn...	SET	19	-0.036754	-0.0011703	0.19312	0.57547	GO_bp:go_modification_of_synaptic_structure
GO_mf:go_tbp_class_protein_b...	SET	21	-0.036855	-0.0012336	0.19334	0.57559	GO_mf:go_tbp_class_protein_binding
GO_mf:go_cell_adhesive_prote...	SET	5	-0.089782	-0.001467	0.47089	0.5756	GO_mf:go_cell_adhesive_protein_binding_involved_in_bundle_of_his_cell_purkinje_myocyte_communication
GO_mf:go_phosphatidylinosito...29	SET	5	-0.074625	-0.0012194	0.3907	0.57574	GO_mf:go_phosphatidylinositol_trisphosphate_phosphatase_activity
GO_bp:go_regulation_of_osteo...1	SET	104	-0.017391	-0.0012925	0.090922	0.57584	GO_bp:go_regulation_of_osteoblast_differentiation
GO_bp:go_forebrain_generatio...	SET	62	-0.023642	-0.0013582	0.12315	0.57612	GO_bp:go_forebrain_generation_of_neurons
GO_mf:go_magnesium_ion_trans...	SET	14	-0.048541	-0.0013269	0.25254	0.57621	GO_mf:go_magnesium_ion_transmembrane_transporter_activity
GO_bp:go_positive_regulation...15	SET	7	-0.053618	-0.0010366	0.27879	0.57626	GO_bp:go_positive_regulation_of_acute_inflammatory_response_to_antigenic_stimulus
GO_bp:go_plasma_membrane_org...	SET	88	-0.01803	-0.0012332	0.093729	0.57627	GO_bp:go_plasma_membrane_organization
GO_bp:go_pirna_metabolic_pro...	SET	18	-0.039695	-0.0012302	0.20569	0.57651	GO_bp:go_pirna_metabolic_process
GO_bp:go_cytoskeleton_depend...1	SET	96	-0.016845	-0.0012032	0.08721	0.57658	GO_bp:go_cytoskeleton_dependent_cytokinesis
GO_bp:go_maintenance_of_prot...4	SET	70	-0.019518	-0.0011912	0.10091	0.57668	GO_bp:go_maintenance_of_protein_location_in_cell
GO_bp:go_regulation_of_heart...6	SET	6	-0.069803	-0.0012494	0.36085	0.57669	GO_bp:go_regulation_of_heart_rate_by_chemical_signal
GO_bp:go_relaxation_of_vascu...	SET	7	-0.055313	-0.0010693	0.28584	0.57672	GO_bp:go_relaxation_of_vascular_smooth_muscle
GO_bp:go_positive_regulation...215	SET	5	-0.077911	-0.0012731	0.40205	0.57683	GO_bp:go_positive_regulation_of_deoxyribonuclease_activity
GO_bp:go_multicellular_organ...8	SET	190	-0.013342	-0.0013372	0.068782	0.5769	GO_bp:go_multicellular_organismal_signaling
GO_bp:go_leucine_catabolic_p...	SET	6	-0.069531	-0.0012445	0.35818	0.57696	GO_bp:go_leucine_catabolic_process
Curated_gene_sets:abe_inner_...	SET	41	-0.026106	-0.0012203	0.13444	0.57698	Curated_gene_sets:abe_inner_ear
GO_bp:go_negative_regulation...519	SET	404	-0.0085382	-0.0012406	0.043962	0.577	GO_bp:go_negative_regulation_of_phosphorylation
Curated_gene_sets:reactome_a...25	SET	37	-0.024625	-0.0010936	0.12659	0.57711	Curated_gene_sets:reactome_activation_of_atr_in_response_to_replication_stress
GO_bp:go_neuroblast_division	SET	13	-0.040017	-0.0010541	0.20567	0.57713	GO_bp:go_neuroblast_division
GO_bp:go_golgi_to_endosome_t...	SET	17	-0.044069	-0.0013273	0.22637	0.57718	GO_bp:go_golgi_to_endosome_transport
GO_bp:go_positive_regulation...188	SET	5	-0.074284	-0.0012138	0.38108	0.57728	GO_bp:go_positive_regulation_of_cyclic_nucleotide_phosphodiesterase_activity
Curated_gene_sets:gazda_diam...4	SET	30	-0.032009	-0.0012803	0.16414	0.57731	Curated_gene_sets:gazda_diamond_blackfan_anemia_myeloid_up
GO_bp:go_positive_regulation...667	SET	61	-0.021804	-0.0012426	0.11167	0.5774	GO_bp:go_positive_regulation_of_protein_localization_to_cell_periphery
Curated_gene_sets:reactome_f...40	SET	32	-0.02594	-0.0010715	0.13275	0.57746	Curated_gene_sets:reactome_formation_of_the_early_elongation_complex
Curated_gene_sets:reactome_s...105	SET	11	-0.063856	-0.0015474	0.32679	0.57746	Curated_gene_sets:reactome_sodium_calcium_exchangers
GO_cc:go_neurofilament	SET	7	-0.066587	-0.0012873	0.34027	0.57757	GO_cc:go_neurofilament
Curated_gene_sets:biocarta_p...9	SET	27	-0.036862	-0.0013988	0.18818	0.57765	Curated_gene_sets:biocarta_pdgf_pathway
Curated_gene_sets:schaeffer_...16	SET	5	-0.083621	-0.0013664	0.42669	0.57768	Curated_gene_sets:schaeffer_prostate_development_and_cancer_box6_dn
Curated_gene_sets:verrecchia...6	SET	11	-0.05551	-0.0013451	0.28327	0.57768	Curated_gene_sets:verrecchia_response_to_tgfb1_c4
GO_cc:go_nuclear_nucleosome	SET	28	-0.030624	-0.0011834	0.15617	0.57773	GO_cc:go_nuclear_nucleosome
Curated_gene_sets:semba_fhit...2	SET	11	-0.04597	-0.001114	0.23412	0.57783	Curated_gene_sets:semba_fhit_targets_up
GO_bp:go_retina_morphogenesi...	SET	47	-0.027099	-0.0013561	0.13785	0.57792	GO_bp:go_retina_morphogenesis_in_camera_type_eye
Curated_gene_sets:pid_avb3_i...	SET	73	-0.020372	-0.0012696	0.10355	0.57798	Curated_gene_sets:pid_avb3_integrin_pathway
Curated_gene_sets:reactome_r...130	SET	9	-0.061543	-0.001349	0.31284	0.57798	Curated_gene_sets:reactome_runx1_and_foxp3_control_the_development_of_regulatory_t_lymphocytes_tregs
GO_bp:go_regeneration	SET	176	-0.013666	-0.0013188	0.06937	0.57809	GO_bp:go_regeneration
GO_bp:go_cytolysis	SET	40	-0.028319	-0.0013076	0.14373	0.5781	GO_bp:go_cytolysis
Curated_gene_sets:mikkelsen_...21	SET	25	-0.035065	-0.0012805	0.17773	0.5782	Curated_gene_sets:mikkelsen_mcv6_lcp_with_h3k27me3
Curated_gene_sets:zerbini_re...2	SET	8	-0.074704	-0.0015439	0.37849	0.57823	Curated_gene_sets:zerbini_response_to_sulindac_up
GO_bp:go_maintenance_of_prot...5	SET	5	-0.068858	-0.0011251	0.34887	0.57823	GO_bp:go_maintenance_of_protein_location_in_mitochondrion
Curated_gene_sets:biocarta_t...18	SET	24	-0.04115	-0.0014724	0.20816	0.57835	Curated_gene_sets:biocarta_tpo_pathway
GO_bp:go_spermatid_different...	SET	141	-0.014033	-0.0012133	0.070992	0.57835	GO_bp:go_spermatid_differentiation
GO_bp:go_regulation_of_ubiqu...1	SET	137	-0.015303	-0.0013043	0.077152	0.57861	GO_bp:go_regulation_of_ubiquitin_dependent_protein_catabolic_process
GO_cc:go_organellar_large_ri...	SET	57	-0.021732	-0.0011973	0.10953	0.57864	GO_cc:go_organellar_large_ribosomal_subunit
Curated_gene_sets:reactome_l...5	SET	13	-0.045117	-0.0011885	0.22735	0.57865	Curated_gene_sets:reactome_leading_strand_synthesis
GO_bp:go_regulation_of_eosin...	SET	5	-0.082207	-0.0013433	0.41421	0.57866	GO_bp:go_regulation_of_eosinophil_migration
Curated_gene_sets:der_ifn_be...1	SET	7	-0.066529	-0.0012862	0.33518	0.57867	Curated_gene_sets:der_ifn_beta_response_dn
GO_bp:go_regulation_of_xenop...	SET	6	-0.071592	-0.0012814	0.3603	0.57875	GO_bp:go_regulation_of_xenophagy
GO_bp:go_cell_migration_invo...1	SET	12	-0.048344	-0.0012235	0.24315	0.5788	GO_bp:go_cell_migration_involved_in_gastrulation
GO_bp:go_regulation_of_alpha...2	SET	59	-0.024602	-0.0013789	0.12355	0.57892	GO_bp:go_regulation_of_alpha_beta_t_cell_differentiation
Curated_gene_sets:biocarta_e...21	SET	9	-0.060254	-0.0013208	0.30176	0.57913	Curated_gene_sets:biocarta_etc_pathway
Curated_gene_sets:wacker_hyp...	SET	13	-0.053428	-0.0014074	0.26746	0.57917	Curated_gene_sets:wacker_hypoxia_targets_of_vhl
GO_bp:go_rna_import_into_mit...	SET	5	-0.076682	-0.001253	0.3838	0.57918	GO_bp:go_rna_import_into_mitochondrion
Curated_gene_sets:reactome_o...3	SET	107	-0.018551	-0.0013984	0.092778	0.57924	Curated_gene_sets:reactome_o_linked_glycosylation
Curated_gene_sets:reactome_a...59	SET	10	-0.061431	-0.0014194	0.3071	0.57927	Curated_gene_sets:reactome_adenylate_cyclase_activating_pathway
GO_bp:go_t_helper_1_type_imm...	SET	41	-0.030209	-0.0014121	0.15089	0.57934	GO_bp:go_t_helper_1_type_immune_response
GO_bp:go_blood_vessel_endoth...1	SET	9	-0.069291	-0.0015189	0.34602	0.57936	GO_bp:go_blood_vessel_endothelial_cell_differentiation
GO_bp:go_positive_regulation...31	SET	15	-0.054044	-0.0015291	0.26983	0.57937	GO_bp:go_positive_regulation_of_amyloid_precursor_protein_catabolic_process
GO_bp:go_regulation_of_gamma...3	SET	6	-0.078105	-0.001398	0.38974	0.57942	GO_bp:go_regulation_of_gamma_delta_t_cell_differentiation
GO_bp:go_translocation_of_mo...	SET	7	-0.067104	-0.0012973	0.33473	0.57944	GO_bp:go_translocation_of_molecules_into_host
GO_bp:go_negative_regulation...86	SET	13	-0.055226	-0.0014547	0.27494	0.5796	GO_bp:go_negative_regulation_of_catecholamine_secretion
GO_bp:go_cd8_positive_alpha_...1	SET	23	-0.039073	-0.0013687	0.1945	0.5796	GO_bp:go_cd8_positive_alpha_beta_t_cell_activation
GO_bp:go_fluid_transport	SET	27	-0.036787	-0.001396	0.18298	0.57967	GO_bp:go_fluid_transport
GO_mf:go_ion_channel_binding	SET	114	-0.017187	-0.0013371	0.085473	0.57968	GO_mf:go_ion_channel_binding
GO_bp:go_positive_regulation...715	SET	15	-0.044752	-0.0012662	0.22241	0.57973	GO_bp:go_positive_regulation_of_response_to_oxidative_stress
Curated_gene_sets:reactome_b...12	SET	5	-0.069982	-0.0011435	0.34776	0.57974	Curated_gene_sets:reactome_beta_oxidation_of_octanoyl_coa_to_hexanoyl_coa
Curated_gene_sets:burton_adi...11	SET	69	-0.021407	-0.0012972	0.10631	0.57979	Curated_gene_sets:burton_adipogenesis_8
GO_bp:go_negative_regulation...13	SET	42	-0.026561	-0.0012566	0.13185	0.57983	GO_bp:go_negative_regulation_of_adaptive_immune_response
GO_cc:go_chromocenter	SET	11	-0.055594	-0.0013472	0.2757	0.5799	GO_cc:go_chromocenter
GO_cc:go_trapp_complex	SET	11	-0.054273	-0.0013152	0.26899	0.57995	GO_cc:go_trapp_complex
GO_bp:go_regulation_of_lipop...2	SET	24	-0.039723	-0.0014213	0.19603	0.58029	GO_bp:go_regulation_of_lipopolysaccharide_mediated_signaling_pathway
Curated_gene_sets:pid_erbb2_...	SET	45	-0.026287	-0.0012872	0.12955	0.5804	Curated_gene_sets:pid_erbb2_erbb3_pathway
GO_mf:go_mannosidase_activity	SET	15	-0.043191	-0.0012221	0.21268	0.58046	GO_mf:go_mannosidase_activity
Curated_gene_sets:doane_brea...2	SET	64	-0.024263	-0.0014162	0.11926	0.5806	Curated_gene_sets:doane_breast_cancer_classes_up
Curated_gene_sets:missiaglia...2	SET	114	-0.016196	-0.00126	0.079606	0.58061	Curated_gene_sets:missiaglia_regulated_by_methylation_up
Curated_gene_sets:harris_hyp...	SET	74	-0.022781	-0.0014294	0.11196	0.58062	Curated_gene_sets:harris_hypoxia
Curated_gene_sets:wang_tnf_t...	SET	24	-0.042495	-0.0015205	0.20847	0.58076	Curated_gene_sets:wang_tnf_targets
Curated_gene_sets:biocarta_l...4	SET	11	-0.06175	-0.0014963	0.30258	0.58085	Curated_gene_sets:biocarta_leptin_pathway
GO_bp:go_establishment_of_vi...	SET	9	-0.052612	-0.0011533	0.2578	0.58085	GO_bp:go_establishment_of_viral_latency
GO_bp:go_negative_regulation...573	SET	7	-0.076639	-0.0014816	0.37525	0.58091	GO_bp:go_negative_regulation_of_receptor_biosynthetic_process
Curated_gene_sets:alonso_met...3	SET	34	-0.031173	-0.0013272	0.15247	0.581	Curated_gene_sets:alonso_metastasis_emt_up
Curated_gene_sets:reactome_t...6	SET	115	-0.016831	-0.0013151	0.082247	0.58107	Curated_gene_sets:reactome_tcr_signaling
Curated_gene_sets:radaeva_re...1	SET	10	-0.062158	-0.0014362	0.30372	0.58108	Curated_gene_sets:radaeva_response_to_ifna1_dn
Curated_gene_sets:mccabe_hox...2	SET	26	-0.037195	-0.0013851	0.18168	0.5811	Curated_gene_sets:mccabe_hoxc6_targets_cancer_up
Curated_gene_sets:reactome_t...124	SET	5	-0.071908	-0.001175	0.35127	0.5811	Curated_gene_sets:reactome_tyrosine_catabolism
GO_bp:go_tyrosine_catabolic_...	SET	5	-0.071908	-0.001175	0.35127	0.5811	GO_bp:go_tyrosine_catabolic_process
GO_cc:go_nurf_complex	SET	6	-0.079538	-0.0014237	0.38856	0.5811	GO_cc:go_nurf_complex
GO_cc:go_transcription_elong...	SET	54	-0.025171	-0.0013499	0.12284	0.58118	GO_cc:go_transcription_elongation_factor_complex
Curated_gene_sets:reactome_m...32	SET	18	-0.037852	-0.0011731	0.18468	0.5812	Curated_gene_sets:reactome_metabolism_of_cofactors
GO_cc:go_motile_cilium	SET	176	-0.013642	-0.0013165	0.066481	0.58129	GO_cc:go_motile_cilium
GO_bp:go_stress_granule_asse...	SET	17	-0.03999	-0.0012045	0.19484	0.58131	GO_bp:go_stress_granule_assembly
GO_mf:go_phosphatidylinosito...9	SET	9	-0.070601	-0.0015476	0.34381	0.58135	GO_mf:go_phosphatidylinositol_3_kinase_regulatory_subunit_binding
GO_bp:go_positive_regulation...704	SET	12	-0.056446	-0.0014286	0.27463	0.58142	GO_bp:go_positive_regulation_of_renal_sodium_excretion
GO_bp:go_regulation_of_endod...1	SET	8	-0.060914	-0.0012589	0.29616	0.58148	GO_bp:go_regulation_of_endodeoxyribonuclease_activity
Curated_gene_sets:reactome_v...6	SET	642	-0.0071495	-0.001301	0.034751	0.5815	Curated_gene_sets:reactome_vesicle_mediated_transport
Curated_gene_sets:reactome_g...28	SET	34	-0.031615	-0.0013461	0.15351	0.58158	Curated_gene_sets:reactome_gap_junction_assembly
Curated_gene_sets:reactome_r...139	SET	5	-0.085046	-0.0013896	0.41268	0.58163	Curated_gene_sets:reactome_runx1_regulates_transcription_of_genes_involved_in_interleukin_signaling
GO_bp:go_fatty_acid_beta_oxi...2	SET	11	-0.046174	-0.0011189	0.22408	0.58163	GO_bp:go_fatty_acid_beta_oxidation_using_acyl_coa_dehydrogenase
GO_bp:go_regulation_of_mitot...2	SET	9	-0.062384	-0.0013675	0.30273	0.58163	GO_bp:go_regulation_of_mitotic_centrosome_separation
Curated_gene_sets:douglas_bm...1	SET	307	-0.01003	-0.0012739	0.048651	0.58167	Curated_gene_sets:douglas_bmi1_targets_dn
GO_bp:go_negative_regulation...258	SET	4	-0.1013	-0.0014805	0.49115	0.5817	GO_bp:go_negative_regulation_of_gastric_acid_secretion
GO_cc:go_escrt_iii_complex	SET	11	-0.04561	-0.0011052	0.22104	0.58174	GO_cc:go_escrt_iii_complex
Curated_gene_sets:ohm_embryo...1	SET	9	-0.069579	-0.0015252	0.33695	0.5818	Curated_gene_sets:ohm_embryonic_carcinoma_dn
Curated_gene_sets:pid_ps1_pa...	SET	44	-0.027943	-0.001353	0.13529	0.58181	Curated_gene_sets:pid_ps1_pathway
GO_bp:go_positive_regulation...1	SET	6	-0.071329	-0.0012767	0.34528	0.58183	GO_bp:go_positive_regulation_by_host_of_viral_genome_replication
Curated_gene_sets:biocarta_p...29	SET	18	-0.039455	-0.0012228	0.19081	0.58191	Curated_gene_sets:biocarta_pten_pathway
Curated_gene_sets:reactome_y...	SET	15	-0.05543	-0.0015684	0.26799	0.58193	Curated_gene_sets:reactome_yap1_and_wwtr1_taz_stimulated_gene_expression
Curated_gene_sets:mori_emu_m...2	SET	105	-0.017634	-0.0013169	0.085163	0.58202	Curated_gene_sets:mori_emu_myc_lymphoma_by_onset_time_up
GO_cc:go_endosome_lumen	SET	31	-0.033405	-0.0013582	0.16132	0.58202	GO_cc:go_endosome_lumen
Curated_gene_sets:reactome_g...38	SET	7	-0.078605	-0.0015196	0.37957	0.58203	Curated_gene_sets:reactome_gli_proteins_bind_promoters_of_hh_responsive_genes_to_promote_transcription
Curated_gene_sets:kobayashi_...1	SET	248	-0.011057	-0.0012641	0.053271	0.58221	Curated_gene_sets:kobayashi_egfr_signaling_24hr_dn
Curated_gene_sets:bennett_sy...	SET	29	-0.03424	-0.0013465	0.1646	0.58239	Curated_gene_sets:bennett_systemic_lupus_erythematosus
Curated_gene_sets:kim_wt1_ta...1	SET	208	-0.012461	-0.0013062	0.059864	0.58245	Curated_gene_sets:kim_wt1_targets_12hr_dn
Curated_gene_sets:snijders_a...	SET	37	-0.032483	-0.0014426	0.15598	0.58248	Curated_gene_sets:snijders_amplified_in_head_and_neck_tumors
Curated_gene_sets:kegg_regul...1	SET	200	-0.013524	-0.0013903	0.064917	0.58251	Curated_gene_sets:kegg_regulation_of_actin_cytoskeleton
Curated_gene_sets:gazda_diam...2	SET	23	-0.038794	-0.0013589	0.18623	0.58251	Curated_gene_sets:gazda_diamond_blackfan_anemia_erythroid_up
GO_bp:go_protein_localizatio...11	SET	12	-0.049102	-0.0012427	0.23558	0.58255	GO_bp:go_protein_localization_to_ciliary_membrane
Curated_gene_sets:reactome_f...13	SET	81	-0.019975	-0.001311	0.095802	0.58258	Curated_gene_sets:reactome_fceri_mediated_nf_kb_activation
Curated_gene_sets:benporath_...14	SET	147	-0.014973	-0.0013215	0.071781	0.58261	Curated_gene_sets:benporath_proliferation
Curated_gene_sets:bonome_ova...4	SET	473	-0.0086225	-0.0013531	0.041341	0.58261	Curated_gene_sets:bonome_ovarian_cancer_survival_suboptimal_debulking
Curated_gene_sets:reactome_t...120	SET	57	-0.025081	-0.0013818	0.12009	0.58271	Curated_gene_sets:reactome_trna_processing_in_the_nucleus
GO_bp:go_epithelial_tube_mor...	SET	302	-0.011559	-0.0014562	0.055315	0.58276	GO_bp:go_epithelial_tube_morphogenesis
GO_cc:go_nuclear_lamina	SET	7	-0.060643	-0.0011724	0.28996	0.58283	GO_cc:go_nuclear_lamina
GO_bp:go_regulation_of_hepat...	SET	13	-0.047953	-0.0012632	0.2292	0.58286	GO_bp:go_regulation_of_hepatocyte_proliferation
GO_bp:go_kinetochore_organiz...	SET	21	-0.039322	-0.0013162	0.18788	0.58289	GO_bp:go_kinetochore_organization
GO_bp:go_regulation_of_leuko...7	SET	172	-0.014395	-0.0013734	0.068751	0.58293	GO_bp:go_regulation_of_leukocyte_migration
GO_bp:go_leukotriene_signali...	SET	5	-0.10554	-0.0017245	0.50375	0.58297	GO_bp:go_leukotriene_signaling_pathway
GO_cc:go_ctf18_rfc_like_comp...	SET	7	-0.061988	-0.0011984	0.29551	0.58308	GO_cc:go_ctf18_rfc_like_complex
GO_bp:go_negative_regulation...571	SET	25	-0.040115	-0.0014649	0.19098	0.58318	GO_bp:go_negative_regulation_of_reactive_oxygen_species_metabolic_process
GO_bp:go_nuclear_pore_comple...	SET	9	-0.073012	-0.0016004	0.34699	0.58333	GO_bp:go_nuclear_pore_complex_assembly
Curated_gene_sets:figueroa_a...12	SET	132	-0.01622	-0.0013571	0.077048	0.58337	Curated_gene_sets:figueroa_aml_methylation_cluster_6_up
GO_bp:go_pantothenate_metabo...	SET	6	-0.081061	-0.0014509	0.38412	0.58357	GO_bp:go_pantothenate_metabolic_process
Curated_gene_sets:roversi_gl...1	SET	54	-0.031761	-0.0017033	0.15033	0.58366	Curated_gene_sets:roversi_glioma_copy_number_dn
GO_mf:go_drug_binding	SET	1627	-0.0048473	-0.0013654	0.022944	0.58366	GO_mf:go_drug_binding
GO_bp:go_synaptic_transmissi...5	SET	5	-0.072173	-0.0011793	0.34144	0.5837	GO_bp:go_synaptic_transmission_glycinergic
GO_cc:go_aster	SET	7	-0.068966	-0.0013333	0.32609	0.58375	GO_cc:go_aster
GO_bp:go_copper_ion_import	SET	5	-0.079909	-0.0013057	0.37754	0.58381	GO_bp:go_copper_ion_import
GO_bp:go_type_2_immune_respo...	SET	35	-0.031148	-0.0013455	0.14716	0.58381	GO_bp:go_type_2_immune_response
GO_bp:go_neutrophil_mediated...3	SET	8	-0.056591	-0.0011696	0.26705	0.58391	GO_bp:go_neutrophil_mediated_killing_of_symbiont_cell
GO_mf:go_rna_polymerase_ii_r...	SET	35	-0.033321	-0.0014394	0.15723	0.58391	GO_mf:go_rna_polymerase_ii_repressing_transcription_factor_binding
Curated_gene_sets:reactome_m...58	SET	24	-0.035604	-0.0012739	0.16799	0.58392	Curated_gene_sets:reactome_miscellaneous_transport_and_binding_events
Curated_gene_sets:mori_immat...1	SET	87	-0.019086	-0.001298	0.089933	0.58403	Curated_gene_sets:mori_immature_b_lymphocyte_dn
GO_mf:go_isomerase_activity	SET	138	-0.015161	-0.0012968	0.07144	0.58403	GO_mf:go_isomerase_activity
Curated_gene_sets:hahtola_my...6	SET	17	-0.050826	-0.0015309	0.23947	0.58404	Curated_gene_sets:hahtola_mycosis_fungoides_up
GO_mf:go_histone_methyltrans...1	SET	56	-0.026063	-0.0014233	0.12273	0.58409	GO_mf:go_histone_methyltransferase_activity
GO_bp:go_ubiquitin_independe...	SET	5	-0.091282	-0.0014916	0.42972	0.58411	GO_bp:go_ubiquitin_independent_protein_catabolic_process_via_the_multivesicular_body_sorting_pathway
Curated_gene_sets:gottwein_t...	SET	63	-0.023603	-0.0013669	0.1111	0.58412	Curated_gene_sets:gottwein_targets_of_kshv_mir_k12_11
GO_bp:go_negative_regulation...501	SET	22	-0.04045	-0.0013858	0.19011	0.58424	GO_bp:go_negative_regulation_of_oxidoreductase_activity
GO_bp:go_aortic_valve_develo...	SET	28	-0.039598	-0.0015302	0.18587	0.58435	GO_bp:go_aortic_valve_development
GO_bp:go_negative_regulation...486	SET	5	-0.091341	-0.0014925	0.42863	0.58437	GO_bp:go_negative_regulation_of_nucleotide_biosynthetic_process
Curated_gene_sets:vanharanta...2	SET	40	-0.032059	-0.0014803	0.1504	0.5844	Curated_gene_sets:vanharanta_uterine_fibroid_up
Curated_gene_sets:gaurnier_p...	SET	63	-0.026928	-0.0015594	0.12626	0.58444	Curated_gene_sets:gaurnier_psmd4_targets
GO_bp:go_protein_targeting	SET	403	-0.0089415	-0.0012977	0.041894	0.5845	GO_bp:go_protein_targeting
GO_bp:go_diol_metabolic_proc...	SET	5	-0.08378	-0.001369	0.39246	0.58452	GO_bp:go_diol_metabolic_process
GO_bp:go_disaccharide_biosyn...	SET	5	-0.10975	-0.0017934	0.5135	0.58462	GO_bp:go_disaccharide_biosynthetic_process
GO_bp:go_death_inducing_sign...	SET	9	-0.054459	-0.0011937	0.25455	0.5847	GO_bp:go_death_inducing_signaling_complex_assembly
GO_mf:go_amp_activated_prote...	SET	7	-0.079417	-0.0015353	0.37081	0.58479	GO_mf:go_amp_activated_protein_kinase_activity
Curated_gene_sets:vanasse_bc...1	SET	57	-0.025523	-0.0014061	0.1191	0.58484	Curated_gene_sets:vanasse_bcl2_targets_dn
GO_bp:go_regulation_of_eryth...	SET	44	-0.029512	-0.001429	0.13755	0.58494	GO_bp:go_regulation_of_erythrocyte_differentiation
GO_bp:go_mitochondrial_rna_3...	SET	4	-0.094733	-0.0013845	0.441	0.58504	GO_bp:go_mitochondrial_rna_3_end_processing
GO_bp:go_succinate_metabolic...	SET	7	-0.074703	-0.0014442	0.34671	0.58529	GO_bp:go_succinate_metabolic_process
GO_bp:go_ectoderm_development	SET	20	-0.039427	-0.001288	0.18294	0.58532	GO_bp:go_ectoderm_development
Curated_gene_sets:vart_kshv_...2	SET	155	-0.016232	-0.0014708	0.075283	0.58535	Curated_gene_sets:vart_kshv_infection_angiogenic_markers_up
Curated_gene_sets:martinelli...2	SET	10	-0.06132	-0.0014168	0.28389	0.5855	Curated_gene_sets:martinelli_immature_neutrophil_up
GO_bp:go_detection_of_extern...	SET	18	-0.048923	-0.0015162	0.22649	0.58551	GO_bp:go_detection_of_external_biotic_stimulus
Curated_gene_sets:reactome_t...107	SET	39	-0.02952	-0.0013459	0.13665	0.58552	Curated_gene_sets:reactome_transport_of_vitamins_nucleosides_and_related_molecules
GO_bp:go_negative_regulation...262	SET	22	-0.044429	-0.0015221	0.20487	0.58584	GO_bp:go_negative_regulation_of_glial_cell_differentiation
GO_bp:go_sphingomyelin_catab...	SET	7	-0.071498	-0.0013822	0.3297	0.58584	GO_bp:go_sphingomyelin_catabolic_process
GO_mf:go_hormone_binding	SET	97	-0.021123	-0.0015165	0.09738	0.58586	GO_mf:go_hormone_binding
GO_cc:go_beta_catenin_destru...	SET	12	-0.065419	-0.0016557	0.30142	0.58591	GO_cc:go_beta_catenin_destruction_complex
GO_bp:go_regulation_of_cell_...38	SET	138	-0.018123	-0.0015502	0.083489	0.58592	GO_bp:go_regulation_of_cell_shape
GO_bp:go_macromolecule_methy...	SET	288	-0.011294	-0.00139	0.052002	0.58597	GO_bp:go_macromolecule_methylation
GO_mf:go_secondary_active_su...	SET	13	-0.049248	-0.0012973	0.22647	0.58607	GO_mf:go_secondary_active_sulfate_transmembrane_transporter_activity
GO_bp:go_regulation_of_prote...16	SET	12	-0.049895	-0.0012628	0.2293	0.58613	GO_bp:go_regulation_of_protein_deubiquitination
GO_bp:go_response_to_dexamet...	SET	42	-0.030246	-0.001431	0.13893	0.58617	GO_bp:go_response_to_dexamethasone
GO_bp:go_regulation_of_atria...2	SET	7	-0.083182	-0.0016081	0.38137	0.58633	GO_bp:go_regulation_of_atrial_cardiac_muscle_cell_membrane_depolarization
GO_bp:go_sertoli_cell_develo...	SET	12	-0.057582	-0.0014573	0.26387	0.58637	GO_bp:go_sertoli_cell_development
GO_bp:go_positive_regulation...111	SET	6	-0.098776	-0.001768	0.45228	0.58644	GO_bp:go_positive_regulation_of_cell_cell_adhesion_mediated_by_integrin
GO_bp:go_negative_regulation...304	SET	5	-0.065608	-0.001072	0.30028	0.58648	GO_bp:go_negative_regulation_of_hypoxia_induced_intrinsic_apoptotic_signaling_pathway
Curated_gene_sets:kegg_prima...1	SET	16	-0.046729	-0.0013655	0.21312	0.58678	Curated_gene_sets:kegg_primary_bile_acid_biosynthesis
Curated_gene_sets:reactome_r...100	SET	16	-0.044985	-0.0013145	0.20502	0.58684	Curated_gene_sets:reactome_rip_mediated_nfkb_activation_via_zbp1
Curated_gene_sets:tonks_targ...5	SET	177	-0.01513	-0.0014642	0.068725	0.58713	Curated_gene_sets:tonks_targets_of_runx1_runx1t1_fusion_hsc_dn
GO_bp:go_regulation_of_macro...1	SET	159	-0.015165	-0.0013916	0.068845	0.58717	GO_bp:go_regulation_of_macroautophagy
GO_cc:go_cytosolic_ribosome	SET	97	-0.017878	-0.0012835	0.081049	0.58729	GO_cc:go_cytosolic_ribosome
GO_mf:go_c4_dicarboxylate_tr...	SET	14	-0.059427	-0.0016245	0.26937	0.5873	GO_mf:go_c4_dicarboxylate_transmembrane_transporter_activity
Curated_gene_sets:pid_integr...2	SET	27	-0.04231	-0.0016056	0.19144	0.58746	Curated_gene_sets:pid_integrin2_pathway
GO_mf:go_intramolecular_oxid...2	SET	8	-0.06514	-0.0013462	0.2945	0.58752	GO_mf:go_intramolecular_oxidoreductase_activity_interconverting_aldoses_and_ketoses
GO_bp:go_rna_secondary_struc...	SET	7	-0.073066	-0.0014126	0.32966	0.5877	GO_bp:go_rna_secondary_structure_unwinding
GO_bp:go_acetyl_coa_metaboli...	SET	9	-0.076562	-0.0016782	0.34533	0.58773	GO_bp:go_acetyl_coa_metabolic_process
GO_bp:go_regulation_of_respo...1	SET	128	-0.017648	-0.0014542	0.079369	0.58798	GO_bp:go_regulation_of_response_to_biotic_stimulus
Curated_gene_sets:tomida_lun...	SET	5	-0.091491	-0.001495	0.41071	0.58814	Curated_gene_sets:tomida_lung_cancer_poor_survival
GO_bp:go_regulation_of_cell_...29	SET	22	-0.039704	-0.0013602	0.17817	0.58817	GO_bp:go_regulation_of_cell_maturation
Curated_gene_sets:frasor_res...3	SET	50	-0.027428	-0.0014156	0.12306	0.58819	Curated_gene_sets:frasor_response_to_serm_or_fulvestrant_dn
GO_cc:go_mhc_class_ii_protei...	SET	14	-0.066209	-0.0018098	0.29694	0.58822	GO_cc:go_mhc_class_ii_protein_complex
Curated_gene_sets:reactome_p...64	SET	27	-0.041182	-0.0015628	0.18451	0.58831	Curated_gene_sets:reactome_platelet_calcium_homeostasis
GO_mf:go_transmembrane_recep...2	SET	17	-0.054299	-0.0016355	0.24327	0.58831	GO_mf:go_transmembrane_receptor_protein_phosphatase_activity
GO_bp:go_neural_retina_devel...	SET	60	-0.027535	-0.0015563	0.12331	0.58834	GO_bp:go_neural_retina_development
Curated_gene_sets:yang_breas...2	SET	26	-0.034198	-0.0012735	0.15312	0.58837	Curated_gene_sets:yang_breast_cancer_esr1_bulk_up
GO_bp:go_positive_regulation...884	SET	14	-0.055099	-0.0015061	0.24652	0.58843	GO_bp:go_positive_regulation_of_voltage_gated_potassium_channel_activity
GO_bp:go_microtubule_anchori...2	SET	9	-0.056632	-0.0012414	0.25319	0.58849	GO_bp:go_microtubule_anchoring_at_centrosome
Curated_gene_sets:heller_hda...2	SET	267	-0.012402	-0.0014705	0.055392	0.58858	Curated_gene_sets:heller_hdac_targets_silenced_by_methylation_dn
GO_bp:go_oligopeptide_transp...	SET	11	-0.059779	-0.0014486	0.26693	0.5886	GO_bp:go_oligopeptide_transport
GO_mf:go_receptor_tyrosine_k...	SET	68	-0.023682	-0.0014247	0.10549	0.58881	GO_mf:go_receptor_tyrosine_kinase_binding
GO_bp:go_phospholipid_dephos...	SET	33	-0.031171	-0.0013075	0.13882	0.58883	GO_bp:go_phospholipid_dephosphorylation
Curated_gene_sets:sa_pten_pa...	SET	17	-0.043213	-0.0013016	0.19239	0.58886	Curated_gene_sets:sa_pten_pathway
Curated_gene_sets:camps_colo...1	SET	50	-0.032175	-0.0016605	0.14322	0.58887	Curated_gene_sets:camps_colon_cancer_copy_number_dn
Curated_gene_sets:reactome_e...26	SET	153	-0.015105	-0.0013599	0.06721	0.58891	Curated_gene_sets:reactome_er_to_golgi_anterograde_transport
GO_mf:go_oligosaccharyl_tran...	SET	9	-0.061204	-0.0013416	0.27197	0.58902	GO_mf:go_oligosaccharyl_transferase_activity
GO_bp:go_positive_regulation...530	SET	176	-0.014991	-0.0014466	0.066586	0.58906	GO_bp:go_positive_regulation_of_multi_organism_process
Curated_gene_sets:reactome_s...87	SET	71	-0.024511	-0.0015066	0.10878	0.58914	Curated_gene_sets:reactome_signaling_by_tgf_beta_receptor_complex
GO_bp:go_isopentenyl_diphosp...	SET	5	-0.090021	-0.0014709	0.39906	0.58924	GO_bp:go_isopentenyl_diphosphate_biosynthetic_process
GO_bp:go_acrosomal_vesicle_e...	SET	5	-0.07523	-0.0012293	0.33309	0.58934	GO_bp:go_acrosomal_vesicle_exocytosis
GO_bp:go_skeletal_muscle_fib...	SET	6	-0.090894	-0.0016269	0.40188	0.58947	GO_bp:go_skeletal_muscle_fiber_differentiation
GO_bp:go_membrane_repolariza...2	SET	23	-0.044264	-0.0015505	0.19561	0.58951	GO_bp:go_membrane_repolarization_during_action_potential
GO_bp:go_positive_regulation...225	SET	14	-0.050781	-0.0013881	0.22413	0.58962	GO_bp:go_positive_regulation_of_dna_damage_response_signal_transduction_by_p53_class_mediator
GO_bp:go_connective_tissue_r...	SET	8	-0.077724	-0.0016063	0.34288	0.58966	GO_bp:go_connective_tissue_replacement
Curated_gene_sets:reactome_p...29	SET	11	-0.061985	-0.001502	0.27314	0.58976	Curated_gene_sets:reactome_phenylalanine_and_tyrosine_metabolism
GO_bp:go_l_phenylalanine_cat...	SET	11	-0.061985	-0.001502	0.27314	0.58976	GO_bp:go_l_phenylalanine_catabolic_process
Curated_gene_sets:lopez_meso...4	SET	13	-0.057534	-0.0015155	0.25351	0.58977	Curated_gene_sets:lopez_mesothelioma_survival_overall_dn
Curated_gene_sets:kyng_norma...1	SET	18	-0.05117	-0.0015859	0.22546	0.58977	Curated_gene_sets:kyng_normal_aging_dn
GO_mf:go_coreceptor_activity...2	SET	5	-0.09223	-0.001507	0.40632	0.58978	GO_mf:go_coreceptor_activity_involved_in_wnt_signaling_pathway_planar_cell_polarity_pathway
GO_bp:go_regulation_of_chrom...4	SET	34	-0.030921	-0.0013165	0.13609	0.58987	GO_bp:go_regulation_of_chromatin_silencing
GO_cc:go_cytoplasmic_ubiquit...	SET	12	-0.058978	-0.0014927	0.25955	0.58988	GO_cc:go_cytoplasmic_ubiquitin_ligase_complex
GO_mf:go_atpase_activity_cou...2	SET	124	-0.018213	-0.0014773	0.08009	0.58995	GO_mf:go_atpase_activity_coupled_to_movement_of_substances
Curated_gene_sets:rozanov_mm...1	SET	10	-0.072187	-0.0016679	0.31715	0.59003	Curated_gene_sets:rozanov_mmp14_correlated
GO_cc:go_extrinsic_component...5	SET	276	-0.012279	-0.0014798	0.053912	0.59008	GO_cc:go_extrinsic_component_of_membrane
GO_mf:go_virion_binding	SET	9	-0.080954	-0.0017745	0.35543	0.59008	GO_mf:go_virion_binding
GO_bp:go_detection_of_biotic...	SET	22	-0.046916	-0.0016073	0.20596	0.5901	GO_bp:go_detection_of_biotic_stimulus
GO_bp:go_protein_localizatio...7	SET	27	-0.036193	-0.0013735	0.15876	0.59016	GO_bp:go_protein_localization_to_chromatin
GO_bp:go_regulation_of_syste...7	SET	23	-0.048922	-0.0017137	0.21429	0.59029	GO_bp:go_regulation_of_systemic_arterial_blood_pressure_by_renin_angiotensin
GO_bp:go_regulation_of_iron_...	SET	4	-0.080962	-0.0011833	0.35461	0.5903	GO_bp:go_regulation_of_iron_ion_transport
GO_bp:go_regulation_of_ribos...	SET	14	-0.055292	-0.0015114	0.2421	0.59033	GO_bp:go_regulation_of_ribosome_biogenesis
GO_bp:go_regulation_of_astro...2	SET	30	-0.040093	-0.0016036	0.17548	0.59036	GO_bp:go_regulation_of_astrocyte_differentiation
GO_bp:go_anatomical_structur...5	SET	10	-0.071695	-0.0016565	0.31356	0.59043	GO_bp:go_anatomical_structure_regression
GO_bp:go_epithelial_to_mesen...2	SET	15	-0.062305	-0.0017629	0.27226	0.5905	GO_bp:go_epithelial_to_mesenchymal_transition_involved_in_endocardial_cushion_formation
Curated_gene_sets:pid_nfat_t...	SET	42	-0.030888	-0.0014613	0.13488	0.59056	Curated_gene_sets:pid_nfat_tfpathway
Curated_gene_sets:reactome_r...104	SET	45	-0.027146	-0.0013293	0.11855	0.59056	Curated_gene_sets:reactome_rna_polymerase_i_transcription_initiation
Curated_gene_sets:lindstedt_...4	SET	61	-0.026878	-0.0015317	0.11736	0.59058	Curated_gene_sets:lindstedt_dendritic_cell_maturation_d
Curated_gene_sets:pid_myc_pa...	SET	24	-0.039562	-0.0014155	0.17258	0.59065	Curated_gene_sets:pid_myc_pathway
Curated_gene_sets:mccollum_g...2	SET	9	-0.068494	-0.0015014	0.29849	0.59074	Curated_gene_sets:mccollum_geldanamycin_resistance_up
GO_bp:go_calcium_ion_import	SET	68	-0.025165	-0.0015139	0.10963	0.59077	GO_bp:go_calcium_ion_import
GO_bp:go_negative_regulation...4	SET	20	-0.048828	-0.0015951	0.21273	0.59077	GO_bp:go_negative_regulation_of_actin_filament_bundle_assembly
Curated_gene_sets:reactome_r...76	SET	25	-0.040257	-0.0014701	0.17525	0.59084	Curated_gene_sets:reactome_resolution_of_ap_sites_via_the_multiple_nucleotide_patch_replacement_pathway
Curated_gene_sets:reactome_s...71	SET	32	-0.037316	-0.0015414	0.16213	0.59101	Curated_gene_sets:reactome_signaling_by_notch2
GO_bp:go_regulation_of_t_cel...2	SET	5	-0.084299	-0.0013774	0.36627	0.59101	GO_bp:go_regulation_of_t_cell_activation_via_t_cell_receptor_contact_with_antigen_bound_to_mhc_molecule_on_antigen_presenting_cell
GO_bp:go_regulation_of_granu...2	SET	15	-0.054541	-0.0015432	0.23686	0.59106	GO_bp:go_regulation_of_granulocyte_differentiation
Curated_gene_sets:pid_il2_1p...	SET	53	-0.029572	-0.0015712	0.12817	0.59123	Curated_gene_sets:pid_il2_1pathway
GO_bp:go_regulation_of_store...2	SET	13	-0.058378	-0.0015378	0.25285	0.59129	GO_bp:go_regulation_of_store_operated_calcium_entry
GO_bp:go_mannose_metabolic_p...	SET	8	-0.060762	-0.0012558	0.26273	0.59145	GO_bp:go_mannose_metabolic_process
GO_bp:go_regulation_of_mitot...3	SET	6	-0.082823	-0.0014824	0.35805	0.59146	GO_bp:go_regulation_of_mitotic_cytokinesis
Curated_gene_sets:graessmann...3	SET	224	-0.013294	-0.0014454	0.057431	0.59153	Curated_gene_sets:graessmann_apoptosis_by_serum_deprivation_dn
GO_bp:go_sterol_biosynthetic...	SET	70	-0.023974	-0.0014632	0.10349	0.59159	GO_bp:go_sterol_biosynthetic_process
Curated_gene_sets:palomero_g...1	SET	4	-0.11404	-0.0016667	0.49017	0.59198	Curated_gene_sets:palomero_gsi_sensitivity_dn
GO_mf:go_lys48_specific_deub...	SET	11	-0.057764	-0.0013997	0.24778	0.59217	GO_mf:go_lys48_specific_deubiquitinase_activity
GO_bp:go_regulation_of_lipop...1	SET	5	-0.099453	-0.0016251	0.42638	0.59221	GO_bp:go_regulation_of_lipophagy
Curated_gene_sets:hoffman_cl...2	SET	10	-0.066048	-0.001526	0.28267	0.59237	Curated_gene_sets:hoffman_clock_targets_up
GO_mf:go_lipid_phosphatase_a...	SET	11	-0.057515	-0.0013937	0.24613	0.59238	GO_mf:go_lipid_phosphatase_activity
Curated_gene_sets:palomero_g...2	SET	7	-0.09294	-0.0017968	0.3975	0.59243	Curated_gene_sets:palomero_gsi_sensitivity_up
Curated_gene_sets:reactome_n...26	SET	56	-0.027301	-0.0014909	0.11671	0.59247	Curated_gene_sets:reactome_negative_regulation_of_notch4_signaling
Curated_gene_sets:gavin_foxp...6	SET	94	-0.022742	-0.0016074	0.097157	0.59254	Curated_gene_sets:gavin_foxp3_targets_cluster_t4
GO_bp:go_tissue_homeostasis	SET	209	-0.014707	-0.0015452	0.062808	0.59257	GO_bp:go_tissue_homeostasis
Curated_gene_sets:gal_leukem...2	SET	115	-0.020208	-0.0015789	0.086258	0.59261	Curated_gene_sets:gal_leukemic_stem_cell_up
GO_cc:go_proteasome_core_com...3	SET	11	-0.062428	-0.0015128	0.26642	0.59263	GO_cc:go_proteasome_core_complex_beta_subunit_complex
GO_bp:go_supramolecular_fibe...	SET	614	-0.0085243	-0.0015182	0.036366	0.59266	GO_bp:go_supramolecular_fiber_organization
Curated_gene_sets:reactome_h...14	SET	5	-0.078224	-0.0012782	0.33354	0.59271	Curated_gene_sets:reactome_heme_degradation
GO_bp:go_positive_regulation...875	SET	29	-0.041325	-0.0016252	0.17619	0.59272	GO_bp:go_positive_regulation_of_vasoconstriction
GO_bp:go_thioester_biosynthe...	SET	48	-0.029131	-0.0014731	0.1242	0.59272	GO_bp:go_thioester_biosynthetic_process
Curated_gene_sets:reactome_a...18	SET	9	-0.063306	-0.0013877	0.26971	0.59279	Curated_gene_sets:reactome_activated_ntrk2_signals_through_ras
GO_cc:go_tricarboxylic_acid_...	SET	13	-0.055758	-0.0014688	0.23752	0.5928	GO_cc:go_tricarboxylic_acid_cycle_enzyme_complex
Curated_gene_sets:reactome_c...115	SET	22	-0.042877	-0.0014689	0.18244	0.5929	Curated_gene_sets:reactome_cytosolic_sulfonation_of_small_molecules
GO_bp:go_response_to_prostag...3	SET	21	-0.047287	-0.0015828	0.20112	0.59294	GO_bp:go_response_to_prostaglandin_e
GO_bp:go_cellular_response_t...73	SET	7	-0.081094	-0.0015678	0.34463	0.59301	GO_bp:go_cellular_response_to_magnesium_ion
GO_bp:go_branch_elongation_i...1	SET	6	-0.10485	-0.0018767	0.44546	0.59304	GO_bp:go_branch_elongation_involved_in_mammary_gland_duct_branching
GO_bp:go_regulation_of_mucus...	SET	9	-0.074095	-0.0016242	0.31469	0.59307	GO_bp:go_regulation_of_mucus_secretion
GO_bp:go_glomerular_mesangiu...	SET	14	-0.05793	-0.0015835	0.24603	0.59307	GO_bp:go_glomerular_mesangium_development
GO_bp:go_regulation_of_kinas...	SET	815	-0.0074535	-0.0015209	0.031647	0.5931	GO_bp:go_regulation_of_kinase_activity
Curated_gene_sets:kaposi_liv...1	SET	6	-0.099811	-0.0017865	0.42306	0.59325	Curated_gene_sets:kaposi_liver_cancer_met_dn
Curated_gene_sets:pid_pi3kci...2	SET	48	-0.030833	-0.0015592	0.13058	0.59333	Curated_gene_sets:pid_pi3kci_pathway
GO_bp:go_response_to_prostag...2	SET	5	-0.11194	-0.0018291	0.47367	0.59341	GO_bp:go_response_to_prostaglandin_d
GO_bp:go_protein_localizatio...12	SET	6	-0.065006	-0.0011635	0.27494	0.59345	GO_bp:go_protein_localization_to_ciliary_transition_zone
GO_bp:go_regulation_of_trans...8	SET	13	-0.067789	-0.0017857	0.28657	0.5935	GO_bp:go_regulation_of_transcription_from_rna_polymerase_ii_promoter_involved_in_heart_development
Curated_gene_sets:onder_cdh1...1	SET	79	-0.026684	-0.0017297	0.11274	0.59355	Curated_gene_sets:onder_cdh1_signaling_via_ctnnb1
Curated_gene_sets:bruins_uvc...7	SET	253	-0.013264	-0.0015315	0.056015	0.59359	Curated_gene_sets:bruins_uvc_response_via_tp53_group_d
GO_bp:go_acid_secretion	SET	120	-0.020116	-0.0016054	0.084913	0.59363	GO_bp:go_acid_secretion
Curated_gene_sets:reactome_m...73	SET	197	-0.014781	-0.0015082	0.062356	0.59369	Curated_gene_sets:reactome_mitotic_g2_g2_m_phases
GO_bp:go_fat_soluble_vitamin...2	SET	9	-0.087482	-0.0019176	0.36905	0.59369	GO_bp:go_fat_soluble_vitamin_catabolic_process
GO_bp:go_pyrimidine_containi...4	SET	11	-0.056632	-0.0013723	0.23883	0.59372	GO_bp:go_pyrimidine_containing_compound_salvage
Curated_gene_sets:reactome_e...29	SET	54	-0.028365	-0.0015211	0.11956	0.59377	Curated_gene_sets:reactome_ercc6_csb_and_ehmt2_g9a_positively_regulate_rrna_expression
Curated_gene_sets:zaidi_oste...	SET	13	-0.063207	-0.001665	0.26636	0.59379	Curated_gene_sets:zaidi_osteoblast_transcription_factors
Curated_gene_sets:ishida_tar...	SET	6	-0.093652	-0.0016763	0.39415	0.5939	Curated_gene_sets:ishida_targets_of_syt_ssx_fusions
GO_bp:go_peptidoglycan_catab...	SET	6	-0.085423	-0.001529	0.35934	0.59395	GO_bp:go_peptidoglycan_catabolic_process
GO_cc:go_mrna_editing_complex	SET	8	-0.074267	-0.0015349	0.31243	0.59395	GO_cc:go_mrna_editing_complex
Curated_gene_sets:kauffmann_...4	SET	59	-0.028118	-0.001576	0.11818	0.59403	Curated_gene_sets:kauffmann_melanoma_relapse_up
Curated_gene_sets:matthews_s...	SET	16	-0.046574	-0.0013609	0.19571	0.59405	Curated_gene_sets:matthews_skin_carcinogenesis_via_jun
Curated_gene_sets:mueller_pl...	SET	293	-0.011849	-0.0014707	0.049789	0.59406	Curated_gene_sets:mueller_plurinet
Curated_gene_sets:kaab_heart...1	SET	251	-0.013272	-0.0015264	0.055726	0.59412	Curated_gene_sets:kaab_heart_atrium_vs_ventricle_dn
Curated_gene_sets:baelde_dia...2	SET	84	-0.024567	-0.0016419	0.10314	0.59413	Curated_gene_sets:baelde_diabetic_nephropathy_up
Curated_gene_sets:reactome_i...9	SET	19	-0.048987	-0.0015598	0.20563	0.59415	Curated_gene_sets:reactome_inflammasomes
Curated_gene_sets:reactome_c...15	SET	9	-0.074606	-0.0016354	0.31301	0.59419	Curated_gene_sets:reactome_caspase_activation_via_dependence_receptors_in_the_absence_of_ligand
GO_bp:go_chromosome_movement...	SET	7	-0.081984	-0.001585	0.34395	0.5942	GO_bp:go_chromosome_movement_towards_spindle_pole
GO_cc:go_vesicle_lumen	SET	318	-0.011447	-0.0014791	0.048003	0.59424	GO_cc:go_vesicle_lumen
GO_bp:go_positive_regulation...761	SET	39	-0.033554	-0.0015299	0.14054	0.59435	GO_bp:go_positive_regulation_of_stem_cell_proliferation
GO_cc:go_exon_exon_junction_...	SET	17	-0.045499	-0.0013704	0.19024	0.59451	GO_cc:go_exon_exon_junction_complex
GO_bp:go_morphogenesis_of_em...	SET	145	-0.018771	-0.0016456	0.07848	0.59452	GO_bp:go_morphogenesis_of_embryonic_epithelium
GO_bp:go_positive_regulation...841	SET	183	-0.015948	-0.001569	0.066666	0.59453	GO_bp:go_positive_regulation_of_transmembrane_transport
GO_bp:go_atp_hydrolysis_coup...1	SET	55	-0.027879	-0.0015089	0.11616	0.59484	GO_bp:go_atp_hydrolysis_coupled_cation_transmembrane_transport
GO_bp:go_regulation_of_cellu...15	SET	495	-0.0093695	-0.0015032	0.039014	0.59489	GO_bp:go_regulation_of_cellular_protein_localization
Curated_gene_sets:biocarta_t...1	SET	14	-0.051799	-0.001416	0.21549	0.59498	Curated_gene_sets:biocarta_tall1_pathway
GO_bp:go_positive_regulation...544	SET	27	-0.038633	-0.0014661	0.16068	0.595	GO_bp:go_positive_regulation_of_myeloid_leukocyte_mediated_immunity
GO_bp:go_response_to_uv_c	SET	15	-0.064063	-0.0018126	0.26632	0.59505	GO_bp:go_response_to_uv_c
GO_bp:go_renal_tubule_develo...	SET	89	-0.025059	-0.0017236	0.10408	0.59513	GO_bp:go_renal_tubule_development
Curated_gene_sets:mori_matur...1	SET	72	-0.025818	-0.001598	0.10703	0.59531	Curated_gene_sets:mori_mature_b_lymphocyte_dn
GO_bp:go_response_to_stilben...	SET	5	-0.10944	-0.0017882	0.45342	0.59536	GO_bp:go_response_to_stilbenoid
GO_bp:go_regulation_of_macro...5	SET	30	-0.040695	-0.0016277	0.16849	0.59543	GO_bp:go_regulation_of_macrophage_derived_foam_cell_differentiation
Curated_gene_sets:gross_hypo...3	SET	148	-0.01889	-0.0016729	0.07819	0.59545	Curated_gene_sets:gross_hypoxia_via_elk3_dn
GO_bp:go_regulation_of_defen...2	SET	17	-0.051808	-0.0015604	0.21438	0.59548	GO_bp:go_regulation_of_defense_response_to_bacterium
GO_bp:go_sulfur_compound_bio...	SET	162	-0.016857	-0.0015613	0.069743	0.59549	GO_bp:go_sulfur_compound_biosynthetic_process
Curated_gene_sets:pid_lysoph...	SET	64	-0.027537	-0.0016073	0.11387	0.59554	Curated_gene_sets:pid_lysophospholipid_pathway
GO_bp:go_prolactin_secretion	SET	8	-0.090936	-0.0018794	0.37591	0.59557	GO_bp:go_prolactin_secretion
GO_bp:go_positive_regulation...159	SET	8	-0.06941	-0.0014345	0.28684	0.5956	GO_bp:go_positive_regulation_of_chemokine_c_x_c_motif_ligand_2_production
GO_bp:go_secretion_by_tissue	SET	33	-0.037733	-0.0015828	0.15588	0.59563	GO_bp:go_secretion_by_tissue
Curated_gene_sets:reactome_r...121	SET	9	-0.081699	-0.0017908	0.3368	0.59583	Curated_gene_sets:reactome_role_of_second_messengers_in_netrin_1_signaling
Curated_gene_sets:reactome_h...30	SET	19	-0.044815	-0.0014269	0.18474	0.59584	Curated_gene_sets:reactome_hs_gag_degradation
GO_bp:go_regulation_of_skele...1	SET	5	-0.076823	-0.0012553	0.31639	0.59592	GO_bp:go_regulation_of_skeletal_muscle_acetylcholine_gated_channel_clustering
Curated_gene_sets:hernandez_...1	SET	20	-0.052306	-0.0017087	0.21529	0.59598	Curated_gene_sets:hernandez_aberrant_mitosis_by_docetacel_2nm_dn
Curated_gene_sets:biocarta_a...16	SET	17	-0.051082	-0.0015386	0.20995	0.59611	Curated_gene_sets:biocarta_arap_pathway
Curated_gene_sets:boyault_li...10	SET	51	-0.029047	-0.001514	0.11925	0.59622	Curated_gene_sets:boyault_liver_cancer_subclass_g3_dn
Curated_gene_sets:schaeffer_...8	SET	14	-0.051797	-0.0014159	0.21263	0.59623	Curated_gene_sets:schaeffer_prostate_development_and_cancer_box1_up
GO_bp:go_germ_cell_prolifera...	SET	5	-0.099057	-0.0016186	0.40663	0.59623	GO_bp:go_germ_cell_proliferation
Curated_gene_sets:ferreira_e...1	SET	87	-0.022659	-0.001541	0.093003	0.59624	Curated_gene_sets:ferreira_ewings_sarcoma_unstable_vs_stable_dn
Curated_gene_sets:bystrykh_h...5	SET	8	-0.076249	-0.0015758	0.31277	0.5963	Curated_gene_sets:bystrykh_hematopoiesis_stem_cell_il3ra
Curated_gene_sets:yamashita_...2	SET	46	-0.035233	-0.0017443	0.14449	0.59632	Curated_gene_sets:yamashita_liver_cancer_stem_cell_up
Curated_gene_sets:reactome_m...24	SET	41	-0.03666	-0.0017137	0.15032	0.59634	Curated_gene_sets:reactome_met_promotes_cell_motility
GO_bp:go_positive_regulation...833	SET	10	-0.082095	-0.0018968	0.33656	0.59635	GO_bp:go_positive_regulation_of_transcription_of_nucleolar_large_rrna_by_rna_polymerase_i
Curated_gene_sets:ray_tumori...2	SET	187	-0.016182	-0.0016091	0.066317	0.59639	Curated_gene_sets:ray_tumorigenesis_by_erbb2_cdc25a_up
Curated_gene_sets:pid_epha_f...	SET	35	-0.039674	-0.0017138	0.16256	0.59641	Curated_gene_sets:pid_epha_fwdpathway
Curated_gene_sets:burton_adi...3	SET	45	-0.033769	-0.0016536	0.13833	0.59643	Curated_gene_sets:burton_adipogenesis_11
Curated_gene_sets:reactome_r...23	SET	55	-0.028129	-0.0015224	0.11519	0.59646	Curated_gene_sets:reactome_regulation_of_apoptosis
GO_bp:go_positive_regulation...843	SET	899	-0.0073832	-0.0015786	0.030231	0.59647	GO_bp:go_positive_regulation_of_transport
Curated_gene_sets:tsai_dnajb...2	SET	12	-0.056589	-0.0014322	0.23166	0.59649	Curated_gene_sets:tsai_dnajb4_targets_up
GO_bp:go_synaptic_transmissi...1	SET	28	-0.043286	-0.0016727	0.17696	0.59662	GO_bp:go_synaptic_transmission_cholinergic
GO_bp:go_mitochondrial_trans...4	SET	86	-0.021688	-0.0014665	0.088638	0.59665	GO_bp:go_mitochondrial_transmembrane_transport
GO_bp:go_cardiac_neural_cres...1	SET	8	-0.091604	-0.0018932	0.37425	0.59668	GO_bp:go_cardiac_neural_crest_cell_development_involved_in_outflow_tract_morphogenesis
GO_cc:go_tor_complex	SET	15	-0.05607	-0.0015864	0.22907	0.59668	GO_cc:go_tor_complex
Curated_gene_sets:weng_por_t...1	SET	22	-0.050189	-0.0017195	0.20487	0.59677	Curated_gene_sets:weng_por_targets_global_dn
GO_bp:go_negative_regulation...563	SET	125	-0.019273	-0.0015696	0.078544	0.59692	GO_bp:go_negative_regulation_of_protein_serine_threonine_kinase_activity
Curated_gene_sets:lee_liver_...12	SET	54	-0.030561	-0.0016389	0.12438	0.59704	Curated_gene_sets:lee_liver_cancer_myc_e2f1_up
GO_bp:go_positive_regulation...585	SET	47	-0.035772	-0.0017901	0.14551	0.5971	GO_bp:go_positive_regulation_of_notch_signaling_pathway
GO_bp:go_glutamine_metabolic...	SET	19	-0.044181	-0.0014067	0.17971	0.5971	GO_bp:go_glutamine_metabolic_process
GO_cc:go_axonemal_microtubule	SET	8	-0.07438	-0.0015372	0.30231	0.59717	GO_cc:go_axonemal_microtubule
GO_mf:go_o_palmitoyltransfer...	SET	5	-0.10912	-0.001783	0.4434	0.5972	GO_mf:go_o_palmitoyltransferase_activity
Curated_gene_sets:pid_wnt_ca...	SET	21	-0.04934	-0.0016515	0.20043	0.59722	Curated_gene_sets:pid_wnt_canonical_pathway
GO_bp:go_intrinsic_apoptotic...2	SET	72	-0.024846	-0.0015378	0.1009	0.59725	GO_bp:go_intrinsic_apoptotic_signaling_pathway_by_p53_class_mediator
GO_bp:go_positive_regulation...62	SET	24	-0.048996	-0.0017531	0.19884	0.59731	GO_bp:go_positive_regulation_of_behavior
GO_bp:go_fat_soluble_vitamin...3	SET	43	-0.035061	-0.0016784	0.14222	0.59736	GO_bp:go_fat_soluble_vitamin_metabolic_process
GO_bp:go_glutamate_biosynthe...	SET	5	-0.092643	-0.0015138	0.37573	0.59738	GO_bp:go_glutamate_biosynthetic_process
GO_bp:go_bile_acid_biosynthe...	SET	34	-0.038437	-0.0016365	0.15553	0.5976	GO_bp:go_bile_acid_biosynthetic_process
GO_bp:go_mitochondrial_depol...	SET	22	-0.049687	-0.0017023	0.20102	0.59761	GO_bp:go_mitochondrial_depolarization
GO_bp:go_negative_regulation...155	SET	11	-0.065602	-0.0015897	0.26541	0.59761	GO_bp:go_negative_regulation_of_cilium_assembly
GO_mf:go_class_i_dna_apurini...	SET	9	-0.07719	-0.001692	0.31213	0.59766	GO_mf:go_class_i_dna_apurinic_or_apyrimidinic_site_endonuclease_activity
GO_bp:go_regulation_of_bindi...1	SET	352	-0.01156	-0.0015701	0.04669	0.59777	GO_bp:go_regulation_of_binding
GO_bp:go_embryonic_camera_ty...3	SET	26	-0.042923	-0.0015985	0.1732	0.59786	GO_bp:go_embryonic_camera_type_eye_morphogenesis
GO_bp:go_negative_regulation...463	SET	20	-0.048326	-0.0015787	0.19497	0.59788	GO_bp:go_negative_regulation_of_neurological_system_process
Curated_gene_sets:liao_have_...	SET	40	-0.035578	-0.0016427	0.14319	0.59811	Curated_gene_sets:liao_have_sox4_binding_sites
GO_bp:go_response_to_amino_a...2	SET	47	-0.031965	-0.0015996	0.12862	0.59813	GO_bp:go_response_to_amino_acid_starvation
GO_mf:go_ephrin_receptor_act...	SET	20	-0.057071	-0.0018643	0.22959	0.59815	GO_mf:go_ephrin_receptor_activity
GO_bp:go_positive_regulation...647	SET	26	-0.045249	-0.0016851	0.18202	0.59816	GO_bp:go_positive_regulation_of_protein_autophosphorylation
GO_bp:go_cleavage_furrow_for...	SET	7	-0.080419	-0.0015547	0.32341	0.59819	GO_bp:go_cleavage_furrow_formation
Curated_gene_sets:biocarta_r...15	SET	18	-0.051734	-0.0016033	0.20799	0.59821	Curated_gene_sets:biocarta_rho_pathway
GO_bp:go_regulation_of_notch...	SET	93	-0.024644	-0.0017326	0.098951	0.59834	GO_bp:go_regulation_of_notch_signaling_pathway
GO_bp:go_positive_regulation...205	SET	8	-0.074258	-0.0015347	0.29811	0.59835	GO_bp:go_positive_regulation_of_deacetylase_activity
GO_mf:go_atp_dependent_5_3_d...	SET	6	-0.095932	-0.0017171	0.38457	0.59849	GO_mf:go_atp_dependent_5_3_dna_helicase_activity
GO_bp:go_mrna_transcription_...	SET	18	-0.045639	-0.0014145	0.18285	0.59855	GO_bp:go_mrna_transcription_by_rna_polymerase_ii
GO_bp:go_cellular_response_t...94	SET	295	-0.012973	-0.0016156	0.051923	0.59865	GO_bp:go_cellular_response_to_peptide_hormone_stimulus
GO_bp:go_negative_regulation...379	SET	10	-0.072853	-0.0016833	0.29143	0.5987	GO_bp:go_negative_regulation_of_lipoprotein_particle_clearance
GO_bp:go_modulation_by_host_...4	SET	5	-0.088758	-0.0014503	0.35475	0.59878	GO_bp:go_modulation_by_host_of_viral_release_from_host_cell
GO_bp:go_cellular_response_t...48	SET	5	-0.11602	-0.0018958	0.46353	0.59882	GO_bp:go_cellular_response_to_heparin
GO_bp:go_negative_regulation...276	SET	8	-0.076603	-0.0015832	0.30603	0.59883	GO_bp:go_negative_regulation_of_granulocyte_differentiation
Curated_gene_sets:huang_dasa...2	SET	78	-0.027114	-0.0017465	0.10827	0.59887	Curated_gene_sets:huang_dasatinib_resistance_up
GO_bp:go_renal_system_develo...	SET	282	-0.013997	-0.0017049	0.055864	0.59892	GO_bp:go_renal_system_development
GO_bp:go_methionine_metaboli...	SET	6	-0.096847	-0.0017335	0.38644	0.59894	GO_bp:go_methionine_metabolic_process
GO_bp:go_autophagosome_matur...	SET	35	-0.037249	-0.001609	0.14862	0.59895	GO_bp:go_autophagosome_maturation
GO_mf:go_medium_chain_fatty_...	SET	7	-0.080988	-0.0015657	0.32295	0.599	GO_mf:go_medium_chain_fatty_acid_coa_ligase_activity
GO_bp:go_immunoglobulin_secr...	SET	20	-0.045937	-0.0015006	0.18313	0.59903	GO_bp:go_immunoglobulin_secretion
Curated_gene_sets:reactome_a...78	SET	87	-0.023826	-0.0016204	0.094961	0.59905	Curated_gene_sets:reactome_amyloid_fiber_formation
GO_bp:go_positive_regulation...476	SET	245	-0.014376	-0.0016337	0.057245	0.59914	GO_bp:go_positive_regulation_of_map_kinase_activity
GO_mf:go_dynein_complex_bind...	SET	20	-0.050561	-0.0016517	0.2013	0.59916	GO_mf:go_dynein_complex_binding
Curated_gene_sets:wong_prote...	SET	48	-0.034502	-0.0017448	0.1372	0.59927	Curated_gene_sets:wong_proteasome_gene_module
Curated_gene_sets:tonks_targ...4	SET	49	-0.033344	-0.0017036	0.13251	0.59934	Curated_gene_sets:tonks_targets_of_runx1_runx1t1_fusion_granulocyte_up
Curated_gene_sets:kegg_sphin...	SET	38	-0.036893	-0.0016604	0.14652	0.5994	Curated_gene_sets:kegg_sphingolipid_metabolism
GO_mf:go_ccr_chemokine_recep...	SET	29	-0.048271	-0.0018983	0.19167	0.59942	GO_mf:go_ccr_chemokine_receptor_binding
GO_bp:go_glial_cell_fate_com...	SET	14	-0.072537	-0.0019828	0.2879	0.59946	GO_bp:go_glial_cell_fate_commitment
Curated_gene_sets:reactome_m...62	SET	23	-0.043515	-0.0015243	0.17264	0.5995	Curated_gene_sets:reactome_mitochondrial_calcium_ion_transport
GO_bp:go_regulation_of_helic...	SET	12	-0.056944	-0.0014412	0.22582	0.59954	GO_bp:go_regulation_of_helicase_activity
GO_bp:go_negative_regulation...345	SET	89	-0.021925	-0.0015081	0.086903	0.59959	GO_bp:go_negative_regulation_of_intrinsic_apoptotic_signaling_pathway
Curated_gene_sets:yang_bcl3_...2	SET	306	-0.012821	-0.0016256	0.050805	0.59961	Curated_gene_sets:yang_bcl3_targets_up
Curated_gene_sets:liu_nasoph...	SET	64	-0.025688	-0.0014993	0.10178	0.59963	Curated_gene_sets:liu_nasopharyngeal_carcinoma
GO_bp:go_response_to_anticoa...	SET	8	-0.091824	-0.0018977	0.36374	0.59965	GO_bp:go_response_to_anticoagulant
GO_bp:go_regulation_of_deace...	SET	10	-0.069697	-0.0016104	0.27541	0.59989	GO_bp:go_regulation_of_deacetylase_activity
Curated_gene_sets:sheth_live...3	SET	68	-0.025914	-0.0015589	0.10233	0.59995	Curated_gene_sets:sheth_liver_cancer_vs_txnip_loss_pam3
Curated_gene_sets:reactome_p...23	SET	6	-0.075406	-0.0013497	0.29778	0.59995	Curated_gene_sets:reactome_phase_1_inactivation_of_fast_naplus_channels
GO_bp:go_amyloid_beta_cleara...2	SET	7	-0.075969	-0.0014687	0.29996	0.59997	GO_bp:go_amyloid_beta_clearance_by_cellular_catabolic_process
GO_mf:go_helicase_activity	SET	141	-0.017172	-0.0014846	0.067756	0.60003	GO_mf:go_helicase_activity
GO_bp:go_intrinsic_apoptotic...9	SET	40	-0.032106	-0.0014824	0.12659	0.60011	GO_bp:go_intrinsic_apoptotic_signaling_pathway_in_response_to_oxidative_stress
Curated_gene_sets:geiss_resp...1	SET	15	-0.056036	-0.0015855	0.2209	0.60012	Curated_gene_sets:geiss_response_to_dsrna_dn
Curated_gene_sets:heidenblad...4	SET	37	-0.033301	-0.0014789	0.13115	0.60021	Curated_gene_sets:heidenblad_amplicon_8q24_up
GO_bp:go_purinergic_nucleoti...	SET	18	-0.054849	-0.0016999	0.21598	0.60023	GO_bp:go_purinergic_nucleotide_receptor_signaling_pathway
Curated_gene_sets:cervera_sd...2	SET	116	-0.022963	-0.0018019	0.090304	0.60036	Curated_gene_sets:cervera_sdhb_targets_1_up
GO_bp:go_ph_reduction	SET	53	-0.030447	-0.0016177	0.11974	0.60036	GO_bp:go_ph_reduction
Curated_gene_sets:noushmehr_...1	SET	7	-0.088153	-0.0017042	0.3461	0.60052	Curated_gene_sets:noushmehr_gbm_germline_mutated
GO_bp:go_magnesium_ion_trans...	SET	15	-0.062645	-0.0017725	0.24583	0.60057	GO_bp:go_magnesium_ion_transport
Curated_gene_sets:katsanou_e...1	SET	136	-0.019586	-0.0016633	0.076782	0.60067	Curated_gene_sets:katsanou_elavl1_targets_dn
GO_bp:go_negative_regulation...91	SET	6	-0.086728	-0.0015523	0.33975	0.60074	GO_bp:go_negative_regulation_of_cd8_positive_alpha_beta_t_cell_activation
GO_bp:go_regulation_of_t_cir...	SET	5	-0.076249	-0.0012459	0.29844	0.60083	GO_bp:go_regulation_of_t_circle_formation
GO_bp:go_sphingolipid_biosyn...	SET	103	-0.023469	-0.001736	0.091824	0.60086	GO_bp:go_sphingolipid_biosynthetic_process
GO_bp:go_endocardium_develop...	SET	12	-0.079281	-0.0020065	0.31002	0.60092	GO_bp:go_endocardium_development
GO_bp:go_prepulse_inhibition	SET	15	-0.069772	-0.0019741	0.27284	0.60092	GO_bp:go_prepulse_inhibition
GO_mf:go_chemokine_receptor_...	SET	50	-0.036545	-0.0018861	0.14289	0.60093	GO_mf:go_chemokine_receptor_binding
GO_bp:go_post_golgi_vesicle_...	SET	101	-0.021845	-0.0016001	0.085338	0.60101	GO_bp:go_post_golgi_vesicle_mediated_transport
Curated_gene_sets:reactome_m...67	SET	60	-0.027258	-0.0015406	0.10629	0.6012	Curated_gene_sets:reactome_mitochondrial_protein_import
GO_bp:go_multinuclear_osteoc...	SET	7	-0.08817	-0.0017046	0.34286	0.60147	GO_bp:go_multinuclear_osteoclast_differentiation
Curated_gene_sets:varela_zmp...2	SET	42	-0.037829	-0.0017897	0.14705	0.6015	Curated_gene_sets:varela_zmpste24_targets_up
GO_mf:go_oxo_acid_lyase_acti...	SET	6	-0.083939	-0.0015024	0.32577	0.60167	GO_mf:go_oxo_acid_lyase_activity
GO_bp:go_adhesion_of_symbion...2	SET	11	-0.076648	-0.0018574	0.29737	0.6017	GO_bp:go_adhesion_of_symbiont_to_host_cell
Curated_gene_sets:gross_hypo...1	SET	100	-0.021839	-0.0015918	0.084627	0.60182	Curated_gene_sets:gross_hypoxia_via_elk3_and_hif1a_dn
GO_bp:go_entrainment_of_circ...2	SET	20	-0.046277	-0.0015117	0.17919	0.6019	GO_bp:go_entrainment_of_circadian_clock_by_photoperiod
GO_mf:go_nuclear_hormone_rec...	SET	146	-0.018372	-0.001616	0.071129	0.60191	GO_mf:go_nuclear_hormone_receptor_binding
GO_mf:go_ligase_activity	SET	142	-0.018158	-0.0015754	0.070215	0.60203	GO_mf:go_ligase_activity
Curated_gene_sets:reactome_r...142	SET	5	-0.10009	-0.0016355	0.38677	0.6021	Curated_gene_sets:reactome_runx2_regulates_chondrocyte_maturation
Curated_gene_sets:reactome_a...98	SET	52	-0.032681	-0.00172	0.12626	0.60212	Curated_gene_sets:reactome_aquaporin_mediated_transport
Curated_gene_sets:kegg_regul...2	SET	29	-0.045829	-0.0018023	0.17698	0.60216	Curated_gene_sets:kegg_regulation_of_autophagy
Curated_gene_sets:wikman_asb...1	SET	28	-0.041709	-0.0016118	0.16097	0.60222	Curated_gene_sets:wikman_asbestos_lung_cancer_dn
GO_mf:go_glucose_binding	SET	10	-0.074408	-0.0017192	0.28714	0.60223	GO_mf:go_glucose_binding
GO_bp:go_midbody_abscission	SET	17	-0.054005	-0.0016266	0.20818	0.60234	GO_bp:go_midbody_abscission
GO_cc:go_endoplasmic_reticul...12	SET	5	-0.10999	-0.0017972	0.42363	0.60243	GO_cc:go_endoplasmic_reticulum_tubular_network_membrane
GO_bp:go_sperm_motility	SET	83	-0.024926	-0.001656	0.095911	0.60252	GO_bp:go_sperm_motility
GO_mf:go_vitamin_d_receptor_...	SET	13	-0.054656	-0.0014397	0.21002	0.60266	GO_mf:go_vitamin_d_receptor_binding
GO_cc:go_gator2_complex	SET	13	-0.065183	-0.001717	0.25037	0.6027	GO_cc:go_gator2_complex
GO_bp:go_inflammatory_respon...3	SET	9	-0.086586	-0.001898	0.33224	0.6028	GO_bp:go_inflammatory_response_to_wounding
GO_cc:go_torc2_complex	SET	12	-0.062188	-0.0015739	0.23847	0.60287	GO_cc:go_torc2_complex
GO_mf:go_pre_mrna_5_splice_s...	SET	2	-0.23189	-0.0023966	0.88916	0.60287	GO_mf:go_pre_mrna_5_splice_site_binding
GO_cc:go_postsynaptic_endoso...	SET	12	-0.080745	-0.0020436	0.30958	0.60288	GO_cc:go_postsynaptic_endosome
GO_bp:go_negative_regulation...132	SET	106	-0.02173	-0.0016305	0.083186	0.60304	GO_bp:go_negative_regulation_of_cellular_protein_localization
GO_bp:go_protein_transport_i...	SET	4	-0.10899	-0.001593	0.41698	0.6031	GO_bp:go_protein_transport_into_membrane_raft
GO_cc:go_mitochondrial_prote...	SET	249	-0.013619	-0.0015601	0.051905	0.60349	GO_cc:go_mitochondrial_protein_complex
GO_bp:go_amino_acid_transport	SET	132	-0.021527	-0.0018012	0.081979	0.60356	GO_bp:go_amino_acid_transport
GO_mf:go_e_box_binding	SET	47	-0.037361	-0.0018696	0.14225	0.60358	GO_mf:go_e_box_binding
GO_bp:go_negative_regulation...145	SET	55	-0.030354	-0.0016428	0.11551	0.60364	GO_bp:go_negative_regulation_of_chemotaxis
GO_bp:go_regulation_of_arter...	SET	3	-0.15996	-0.0020247	0.60772	0.60381	GO_bp:go_regulation_of_artery_morphogenesis
GO_mf:go_lysozyme_activity	SET	7	-0.080447	-0.0015553	0.30544	0.60387	GO_mf:go_lysozyme_activity
Curated_gene_sets:seki_infla...2	SET	71	-0.029492	-0.0018127	0.11192	0.60392	Curated_gene_sets:seki_inflammatory_response_lps_up
GO_cc:go_multimeric_ribonucl...	SET	10	-0.06765	-0.0015631	0.25656	0.60398	GO_cc:go_multimeric_ribonuclease_p_complex
Curated_gene_sets:gale_apl_w...1	SET	13	-0.059399	-0.0015647	0.22523	0.604	Curated_gene_sets:gale_apl_with_flt3_mutated_dn
GO_mf:go_cyclohydrolase_acti...	SET	5	-0.11849	-0.0019362	0.44929	0.60401	GO_mf:go_cyclohydrolase_activity
GO_bp:go_s_adenosylmethionin...1	SET	7	-0.083052	-0.0016056	0.31463	0.6041	GO_bp:go_s_adenosylmethionine_cycle
Curated_gene_sets:pid_anthra...	SET	18	-0.059952	-0.0018581	0.22686	0.60421	Curated_gene_sets:pid_anthrax_pathway
GO_bp:go_regulation_of_cellu...4	SET	10	-0.070303	-0.0016244	0.26592	0.60425	GO_bp:go_regulation_of_cellular_carbohydrate_catabolic_process
GO_mf:go_neuropeptide_recept...2	SET	25	-0.051532	-0.0018818	0.19489	0.60427	GO_mf:go_neuropeptide_receptor_binding
GO_bp:go_positive_regulation...554	SET	8	-0.088532	-0.0018297	0.33451	0.60436	GO_bp:go_positive_regulation_of_natural_killer_cell_proliferation
GO_bp:go_negative_regulation...69	SET	36	-0.039089	-0.0017124	0.14742	0.60455	GO_bp:go_negative_regulation_of_calcium_ion_transmembrane_transport
GO_bp:go_cochlea_morphogenes...	SET	23	-0.051111	-0.0017903	0.19274	0.60456	GO_bp:go_cochlea_morphogenesis
GO_mf:go_annealing_activity	SET	10	-0.062844	-0.001452	0.23667	0.6047	GO_mf:go_annealing_activity
Curated_gene_sets:howlin_cit...4	SET	17	-0.059429	-0.00179	0.22379	0.60471	Curated_gene_sets:howlin_cited1_targets_2_up
GO_bp:go_regulation_of_cd8_p...2	SET	6	-0.097858	-0.0017516	0.36814	0.60481	GO_bp:go_regulation_of_cd8_positive_alpha_beta_t_cell_differentiation
Curated_gene_sets:korkola_em...5	SET	18	-0.055628	-0.001724	0.20925	0.60482	Curated_gene_sets:korkola_embryonic_carcinoma_vs_seminoma_up
GO_mf:go_thiolester_hydrolas...	SET	34	-0.042659	-0.0018163	0.16045	0.60483	GO_mf:go_thiolester_hydrolase_activity
Curated_gene_sets:reactome_r...127	SET	10	-0.08739	-0.0020192	0.32859	0.60486	Curated_gene_sets:reactome_rrna_processing_in_the_mitochondrion
GO_bp:go_positive_regulation...145	SET	13	-0.067603	-0.0017808	0.25413	0.60489	GO_bp:go_positive_regulation_of_cellular_extravasation
Curated_gene_sets:hoshida_li...2	SET	57	-0.029778	-0.0016406	0.11191	0.60491	Curated_gene_sets:hoshida_liver_cancer_late_recurrence_up
GO_bp:go_endothelial_cell_ap...	SET	52	-0.037741	-0.0019863	0.1416	0.60508	GO_bp:go_endothelial_cell_apoptotic_process
GO_bp:go_organic_hydroxy_com...4	SET	233	-0.015893	-0.0017619	0.059578	0.60517	GO_bp:go_organic_hydroxy_compound_transport
GO_bp:go_basement_membrane_a...	SET	8	-0.081647	-0.0016874	0.3059	0.60523	GO_bp:go_basement_membrane_assembly
Curated_gene_sets:pid_lis1_p...	SET	27	-0.044024	-0.0016706	0.1648	0.60532	Curated_gene_sets:pid_lis1_pathway
Curated_gene_sets:rizki_tumo...3	SET	247	-0.014853	-0.0016947	0.055384	0.60572	Curated_gene_sets:rizki_tumor_invasiveness_3d_dn
GO_bp:go_negative_regulation...578	SET	3	-0.16425	-0.002079	0.6123	0.60574	GO_bp:go_negative_regulation_of_regulatory_t_cell_differentiation
GO_bp:go_regulation_of_recep...2	SET	20	-0.049963	-0.0016321	0.18618	0.60579	GO_bp:go_regulation_of_receptor_biosynthetic_process
GO_bp:go_negative_regulation...699	SET	8	-0.075756	-0.0015657	0.28227	0.6058	GO_bp:go_negative_regulation_of_tumor_necrosis_factor_secretion
GO_mf:go_frizzled_binding	SET	37	-0.038013	-0.0016882	0.14163	0.6058	GO_mf:go_frizzled_binding
GO_bp:go_calcium_mediated_si...1	SET	201	-0.01785	-0.0018396	0.066454	0.60588	GO_bp:go_calcium_mediated_signaling
Curated_gene_sets:cowling_my...	SET	40	-0.038092	-0.0017588	0.14174	0.60593	Curated_gene_sets:cowling_mycn_targets
GO_bp:go_regulation_of_wnt_s...1	SET	335	-0.013958	-0.0018503	0.051833	0.60615	GO_bp:go_regulation_of_wnt_signaling_pathway
GO_bp:go_maintenance_of_cell...2	SET	16	-0.066028	-0.0019294	0.24518	0.60615	GO_bp:go_maintenance_of_cell_polarity
Curated_gene_sets:bild_myc_o...	SET	193	-0.01626	-0.0016424	0.060332	0.60623	Curated_gene_sets:bild_myc_oncogenic_signature
GO_bp:go_uterine_smooth_musc...	SET	10	-0.079492	-0.0018367	0.2946	0.60635	GO_bp:go_uterine_smooth_muscle_contraction
GO_cc:go_i_band	SET	129	-0.02182	-0.001805	0.080867	0.60635	GO_cc:go_i_band
GO_bp:go_negative_regulation...719	SET	16	-0.070813	-0.0020692	0.26236	0.60638	GO_bp:go_negative_regulation_of_viral_entry_into_host_cell
Curated_gene_sets:reactome_e...15	SET	31	-0.042124	-0.0017127	0.15606	0.60639	Curated_gene_sets:reactome_endosomal_sorting_complex_required_for_transport_escrt
Curated_gene_sets:aung_gastr...	SET	50	-0.032756	-0.0016905	0.12135	0.60639	Curated_gene_sets:aung_gastric_cancer
GO_bp:go_histone_h3_k4_demet...1	SET	5	-0.11385	-0.0018603	0.42158	0.60644	GO_bp:go_histone_h3_k4_demethylation
GO_bp:go_urinary_tract_smoot...	SET	6	-0.1095	-0.0019599	0.4051	0.60653	GO_bp:go_urinary_tract_smooth_muscle_contraction
GO_bp:go_middle_ear_morphoge...	SET	19	-0.060264	-0.0019188	0.22278	0.60661	GO_bp:go_middle_ear_morphogenesis
GO_bp:go_s_adenosylmethionin...2	SET	13	-0.068006	-0.0017914	0.2511	0.60674	GO_bp:go_s_adenosylmethionine_metabolic_process
Curated_gene_sets:reactome_n...7	SET	41	-0.042084	-0.0019672	0.15519	0.60687	Curated_gene_sets:reactome_ncam1_interactions
GO_bp:go_response_to_bacteri...2	SET	560	-0.010715	-0.0018253	0.03947	0.60699	GO_bp:go_response_to_bacterium
GO_bp:go_negative_regulation...206	SET	6	-0.10834	-0.0019392	0.39901	0.60701	GO_bp:go_negative_regulation_of_dna_templated_transcription_initiation
GO_bp:go_response_to_uv_b	SET	19	-0.058374	-0.0018587	0.21472	0.60713	GO_bp:go_response_to_uv_b
GO_bp:go_small_molecule_meta...	SET	1606	-0.0062682	-0.0017554	0.02305	0.60717	GO_bp:go_small_molecule_metabolic_process
Curated_gene_sets:dacosta_uv...4	SET	84	-0.027862	-0.0018621	0.10244	0.60718	Curated_gene_sets:dacosta_uv_response_via_ercc3_ttd_dn
Curated_gene_sets:flechner_b...1	SET	22	-0.043407	-0.0014871	0.15951	0.60723	Curated_gene_sets:flechner_biopsy_kidney_transplant_ok_vs_donor_dn
GO_bp:go_negative_regulation...430	SET	6	-0.11408	-0.0020418	0.41912	0.60726	GO_bp:go_negative_regulation_of_monocyte_chemotaxis
GO_mf:go_cytokine_receptor_b...	SET	256	-0.015376	-0.0017857	0.056462	0.60731	GO_mf:go_cytokine_receptor_binding
GO_bp:go_positive_regulation...331	SET	235	-0.016098	-0.0017922	0.059071	0.60739	GO_bp:go_positive_regulation_of_growth
GO_bp:go_sensory_perception_...11	SET	5	-0.1093	-0.0017859	0.40063	0.6075	GO_bp:go_sensory_perception_of_touch
Curated_gene_sets:reactome_s...91	SET	104	-0.025034	-0.0018606	0.091715	0.60755	Curated_gene_sets:reactome_signaling_by_vegf
GO_bp:go_regulation_of_atp_b...	SET	11	-0.080864	-0.0019595	0.29626	0.60755	GO_bp:go_regulation_of_atp_biosynthetic_process
GO_cc:go_golgi_cis_cisterna	SET	14	-0.056331	-0.0015398	0.20629	0.6076	GO_cc:go_golgi_cis_cisterna
GO_mf:go_oxidoreductase_acti...16	SET	39	-0.043308	-0.0019746	0.15857	0.60762	GO_mf:go_oxidoreductase_activity_acting_on_paired_donors_with_incorporation_or_reduction_of_molecular_oxygen_nad_p_h_as_one_donor_and_incorporation_of_one_atom_of_oxygen
GO_bp:go_nucleotide_binding_...2	SET	13	-0.062592	-0.0016488	0.22904	0.60768	GO_bp:go_nucleotide_binding_oligomerization_domain_containing_2_signaling_pathway
Curated_gene_sets:gentile_uv...4	SET	23	-0.05175	-0.0018127	0.18921	0.60777	Curated_gene_sets:gentile_uv_low_dose_up
Curated_gene_sets:pid_integr...5	SET	17	-0.06381	-0.0019219	0.23322	0.6078	Curated_gene_sets:pid_integrin5_pathway
Curated_gene_sets:biocarta_i...18	SET	27	-0.050397	-0.0019125	0.18397	0.60793	Curated_gene_sets:biocarta_inflam_pathway
GO_bp:go_cytokine_secretion_...	SET	19	-0.056578	-0.0018015	0.2064	0.608	GO_bp:go_cytokine_secretion_involved_in_immune_response
GO_bp:go_store_operated_calc...	SET	18	-0.056624	-0.0017549	0.20605	0.60827	GO_bp:go_store_operated_calcium_entry
Curated_gene_sets:flechner_b...3	SET	530	-0.010895	-0.001807	0.03964	0.60828	Curated_gene_sets:flechner_biopsy_kidney_transplant_rejected_vs_ok_dn
GO_bp:go_tryptophan_metaboli...	SET	8	-0.097641	-0.0020179	0.355	0.60836	GO_bp:go_tryptophan_metabolic_process
GO_cc:go_nuclear_inclusion_b...	SET	12	-0.060928	-0.001542	0.22151	0.60836	GO_cc:go_nuclear_inclusion_body
GO_bp:go_chemokine_c_c_motif...2	SET	9	-0.079912	-0.0017517	0.29035	0.60843	GO_bp:go_chemokine_c_c_motif_ligand_5_production
GO_bp:go_interkinetic_nuclea...	SET	5	-0.10171	-0.0016619	0.36939	0.60847	GO_bp:go_interkinetic_nuclear_migration
GO_bp:go_cellular_response_t...36	SET	317	-0.013939	-0.0017984	0.050577	0.60857	GO_bp:go_cellular_response_to_external_stimulus
GO_bp:go_high_density_lipopr...2	SET	13	-0.071743	-0.0018898	0.26025	0.6086	GO_bp:go_high_density_lipoprotein_particle_clearance
GO_bp:go_cellular_response_t...57	SET	203	-0.016455	-0.0017041	0.059602	0.60876	GO_bp:go_cellular_response_to_insulin_stimulus
Curated_gene_sets:kayo_aging...2	SET	213	-0.016805	-0.0017823	0.060858	0.60878	Curated_gene_sets:kayo_aging_muscle_up
Curated_gene_sets:markey_rb1...1	SET	212	-0.017152	-0.0018148	0.062065	0.60886	Curated_gene_sets:markey_rb1_acute_lof_dn
GO_bp:go_positive_regulation...760	SET	8	-0.092213	-0.0019058	0.33352	0.60891	GO_bp:go_positive_regulation_of_stem_cell_population_maintenance
GO_bp:go_actin_nucleation	SET	47	-0.034863	-0.0017446	0.12607	0.60893	GO_bp:go_actin_nucleation
GO_bp:go_leukotriene_metabol...	SET	15	-0.064635	-0.0018288	0.23365	0.60897	GO_bp:go_leukotriene_metabolic_process
GO_mf:go_oxidoreductase_acti...32	SET	14	-0.077529	-0.0021193	0.28026	0.60897	GO_mf:go_oxidoreductase_activity_acting_on_the_ch_nh2_group_of_donors_oxygen_as_acceptor
Curated_gene_sets:nick_respo...	SET	24	-0.045655	-0.0016336	0.165	0.60899	Curated_gene_sets:nick_response_to_proc_treatment_dn
Curated_gene_sets:cheok_resp...4	SET	5	-0.11367	-0.0018574	0.41064	0.60904	Curated_gene_sets:cheok_response_to_mercaptopurine_and_hd_mtx_up
GO_bp:go_positive_regulation...840	SET	98	-0.025495	-0.0018397	0.092064	0.60908	GO_bp:go_positive_regulation_of_transmembrane_receptor_protein_serine_threonine_kinase_signaling_pathway
GO_mf:go_channel_regulator_a...	SET	136	-0.021294	-0.0018083	0.076889	0.60909	GO_mf:go_channel_regulator_activity
GO_bp:go_organophosphate_est...	SET	111	-0.024138	-0.001853	0.087126	0.60912	GO_bp:go_organophosphate_ester_transport
GO_cc:go_retromer_complex	SET	21	-0.048747	-0.0016317	0.17594	0.60913	GO_cc:go_retromer_complex
Curated_gene_sets:sasson_res...1	SET	85	-0.02597	-0.0017459	0.093617	0.60927	Curated_gene_sets:sasson_response_to_forskolin_dn
GO_bp:go_meiotic_chromosome_...3	SET	24	-0.043569	-0.0015589	0.15702	0.60929	GO_bp:go_meiotic_chromosome_separation
GO_bp:go_protein_c_linked_gl...	SET	4	-0.13852	-0.0020245	0.49918	0.6093	GO_bp:go_protein_c_linked_glycosylation
Curated_gene_sets:aguirre_pa...2	SET	293	-0.015134	-0.0018783	0.054469	0.60943	Curated_gene_sets:aguirre_pancreatic_cancer_copy_number_up
GO_mf:go_roundabout_binding	SET	5	-0.11832	-0.0019333	0.42583	0.60943	GO_mf:go_roundabout_binding
GO_cc:go_clathrin_coated_ves...2	SET	108	-0.024962	-0.0018904	0.089791	0.60949	GO_cc:go_clathrin_coated_vesicle_membrane
GO_bp:go_mitotic_cytokinetic...	SET	23	-0.05099	-0.0017861	0.18288	0.60981	GO_bp:go_mitotic_cytokinetic_process
Curated_gene_sets:maloney_re...1	SET	74	-0.027316	-0.001714	0.097932	0.60985	Curated_gene_sets:maloney_response_to_17aag_dn
GO_bp:go_positive_regulation...276	SET	5	-0.11157	-0.0018231	0.40001	0.60985	GO_bp:go_positive_regulation_of_extracellular_matrix_assembly
GO_bp:go_regulation_of_phosp...9	SET	5	-0.10414	-0.0017016	0.37331	0.60986	GO_bp:go_regulation_of_phospholipase_c_activating_g_protein_coupled_receptor_signaling_pathway
GO_bp:go_embryonic_neurocran...	SET	6	-0.1244	-0.0022267	0.4457	0.60992	GO_bp:go_embryonic_neurocranium_morphogenesis
GO_cc:go_podosome	SET	29	-0.045361	-0.0017839	0.16216	0.61016	GO_cc:go_podosome
Curated_gene_sets:halmos_ceb...1	SET	43	-0.041977	-0.0020094	0.14969	0.61042	Curated_gene_sets:halmos_cebpa_targets_dn
Curated_gene_sets:reactome_a...63	SET	22	-0.04736	-0.0016225	0.16885	0.61045	Curated_gene_sets:reactome_adp_signalling_through_p2y_purinoceptor_12
GO_bp:go_endomembrane_system...	SET	398	-0.01229	-0.0017728	0.043777	0.61054	GO_bp:go_endomembrane_system_organization
GO_bp:go_lymphocyte_chemotax...	SET	54	-0.034833	-0.001868	0.12405	0.61056	GO_bp:go_lymphocyte_chemotaxis
Curated_gene_sets:reactome_i...52	SET	46	-0.038654	-0.0019137	0.13763	0.61059	Curated_gene_sets:reactome_interleukin_3_interleukin_5_and_gm_csf_signaling
GO_bp:go_positive_regulation...652	SET	36	-0.039793	-0.0017433	0.14163	0.61063	GO_bp:go_positive_regulation_of_protein_complex_disassembly
GO_bp:go_renal_sodium_ion_tr...	SET	5	-0.11447	-0.0018704	0.40713	0.6107	GO_bp:go_renal_sodium_ion_transport
Curated_gene_sets:johansson_...3	SET	20	-0.055972	-0.0018284	0.19895	0.61077	Curated_gene_sets:johansson_gliomagenesis_by_pdgfb_dn
GO_bp:go_regulation_of_cyste...2	SET	17	-0.060371	-0.0018184	0.21446	0.61083	GO_bp:go_regulation_of_cysteine_type_endopeptidase_activity_involved_in_apoptotic_signaling_pathway
GO_bp:go_regulation_of_pancr...	SET	5	-0.097472	-0.0015927	0.34612	0.61088	GO_bp:go_regulation_of_pancreatic_juice_secretion
Curated_gene_sets:weber_meth...8	SET	18	-0.064695	-0.002005	0.22954	0.61097	Curated_gene_sets:weber_methylated_in_colon_cancer
GO_bp:go_negative_regulation...3	SET	10	-0.065157	-0.0015055	0.23118	0.61097	GO_bp:go_negative_regulation_by_host_of_viral_transcription
GO_bp:go_positive_regulation...717	SET	12	-0.073784	-0.0018674	0.26169	0.61101	GO_bp:go_positive_regulation_of_response_to_tumor_cell
Curated_gene_sets:senese_hda...3	SET	236	-0.01708	-0.0019055	0.060544	0.61107	Curated_gene_sets:senese_hdac1_targets_dn
GO_bp:go_negative_regulation...24	SET	5	-0.12596	-0.0020581	0.44625	0.61112	GO_bp:go_negative_regulation_of_amyloid_beta_clearance
GO_bp:go_negative_regulation...626	SET	16	-0.062059	-0.0018134	0.21983	0.61114	GO_bp:go_negative_regulation_of_smooth_muscle_contraction
GO_bp:go_transforming_growth...3	SET	9	-0.079897	-0.0017513	0.28286	0.6112	GO_bp:go_transforming_growth_factor_beta_activation
GO_mf:go_c2h2_zinc_finger_do...	SET	12	-0.068921	-0.0017443	0.24399	0.61121	GO_mf:go_c2h2_zinc_finger_domain_binding
Curated_gene_sets:reactome_s...121	SET	28	-0.047145	-0.0018218	0.16675	0.61131	Curated_gene_sets:reactome_sulfur_amino_acid_metabolism
GO_bp:go_regulation_of_cardi...11	SET	18	-0.062869	-0.0019484	0.22212	0.61142	GO_bp:go_regulation_of_cardiac_muscle_contraction_by_regulation_of_the_release_of_sequestered_calcium_ion
GO_bp:go_regulation_of_cytop...4	SET	22	-0.055492	-0.0019011	0.19607	0.61142	GO_bp:go_regulation_of_cytoplasmic_transport
GO_cc:go_intraciliary_transp...3	SET	20	-0.059239	-0.0019351	0.20928	0.61143	GO_cc:go_intraciliary_transport_particle_b
GO_bp:go_nail_development	SET	10	-0.085646	-0.0019789	0.30238	0.6115	GO_bp:go_nail_development
Curated_gene_sets:kegg_biosy...	SET	22	-0.05547	-0.0019004	0.19572	0.61157	Curated_gene_sets:kegg_biosynthesis_of_unsaturated_fatty_acids
GO_bp:go_cardiac_cell_fate_c...	SET	12	-0.078153	-0.001978	0.2756	0.61163	GO_bp:go_cardiac_cell_fate_commitment
GO_bp:go_autonomic_nervous_s...	SET	42	-0.043333	-0.0020501	0.1527	0.6117	GO_bp:go_autonomic_nervous_system_development
GO_bp:go_alpha_amino_acid_bi...	SET	58	-0.033533	-0.0018635	0.11805	0.61182	GO_bp:go_alpha_amino_acid_biosynthetic_process
GO_bp:go_mitochondrial_fissi...	SET	34	-0.045652	-0.0019437	0.16066	0.61185	GO_bp:go_mitochondrial_fission
GO_mf:go_peptide_alpha_n_ace...	SET	12	-0.071423	-0.0018076	0.25095	0.61202	GO_mf:go_peptide_alpha_n_acetyltransferase_activity
GO_bp:go_ribonucleoside_cata...	SET	20	-0.074662	-0.002439	0.26226	0.61206	GO_bp:go_ribonucleoside_catabolic_process
GO_bp:go_intrinsic_apoptotic...5	SET	58	-0.033738	-0.0018749	0.1184	0.61215	GO_bp:go_intrinsic_apoptotic_signaling_pathway_in_response_to_endoplasmic_reticulum_stress
GO_mf:go_calcium_channel_inh...	SET	11	-0.079873	-0.0019355	0.28022	0.61219	GO_mf:go_calcium_channel_inhibitor_activity
GO_bp:go_distal_convoluted_t...	SET	5	-0.1237	-0.0020212	0.43347	0.61232	GO_bp:go_distal_convoluted_tubule_development
GO_bp:go_heart_trabecula_mor...	SET	33	-0.047674	-0.0019998	0.16696	0.61238	GO_bp:go_heart_trabecula_morphogenesis
GO_bp:go_cellular_response_t...21	SET	9	-0.094943	-0.0020812	0.3323	0.61245	GO_bp:go_cellular_response_to_cold
Curated_gene_sets:reactome_s...6	SET	63	-0.03122	-0.001808	0.10925	0.61247	Curated_gene_sets:reactome_scf_skp2_mediated_degradation_of_p27_p21
GO_bp:go_regulation_of_metan...2	SET	21	-0.065626	-0.0021967	0.22962	0.61248	GO_bp:go_regulation_of_metanephros_development
GO_cc:go_synaptic_cleft	SET	14	-0.068925	-0.0018841	0.24102	0.61255	GO_cc:go_synaptic_cleft
GO_bp:go_regulation_of_trans...14	SET	909	-0.0085428	-0.0018361	0.029867	0.61257	GO_bp:go_regulation_of_transferase_activity
GO_bp:go_phosphatidylinosito...7	SET	48	-0.035228	-0.0017815	0.12316	0.61257	GO_bp:go_phosphatidylinositol_phosphorylation
GO_bp:go_female_meiosis_chro...	SET	5	-0.13106	-0.0021415	0.45811	0.61259	GO_bp:go_female_meiosis_chromosome_segregation
GO_bp:go_nucleotide_transmem...	SET	7	-0.10309	-0.0019929	0.36008	0.61267	GO_bp:go_nucleotide_transmembrane_transport
GO_bp:go_mesenchymal_cell_pr...1	SET	43	-0.043269	-0.0020713	0.1508	0.61291	GO_bp:go_mesenchymal_cell_proliferation
GO_bp:go_thyroid_hormone_met...	SET	19	-0.064454	-0.0020523	0.22457	0.61295	GO_bp:go_thyroid_hormone_metabolic_process
GO_bp:go_response_to_stimulu...	SET	15	-0.063627	-0.0018003	0.22166	0.61296	GO_bp:go_response_to_stimulus_involved_in_regulation_of_muscle_adaptation
GO_bp:go_regulation_of_cellu...7	SET	845	-0.008896	-0.0018468	0.030955	0.61309	GO_bp:go_regulation_of_cellular_component_biogenesis
GO_cc:go_bbsome	SET	8	-0.096775	-0.002	0.33672	0.6131	GO_cc:go_bbsome
Curated_gene_sets:gentile_uv...5	SET	17	-0.072545	-0.002185	0.25237	0.61312	Curated_gene_sets:gentile_uv_response_cluster_d1
Curated_gene_sets:nouzova_tr...	SET	130	-0.021135	-0.0017551	0.073479	0.61319	Curated_gene_sets:nouzova_tretinoin_and_h4_acetylation
Curated_gene_sets:biocarta_a...13	SET	9	-0.087699	-0.0019224	0.30481	0.61322	Curated_gene_sets:biocarta_alternative_pathway
GO_bp:go_monocyte_extravasat...	SET	7	-0.089712	-0.0017344	0.31116	0.61344	GO_bp:go_monocyte_extravasation
GO_mf:go_thyroid_hormone_rec...	SET	27	-0.043918	-0.0016666	0.15212	0.6136	GO_mf:go_thyroid_hormone_receptor_binding
GO_mf:go_clathrin_binding	SET	55	-0.035217	-0.001906	0.12188	0.61368	GO_mf:go_clathrin_binding
Curated_gene_sets:grade_colo...1	SET	97	-0.027543	-0.0019774	0.095322	0.61369	Curated_gene_sets:grade_colon_and_rectal_cancer_dn
GO_mf:go_long_chain_fatty_ac...4	SET	6	-0.11349	-0.0020314	0.39271	0.61371	GO_mf:go_long_chain_fatty_acyl_coa_binding
GO_bp:go_embryonic_morphogen...	SET	555	-0.011708	-0.0019857	0.040499	0.61374	GO_bp:go_embryonic_morphogenesis
GO_bp:go_relaxation_of_smoot...	SET	9	-0.077316	-0.0016948	0.26732	0.6138	GO_bp:go_relaxation_of_smooth_muscle
Curated_gene_sets:nikolsky_b...14	SET	7	-0.14419	-0.0027875	0.49835	0.61383	Curated_gene_sets:nikolsky_breast_cancer_19q13.4_amplicon
GO_bp:go_startle_response	SET	26	-0.055405	-0.0020633	0.19151	0.61383	GO_bp:go_startle_response
GO_bp:go_positive_regulation...44	SET	9	-0.098807	-0.0021658	0.34056	0.61414	GO_bp:go_positive_regulation_of_aspartic_type_peptidase_activity
Curated_gene_sets:cromer_met...2	SET	62	-0.031334	-0.0018002	0.10797	0.61417	Curated_gene_sets:cromer_metastasis_up
GO_bp:go_mitochondrial_gene_...	SET	161	-0.019309	-0.0017828	0.066533	0.61417	GO_bp:go_mitochondrial_gene_expression
Curated_gene_sets:shin_b_cel...2	SET	30	-0.047421	-0.0018968	0.16328	0.61426	Curated_gene_sets:shin_b_cell_lymphoma_cluster_2
GO_mf:go_amylase_activity	SET	3	-0.13032	-0.0016495	0.44848	0.61431	GO_mf:go_amylase_activity
Curated_gene_sets:nuytten_ez...2	SET	983	-0.0086558	-0.0019306	0.029783	0.61433	Curated_gene_sets:nuytten_ezh2_targets_up
GO_mf:go_gamma_catenin_bindi...	SET	11	-0.086731	-0.0021017	0.29841	0.61434	GO_mf:go_gamma_catenin_binding
Curated_gene_sets:tesar_alk_...4	SET	6	-0.08191	-0.0014661	0.28155	0.61444	Curated_gene_sets:tesar_alk_targets_human_es_4d_dn
GO_cc:go_9plus0_non_motile_c...	SET	95	-0.025628	-0.001821	0.088081	0.61446	GO_cc:go_9plus0_non_motile_cilium
GO_bp:go_dentate_gyrus_devel...	SET	16	-0.069097	-0.0020191	0.23732	0.61453	GO_bp:go_dentate_gyrus_development
Curated_gene_sets:reactome_f...42	SET	5	-0.10394	-0.0016984	0.35662	0.61465	Curated_gene_sets:reactome_formation_of_xylulose_5_phosphate
GO_bp:go_xylulose_5_phosphat...	SET	5	-0.10394	-0.0016984	0.35662	0.61465	GO_bp:go_xylulose_5_phosphate_biosynthetic_process
GO_bp:go_negative_regulation...625	SET	44	-0.043955	-0.0021284	0.15079	0.61466	GO_bp:go_negative_regulation_of_smooth_muscle_cell_proliferation
GO_bp:go_positive_regulation...329	SET	8	-0.10306	-0.00213	0.35315	0.61479	GO_bp:go_positive_regulation_of_granulocyte_differentiation
GO_bp:go_positive_regulation...519	SET	8	-0.11159	-0.0023063	0.38222	0.61484	GO_bp:go_positive_regulation_of_monocyte_chemotactic_protein_1_production
GO_mf:go_mutlalpha_complex_b...	SET	6	-0.12043	-0.0021555	0.41245	0.61485	GO_mf:go_mutlalpha_complex_binding
GO_bp:go_positive_regulation...91	SET	19	-0.058025	-0.0018476	0.1987	0.61486	GO_bp:go_positive_regulation_of_cardiac_muscle_cell_differentiation
GO_bp:go_rna_dependent_dna_b...	SET	68	-0.028701	-0.0017265	0.098057	0.61512	GO_bp:go_rna_dependent_dna_biosynthetic_process
GO_bp:go_regulation_of_mitoc...2	SET	23	-0.05775	-0.0020229	0.19698	0.61531	GO_bp:go_regulation_of_mitochondrial_fission
GO_cc:go_ruffle	SET	167	-0.020265	-0.0019054	0.069077	0.61538	GO_cc:go_ruffle
GO_mf:go_3_phosphoadenosine_...	SET	6	-0.099068	-0.0017732	0.33755	0.61543	GO_mf:go_3_phosphoadenosine_5_phosphosulfate_binding
GO_bp:go_dna_ligation	SET	17	-0.0586	-0.001765	0.19963	0.61544	GO_bp:go_dna_ligation
GO_bp:go_negative_regulation...590	SET	14	-0.074913	-0.0020478	0.25516	0.61546	GO_bp:go_negative_regulation_of_response_to_extracellular_stimulus
GO_bp:go_dna_metabolic_proce...	SET	792	-0.0091941	-0.0018506	0.031313	0.61547	GO_bp:go_dna_metabolic_process
GO_cc:go_phagophore_assembly...2	SET	15	-0.065106	-0.0018421	0.22151	0.61559	GO_cc:go_phagophore_assembly_site_membrane
Curated_gene_sets:reactome_c...107	SET	88	-0.026111	-0.001786	0.088816	0.61562	Curated_gene_sets:reactome_cyclin_a:cdk2_associated_events_at_s_phase_entry
GO_bp:go_positive_regulation...278	SET	21	-0.053207	-0.001781	0.18092	0.61566	GO_bp:go_positive_regulation_of_extracellular_matrix_organization
GO_bp:go_negative_regulation...494	SET	9	-0.10138	-0.0022223	0.3443	0.61579	GO_bp:go_negative_regulation_of_osteoblast_proliferation
GO_bp:go_chemokine_production	SET	80	-0.030129	-0.0019653	0.1023	0.61582	GO_bp:go_chemokine_production
GO_cc:go_wnt_signalosome	SET	12	-0.084124	-0.0021291	0.28527	0.61596	GO_cc:go_wnt_signalosome
GO_cc:go_zymogen_granule	SET	14	-0.073507	-0.0020093	0.24914	0.61602	GO_cc:go_zymogen_granule
GO_bp:go_immunological_memor...1	SET	9	-0.093239	-0.0020438	0.31592	0.61605	GO_bp:go_immunological_memory_formation_process
GO_mf:go_primary_mirna_bindi...	SET	8	-0.087821	-0.001815	0.29752	0.61607	GO_mf:go_primary_mirna_binding
GO_mf:go_interleukin_17_rece...	SET	8	-0.0912	-0.0018848	0.30823	0.61634	GO_mf:go_interleukin_17_receptor_activity
Curated_gene_sets:kim_gastri...	SET	87	-0.028576	-0.0019434	0.096569	0.61635	Curated_gene_sets:kim_gastric_cancer_chemosensitivity
GO_bp:go_positive_regulation...242	SET	91	-0.026681	-0.0018556	0.090161	0.61635	GO_bp:go_positive_regulation_of_endocytosis
GO_bp:go_energy_coupled_prot...1	SET	30	-0.045718	-0.0018286	0.15445	0.61639	GO_bp:go_energy_coupled_proton_transmembrane_transport_against_electrochemical_gradient
Curated_gene_sets:stambolsky...5	SET	45	-0.041588	-0.0020364	0.1404	0.61647	Curated_gene_sets:stambolsky_targets_of_mutated_tp53_up
GO_bp:go_transcytosis	SET	18	-0.065097	-0.0020175	0.21951	0.6166	GO_bp:go_transcytosis
Curated_gene_sets:reactome_i...7	SET	22	-0.052291	-0.0017915	0.17628	0.61663	Curated_gene_sets:reactome_incretin_synthesis_secretion_and_inactivation
Curated_gene_sets:hedvat_elf...	SET	12	-0.079774	-0.002019	0.26854	0.61679	Curated_gene_sets:hedvat_elf4_targets_up
Curated_gene_sets:kegg_glyco...2	SET	21	-0.057414	-0.0019218	0.19315	0.61686	Curated_gene_sets:kegg_glycosaminoglycan_biosynthesis_chondroitin_sulfate
GO_bp:go_negative_regulation...405	SET	7	-0.11165	-0.0021585	0.37548	0.6169	GO_bp:go_negative_regulation_of_membrane_depolarization
GO_mf:go_cytidylyltransferas...	SET	8	-0.098595	-0.0020376	0.33139	0.61696	GO_mf:go_cytidylyltransferase_activity
Curated_gene_sets:reactome_s...137	SET	28	-0.055284	-0.0021364	0.18578	0.61698	Curated_gene_sets:reactome_surfactant_metabolism
GO_bp:go_protein_hexamerizat...	SET	13	-0.068727	-0.0018104	0.23091	0.61701	GO_bp:go_protein_hexamerization
GO_bp:go_protein_import	SET	174	-0.018978	-0.001821	0.063713	0.61709	GO_bp:go_protein_import
Curated_gene_sets:reactome_r...53	SET	70	-0.03041	-0.001856	0.10208	0.61711	Curated_gene_sets:reactome_regulation_of_pten_stability_and_activity
Curated_gene_sets:mikkelsen_...3	SET	58	-0.034429	-0.0019133	0.11552	0.61716	Curated_gene_sets:mikkelsen_es_hcp_with_h3_unmethylated
GO_bp:go_cellular_response_t...46	SET	21	-0.071599	-0.0023966	0.24025	0.61716	GO_bp:go_cellular_response_to_growth_hormone_stimulus
GO_bp:go_pyramidal_neuron_di...	SET	7	-0.098654	-0.0019072	0.331	0.61717	GO_bp:go_pyramidal_neuron_differentiation
GO_mf:go_guanylate_cyclase_r...	SET	7	-0.1043	-0.0020165	0.34996	0.61717	GO_mf:go_guanylate_cyclase_regulator_activity
GO_bp:go_negative_regulation...676	SET	16	-0.062208	-0.0018178	0.20868	0.61718	GO_bp:go_negative_regulation_of_torc1_signaling
Curated_gene_sets:chung_blis...1	SET	42	-0.04322	-0.0020448	0.14493	0.61723	Curated_gene_sets:chung_blister_cytotoxicity_dn
GO_mf:go_histone_deacetylase...1	SET	8	-0.094182	-0.0019465	0.31574	0.61726	GO_mf:go_histone_deacetylase_activity_h3_k14_specific_
GO_bp:go_fibroblast_migration	SET	37	-0.041542	-0.0018449	0.13918	0.61733	GO_bp:go_fibroblast_migration
GO_bp:go_epithelial_cilium_m...2	SET	9	-0.10687	-0.0023427	0.35803	0.61734	GO_bp:go_epithelial_cilium_movement_involved_in_determination_of_left_right_asymmetry
Curated_gene_sets:reactome_i...60	SET	197	-0.018756	-0.0019138	0.062817	0.61737	Curated_gene_sets:reactome_intra_golgi_and_retrograde_golgi_to_er_traffic
Curated_gene_sets:kegg_focal...	SET	194	-0.019668	-0.0019917	0.065766	0.61755	Curated_gene_sets:kegg_focal_adhesion
Curated_gene_sets:reactome_g...69	SET	16	-0.072133	-0.0021078	0.24099	0.61765	Curated_gene_sets:reactome_grb2_events_in_erbb2_signaling
Curated_gene_sets:schlosser_...1	SET	32	-0.041929	-0.001732	0.14	0.61772	Curated_gene_sets:schlosser_myc_and_serum_response_synergy
GO_bp:go_indole_containing_c...2	SET	10	-0.10275	-0.002374	0.3429	0.61778	GO_bp:go_indole_containing_compound_catabolic_process
Curated_gene_sets:xu_akt1_ta...2	SET	25	-0.052897	-0.0019317	0.1765	0.61779	Curated_gene_sets:xu_akt1_targets_6hr
Curated_gene_sets:martinez_t...2	SET	569	-0.01109	-0.0019038	0.03698	0.61787	Curated_gene_sets:martinez_tp53_targets_up
Curated_gene_sets:reactome_g...2	SET	44	-0.038114	-0.0018455	0.12702	0.61794	Curated_gene_sets:reactome_g1_phase
Curated_gene_sets:kegg_abc_t...	SET	43	-0.041264	-0.0019753	0.13748	0.61796	Curated_gene_sets:kegg_abc_transporters
Curated_gene_sets:reactome_t...105	SET	700	-0.010321	-0.001958	0.034313	0.61821	Curated_gene_sets:reactome_transport_of_small_molecules
Curated_gene_sets:reactome_s...25	SET	17	-0.067157	-0.0020228	0.223	0.61835	Curated_gene_sets:reactome_shc_mediated_cascade:fgfr3
Curated_gene_sets:kegg_glyco...6	SET	15	-0.070245	-0.0019875	0.23323	0.61836	Curated_gene_sets:kegg_glycosphingolipid_biosynthesis_ganglio_series
GO_bp:go_positive_regulation...784	SET	9	-0.087712	-0.0019227	0.29111	0.61841	GO_bp:go_positive_regulation_of_synaptic_vesicle_recycling
Curated_gene_sets:traynor_re...1	SET	14	-0.082084	-0.0022438	0.27231	0.61846	Curated_gene_sets:traynor_rett_syndrom_dn
Curated_gene_sets:mahadevan_...3	SET	17	-0.076711	-0.0023105	0.25436	0.61851	Curated_gene_sets:mahadevan_imatinib_resistance_up
Curated_gene_sets:reactome_d...82	SET	9	-0.087338	-0.0019145	0.28938	0.6186	Curated_gene_sets:reactome_downregulation_of_erbb4_signaling
GO_bp:go_response_to_reactiv...	SET	209	-0.018397	-0.0019329	0.060888	0.61873	GO_bp:go_response_to_reactive_oxygen_species
Curated_gene_sets:rickman_me...2	SET	292	-0.015485	-0.0019188	0.051235	0.61876	Curated_gene_sets:rickman_metastasis_up
GO_bp:go_response_to_lipid	SET	873	-0.0096258	-0.0020295	0.031849	0.61876	GO_bp:go_response_to_lipid
GO_bp:go_cellular_response_t...104	SET	71	-0.034255	-0.0021055	0.11326	0.61884	GO_bp:go_cellular_response_to_retinoic_acid
Curated_gene_sets:reactome_t...108	SET	184	-0.019029	-0.0018772	0.062813	0.61903	Curated_gene_sets:reactome_transport_to_the_golgi_and_subsequent_modification
GO_bp:go_regulation_of_glome...1	SET	9	-0.098815	-0.002166	0.32609	0.61906	GO_bp:go_regulation_of_glomerular_filtration
GO_mf:go_histone_arginine_n_...	SET	9	-0.090768	-0.0019896	0.29946	0.6191	GO_mf:go_histone_arginine_n_methyltransferase_activity
Curated_gene_sets:dauer_stat...2	SET	46	-0.043052	-0.0021314	0.14199	0.61913	Curated_gene_sets:dauer_stat3_targets_up
Curated_gene_sets:reactome_n...35	SET	22	-0.054401	-0.0018637	0.17922	0.61926	Curated_gene_sets:reactome_neurodegenerative_diseases
GO_cc:go_intrinsic_component...4	SET	38	-0.041503	-0.0018679	0.13674	0.61926	GO_cc:go_intrinsic_component_of_mitochondrial_inner_membrane
GO_mf:go_phosphatidylinosito...4	SET	24	-0.054994	-0.0019677	0.18099	0.61938	GO_mf:go_phosphatidylinositol_3_5_bisphosphate_binding
GO_bp:go_receptor_catabolic_...	SET	31	-0.047493	-0.001931	0.15626	0.61941	GO_bp:go_receptor_catabolic_process
Curated_gene_sets:meissner_b...6	SET	29	-0.04356	-0.001713	0.14319	0.61951	Curated_gene_sets:meissner_brain_icp_with_h3k4me3
GO_mf:go_postsynaptic_neurot...	SET	48	-0.042887	-0.0021688	0.14098	0.61951	GO_mf:go_postsynaptic_neurotransmitter_receptor_activity
GO_bp:go_negative_regulation...142	SET	6	-0.11473	-0.0020536	0.37713	0.61952	GO_bp:go_negative_regulation_of_cgmp_mediated_signaling
Curated_gene_sets:debosscher...	SET	23	-0.061562	-0.0021564	0.20225	0.61958	Curated_gene_sets:debosscher_nfkb_targets_repressed_by_glucocorticoids
GO_mf:go_low_density_lipopro...1	SET	16	-0.075388	-0.0022029	0.24746	0.61968	GO_mf:go_low_density_lipoprotein_particle_binding
GO_bp:go_central_nervous_sys...2	SET	7	-0.11438	-0.0022113	0.37543	0.61969	GO_bp:go_central_nervous_system_maturation
GO_bp:go_response_to_prostag...1	SET	29	-0.053951	-0.0021217	0.17704	0.61972	GO_bp:go_response_to_prostaglandin
GO_bp:go_negative_regulation...450	SET	46	-0.042302	-0.0020943	0.13881	0.61972	GO_bp:go_negative_regulation_of_myeloid_leukocyte_differentiation
GO_bp:go_forebrain_cell_migr...	SET	57	-0.036151	-0.0019917	0.11861	0.61974	GO_bp:go_forebrain_cell_migration
GO_bp:go_unsaturated_fatty_a...1	SET	39	-0.043933	-0.0020031	0.14411	0.61976	GO_bp:go_unsaturated_fatty_acid_biosynthetic_process
Curated_gene_sets:bacolod_re...1	SET	47	-0.040256	-0.0020145	0.13198	0.61982	Curated_gene_sets:bacolod_resistance_to_alkylating_agents_dn
GO_bp:go_cofactor_biosynthet...	SET	197	-0.018629	-0.0019008	0.061048	0.61987	GO_bp:go_cofactor_biosynthetic_process
GO_bp:go_lung_associated_mes...	SET	8	-0.09386	-0.0019398	0.30741	0.61994	GO_bp:go_lung_associated_mesenchyme_development
GO_bp:go_atp_transport	SET	9	-0.086969	-0.0019064	0.28475	0.61998	GO_bp:go_atp_transport
GO_bp:go_positive_regulation...94	SET	44	-0.042654	-0.0020654	0.13955	0.62006	GO_bp:go_positive_regulation_of_cardiac_muscle_tissue_development
GO_bp:go_sequestering_of_met...	SET	12	-0.06705	-0.001697	0.21934	0.62008	GO_bp:go_sequestering_of_metal_ion
GO_cc:go_ubiquitin_conjugati...	SET	8	-0.080686	-0.0016675	0.26395	0.62008	GO_cc:go_ubiquitin_conjugating_enzyme_complex
Curated_gene_sets:dorsam_hox...2	SET	35	-0.043849	-0.0018941	0.14342	0.6201	Curated_gene_sets:dorsam_hoxa9_targets_up
Curated_gene_sets:pid_il23_p...	SET	35	-0.048083	-0.002077	0.15682	0.62043	Curated_gene_sets:pid_il23_pathway
GO_bp:go_negative_regulation...663	SET	7	-0.11379	-0.0021999	0.37083	0.62052	GO_bp:go_negative_regulation_of_t_helper_1_type_immune_response
Curated_gene_sets:croonquist...2	SET	17	-0.066117	-0.0019914	0.21543	0.62054	Curated_gene_sets:croonquist_il6_deprivation_up
Curated_gene_sets:takeda_tar...6	SET	174	-0.022865	-0.002194	0.074477	0.62058	Curated_gene_sets:takeda_targets_of_nup98_hoxa9_fusion_3d_up
GO_mf:go_structural_constitu...1	SET	94	-0.02911	-0.0020575	0.094741	0.62067	GO_mf:go_structural_constituent_of_cytoskeleton
Curated_gene_sets:reactome_r...125	SET	58	-0.034114	-0.0018958	0.11099	0.62071	Curated_gene_sets:reactome_rrna_modification_in_the_nucleus_and_cytosol
Curated_gene_sets:nuytten_ez...1	SET	965	-0.0087018	-0.001924	0.028302	0.62075	Curated_gene_sets:nuytten_ezh2_targets_dn
GO_mf:go_alpha_glucosidase_a...	SET	6	-0.10481	-0.001876	0.34087	0.62075	GO_mf:go_alpha_glucosidase_activity
Curated_gene_sets:sana_respo...1	SET	83	-0.029286	-0.0019456	0.094874	0.62122	Curated_gene_sets:sana_response_to_ifng_dn
GO_bp:go_regulation_of_trans...15	SET	7	-0.10991	-0.0021248	0.35595	0.62125	GO_bp:go_regulation_of_transforming_growth_factor_beta_activation
GO_bp:go_regulation_of_cardi...5	SET	7	-0.1039	-0.0020088	0.33617	0.62137	GO_bp:go_regulation_of_cardiac_muscle_cell_action_potential_involved_in_regulation_of_contraction
GO_bp:go_mitochondrial_calci...1	SET	21	-0.058133	-0.0019459	0.188	0.62142	GO_bp:go_mitochondrial_calcium_ion_homeostasis
GO_bp:go_cochlea_development	SET	48	-0.042026	-0.0021252	0.13587	0.62146	GO_bp:go_cochlea_development
GO_bp:go_4_hydroxyproline_me...	SET	10	-0.083317	-0.001925	0.26931	0.62148	GO_bp:go_4_hydroxyproline_metabolic_process
GO_mf:go_ribonucleotide_bind...	SET	1785	-0.0067391	-0.0019792	0.021721	0.62181	GO_mf:go_ribonucleotide_binding
GO_bp:go_positive_regulation...66	SET	63	-0.038124	-0.0022078	0.12274	0.62195	GO_bp:go_positive_regulation_of_blood_circulation
GO_bp:go_post_embryonic_anim...1	SET	11	-0.087435	-0.0021187	0.2815	0.62195	GO_bp:go_post_embryonic_animal_morphogenesis
GO_bp:go_regulation_of_cellu...21	SET	64	-0.033524	-0.0019567	0.10791	0.62197	GO_bp:go_regulation_of_cellular_response_to_insulin_stimulus
GO_bp:go_ammonium_transmembr...	SET	17	-0.07156	-0.0021554	0.22985	0.62222	GO_bp:go_ammonium_transmembrane_transport
GO_mf:go_protein_n_terminus_...	SET	102	-0.026368	-0.001941	0.08468	0.62224	GO_mf:go_protein_n_terminus_binding
GO_bp:go_protein_stabilizati...	SET	160	-0.019972	-0.0018384	0.064112	0.62229	GO_bp:go_protein_stabilization
Curated_gene_sets:boylan_mul...5	SET	50	-0.042563	-0.0021967	0.13654	0.62238	Curated_gene_sets:boylan_multiple_myeloma_c_dn
Curated_gene_sets:yamashita_...1	SET	73	-0.033266	-0.0020732	0.10663	0.62247	Curated_gene_sets:yamashita_liver_cancer_stem_cell_dn
Curated_gene_sets:reactome_p...88	SET	27	-0.04593	-0.001743	0.14711	0.62256	Curated_gene_sets:reactome_processing_of_capped_intronless_pre_mrna
GO_mf:go_clathrin_heavy_chai...	SET	8	-0.098595	-0.0020377	0.3155	0.62267	GO_mf:go_clathrin_heavy_chain_binding
GO_bp:go_golgi_ribbon_format...	SET	12	-0.083306	-0.0021084	0.26632	0.62278	GO_bp:go_golgi_ribbon_formation
Curated_gene_sets:baker_hema...3	SET	16	-0.0725	-0.0021186	0.23174	0.6228	Curated_gene_sets:baker_hematopoiesis_stat3_targets
GO_mf:go_androgen_receptor_b...	SET	43	-0.039566	-0.001894	0.12648	0.6228	GO_mf:go_androgen_receptor_binding
GO_bp:go_heart_trabecula_for...	SET	15	-0.076528	-0.0021653	0.24444	0.62288	GO_bp:go_heart_trabecula_formation
GO_bp:go_growth_plate_cartil...3	SET	19	-0.068393	-0.0021777	0.21834	0.62295	GO_bp:go_growth_plate_cartilage_morphogenesis
GO_bp:go_distal_tubule_devel...	SET	12	-0.08308	-0.0021027	0.2652	0.62296	GO_bp:go_distal_tubule_development
GO_bp:go_negative_regulation...208	SET	6	-0.091994	-0.0016466	0.29352	0.62302	GO_bp:go_negative_regulation_of_double_strand_break_repair_via_nonhomologous_end_joining
GO_bp:go_digestive_tract_mor...	SET	49	-0.042328	-0.0021626	0.13501	0.62306	GO_bp:go_digestive_tract_morphogenesis
GO_cc:go_collagen_trimer	SET	83	-0.032917	-0.0021868	0.10498	0.62307	GO_cc:go_collagen_trimer
Curated_gene_sets:okumura_in...	SET	167	-0.022028	-0.0020712	0.070248	0.62308	Curated_gene_sets:okumura_inflammatory_response_lps
Curated_gene_sets:reactome_t...66	SET	4	-0.13771	-0.0020126	0.43883	0.62316	Curated_gene_sets:reactome_trafficking_of_myristoylated_proteins_to_the_cilium
GO_bp:go_neuroinflammatory_r...	SET	53	-0.039348	-0.0020906	0.12537	0.62319	GO_bp:go_neuroinflammatory_response
GO_bp:go_regulation_of_neuro...2	SET	30	-0.04952	-0.0019807	0.1576	0.62332	GO_bp:go_regulation_of_neuroinflammatory_response
GO_bp:go_regulation_of_prote...25	SET	10	-0.069994	-0.0016172	0.22255	0.62343	GO_bp:go_regulation_of_protein_k63_linked_ubiquitination
GO_bp:go_negative_regulation...601	SET	4	-0.13301	-0.001944	0.42274	0.62348	GO_bp:go_negative_regulation_of_rna_polymerase_ii_regulatory_region_sequence_specific_dna_binding
Curated_gene_sets:kobayashi_...2	SET	94	-0.029819	-0.0021076	0.094571	0.62373	Curated_gene_sets:kobayashi_egfr_signaling_24hr_up
GO_bp:go_t_helper_1_cell_cyt...	SET	7	-0.11671	-0.0022562	0.37004	0.62377	GO_bp:go_t_helper_1_cell_cytokine_production
Curated_gene_sets:zheng_boun...	SET	470	-0.013991	-0.0021888	0.044355	0.62379	Curated_gene_sets:zheng_bound_by_foxp3
GO_mf:go_aspartic_endopeptid...	SET	6	-0.10451	-0.0018707	0.33116	0.62384	GO_mf:go_aspartic_endopeptidase_activity_intramembrane_cleaving
GO_mf:go_molecular_carrier_a...	SET	38	-0.047291	-0.0021284	0.14979	0.62389	GO_mf:go_molecular_carrier_activity
GO_bp:go_hepatocyte_differen...	SET	14	-0.073712	-0.002015	0.23327	0.624	GO_bp:go_hepatocyte_differentiation
GO_bp:go_proteasome_assembly	SET	12	-0.081265	-0.0020567	0.2569	0.62412	GO_bp:go_proteasome_assembly
GO_bp:go_maintenance_of_anim...	SET	5	-0.14261	-0.0023302	0.45082	0.62412	GO_bp:go_maintenance_of_animal_organ_identity
GO_bp:go_interleukin_35_medi...	SET	11	-0.093866	-0.0022746	0.29646	0.62423	GO_bp:go_interleukin_35_mediated_signaling_pathway
GO_bp:go_amino_sugar_catabol...	SET	8	-0.099284	-0.0020519	0.31356	0.62424	GO_bp:go_amino_sugar_catabolic_process
Curated_gene_sets:reactome_p...37	SET	6	-0.11326	-0.0020273	0.3574	0.62434	Curated_gene_sets:reactome_phosphorylation_of_emi1
GO_bp:go_heparan_sulfate_pro...3	SET	35	-0.049434	-0.0021354	0.15592	0.6244	GO_bp:go_heparan_sulfate_proteoglycan_metabolic_process
Curated_gene_sets:reactome_r...26	SET	10	-0.10135	-0.0023417	0.31936	0.62451	Curated_gene_sets:reactome_regulation_of_commissural_axon_pathfinding_by_slit_and_robo
Curated_gene_sets:kyng_werne...1	SET	176	-0.020588	-0.0019867	0.064864	0.62453	Curated_gene_sets:kyng_werner_syndrom_and_normal_aging_dn
Curated_gene_sets:reactome_a...22	SET	20	-0.062535	-0.0020428	0.19664	0.62476	Curated_gene_sets:reactome_activated_tak1_mediates_p38_mapk_activation
GO_bp:go_digestive_system_de...	SET	138	-0.025123	-0.0021489	0.078917	0.62489	GO_bp:go_digestive_system_development
GO_bp:go_labyrinthine_layer_...1	SET	19	-0.068244	-0.0021729	0.21414	0.62502	GO_bp:go_labyrinthine_layer_blood_vessel_development
GO_cc:go_ego_complex	SET	4	-0.13675	-0.0019986	0.42897	0.62505	GO_cc:go_ego_complex
Curated_gene_sets:iizuka_liv...4	SET	8	-0.11574	-0.0023921	0.36301	0.62507	Curated_gene_sets:iizuka_liver_cancer_progression_g2_g3_dn
GO_bp:go_cellular_response_t...89	SET	1048	-0.0093127	-0.0021408	0.029204	0.62509	GO_bp:go_cellular_response_to_oxygen_containing_compound
GO_bp:go_oxalate_transport	SET	11	-0.08101	-0.001963	0.25405	0.62509	GO_bp:go_oxalate_transport
GO_bp:go_regulation_of_mrna_...2	SET	9	-0.088517	-0.0019403	0.2774	0.62517	GO_bp:go_regulation_of_mrna_binding
Curated_gene_sets:reactome_d...59	SET	100	-0.029065	-0.0021185	0.091065	0.6252	Curated_gene_sets:reactome_diseases_of_metabolism
Curated_gene_sets:setlur_pro...1	SET	17	-0.067949	-0.0020466	0.21211	0.62565	Curated_gene_sets:setlur_prostate_cancer_tmprss2_erg_fusion_dn
GO_bp:go_steroid_biosyntheti...	SET	179	-0.021295	-0.0020722	0.066426	0.62573	GO_bp:go_steroid_biosynthetic_process
Curated_gene_sets:hoelzel_nf...2	SET	119	-0.028293	-0.0022485	0.088197	0.62581	Curated_gene_sets:hoelzel_nf1_targets_up
GO_bp:go_regulation_of_cardi...1	SET	65	-0.038587	-0.0022697	0.12026	0.62585	GO_bp:go_regulation_of_cardiac_conduction
GO_cc:go_rna_polymerase_ii_c...	SET	13	-0.062046	-0.0016344	0.19322	0.62594	GO_cc:go_rna_polymerase_ii_core_complex
Curated_gene_sets:rattenbach...	SET	373	-0.015016	-0.0020983	0.046739	0.626	Curated_gene_sets:rattenbacher_bound_by_celf1
GO_bp:go_glial_cell_derived_...	SET	9	-0.11402	-0.0024992	0.35457	0.6261	GO_bp:go_glial_cell_derived_neurotrophic_factor_receptor_signaling_pathway
GO_bp:go_response_to_macroph...	SET	12	-0.098266	-0.002487	0.30548	0.62615	GO_bp:go_response_to_macrophage_colony_stimulating_factor
GO_bp:go_mucus_secretion	SET	11	-0.085791	-0.0020789	0.26656	0.62621	GO_bp:go_mucus_secretion
GO_bp:go_type_b_pancreatic_c...3	SET	18	-0.065396	-0.0020268	0.20312	0.62626	GO_bp:go_type_b_pancreatic_cell_proliferation
Curated_gene_sets:reactome_n...74	SET	50	-0.042364	-0.0021864	0.13152	0.62631	Curated_gene_sets:reactome_nuclear_receptor_transcription_pathway
Curated_gene_sets:reactome_c...23	SET	11	-0.086989	-0.0021079	0.27006	0.62631	Curated_gene_sets:reactome_cd28_dependent_vav1_pathway
GO_mf:go_o_methyltransferase...	SET	21	-0.058658	-0.0019634	0.18201	0.62638	GO_mf:go_o_methyltransferase_activity
Curated_gene_sets:biocarta_m...1	SET	19	-0.06248	-0.0019894	0.19367	0.6265	Curated_gene_sets:biocarta_mal_pathway
GO_bp:go_folate_transmembran...	SET	6	-0.13667	-0.0024463	0.42357	0.62653	GO_bp:go_folate_transmembrane_transport
Curated_gene_sets:reactome_p...25	SET	7	-0.11218	-0.0021687	0.3475	0.62658	Curated_gene_sets:reactome_phase_3_rapid_repolarisation
GO_bp:go_phosphatidylglycero...2	SET	7	-0.10955	-0.0021179	0.33909	0.62668	GO_bp:go_phosphatidylglycerol_biosynthetic_process
Curated_gene_sets:reactome_e...35	SET	7	-0.1291	-0.0024959	0.39907	0.62684	Curated_gene_sets:reactome_erythropoietin_activates_stat5
GO_mf:go_gdp_binding	SET	57	-0.038847	-0.0021402	0.12004	0.62689	GO_mf:go_gdp_binding
GO_mf:go_nucleotide_sugar_tr...	SET	13	-0.071993	-0.0018964	0.22245	0.62689	GO_mf:go_nucleotide_sugar_transmembrane_transporter_activity
GO_bp:go_anterior_posterior_...2	SET	7	-0.12951	-0.0025038	0.40011	0.62691	GO_bp:go_anterior_posterior_axon_guidance
Curated_gene_sets:andersen_l...2	SET	33	-0.044347	-0.0018602	0.13699	0.62693	Curated_gene_sets:andersen_liver_cancer_krt19_up
Curated_gene_sets:reactome_d...10	SET	130	-0.024588	-0.0020417	0.075931	0.62696	Curated_gene_sets:reactome_death_receptor_signalling
GO_bp:go_negative_regulation...701	SET	13	-0.074347	-0.0019584	0.22922	0.62716	GO_bp:go_negative_regulation_of_type_2_immune_response
GO_cc:go_photoreceptor_conne...	SET	35	-0.046256	-0.0019981	0.14253	0.62723	GO_cc:go_photoreceptor_connecting_cilium
GO_cc:go_microtubule_bundle	SET	6	-0.11233	-0.0020106	0.34593	0.6273	GO_cc:go_microtubule_bundle
Curated_gene_sets:magrangeas...4	SET	37	-0.046689	-0.0020735	0.14373	0.62735	Curated_gene_sets:magrangeas_multiple_myeloma_igll_vs_iglk_up
Curated_gene_sets:reactome_p...101	SET	155	-0.021489	-0.0019471	0.066117	0.62741	Curated_gene_sets:reactome_protein_localization
GO_bp:go_cell_junction_organ...	SET	276	-0.018512	-0.002231	0.056953	0.62742	GO_bp:go_cell_junction_organization
GO_bp:go_thyroid_hormone_gen...	SET	15	-0.081741	-0.0023128	0.25146	0.62743	GO_bp:go_thyroid_hormone_generation
GO_bp:go_endocytosis	SET	518	-0.013014	-0.0021345	0.040024	0.62746	GO_bp:go_endocytosis
GO_mf:go_voltage_gated_potas...2	SET	13	-0.079574	-0.0020961	0.24469	0.62749	GO_mf:go_voltage_gated_potassium_channel_activity_involved_in_cardiac_muscle_cell_action_potential_repolarization
GO_mf:go_rna_cap_binding	SET	18	-0.06452	-0.0019996	0.19804	0.62771	GO_mf:go_rna_cap_binding
Curated_gene_sets:reactome_p...32	SET	7	-0.1182	-0.0022852	0.36241	0.62784	Curated_gene_sets:reactome_phosphate_bond_hydrolysis_by_nudt_proteins
GO_bp:go_er_overload_response	SET	12	-0.097619	-0.0024707	0.29932	0.62784	GO_bp:go_er_overload_response
GO_bp:go_negative_regulation...338	SET	17	-0.071421	-0.0021512	0.21896	0.62786	GO_bp:go_negative_regulation_of_interleukin_8_production
GO_bp:go_lipopolysaccharide_...	SET	53	-0.040141	-0.0021327	0.12305	0.62786	GO_bp:go_lipopolysaccharide_mediated_signaling_pathway
Curated_gene_sets:landis_erb...6	SET	21	-0.064452	-0.0021574	0.19754	0.62789	Curated_gene_sets:landis_erbb2_breast_tumors_65_up
Curated_gene_sets:reactome_d...31	SET	57	-0.036783	-0.0020265	0.1127	0.62793	Curated_gene_sets:reactome_degradation_of_axin
Curated_gene_sets:murakami_u...2	SET	14	-0.072639	-0.0019856	0.22246	0.62799	Curated_gene_sets:murakami_uv_response_1hr_up
GO_bp:go_establishment_of_pr...6	SET	525	-0.012113	-0.0019998	0.037084	0.62803	GO_bp:go_establishment_of_protein_localization_to_organelle
GO_bp:go_positive_regulation...572	SET	7	-0.098542	-0.0019051	0.30158	0.62807	GO_bp:go_positive_regulation_of_neurotrophin_trk_receptor_signaling_pathway
GO_bp:go_double_strand_break...4	SET	7	-0.089392	-0.0017282	0.27355	0.62808	GO_bp:go_double_strand_break_repair_via_synthesis_dependent_strand_annealing
GO_bp:go_jnk_cascade	SET	200	-0.021016	-0.0021605	0.064298	0.62811	GO_bp:go_jnk_cascade
GO_cc:go_microbody_lumen	SET	51	-0.040498	-0.0021108	0.12379	0.62822	GO_cc:go_microbody_lumen
Curated_gene_sets:park_apl_p...1	SET	44	-0.046827	-0.0022674	0.14286	0.62846	Curated_gene_sets:park_apl_pathogenesis_dn
GO_cc:go_proton_transporting...6	SET	21	-0.054614	-0.0018281	0.16656	0.6285	GO_cc:go_proton_transporting_two_sector_atpase_complex_proton_transporting_domain
Curated_gene_sets:reactome_r...17	SET	11	-0.1032	-0.0025008	0.31472	0.62851	Curated_gene_sets:reactome_reduction_of_cytosolic_caplusplus_levels
GO_cc:go_nmda_selective_glut...	SET	11	-0.091478	-0.0022167	0.27884	0.62857	GO_cc:go_nmda_selective_glutamate_receptor_complex
GO_bp:go_leukotriene_biosynt...	SET	10	-0.10108	-0.0023355	0.30796	0.62863	GO_bp:go_leukotriene_biosynthetic_process
Curated_gene_sets:sabates_co...2	SET	11	-0.079167	-0.0019184	0.24092	0.62877	Curated_gene_sets:sabates_colorectal_adenoma_size_dn
Curated_gene_sets:myllykanga...2	SET	10	-0.09122	-0.0021076	0.27752	0.62881	Curated_gene_sets:myllykangas_amplification_hot_spot_15
GO_bp:go_regulation_of_prote...58	SET	5	-0.12501	-0.0020426	0.38019	0.62884	GO_bp:go_regulation_of_protein_tyrosine_phosphatase_activity
GO_bp:go_regulation_of_neutr...2	SET	7	-0.12159	-0.0023506	0.36958	0.62892	GO_bp:go_regulation_of_neutrophil_degranulation
GO_bp:go_cellular_detoxifica...2	SET	5	-0.10178	-0.0016631	0.30909	0.62903	GO_bp:go_cellular_detoxification_of_aldehyde
GO_bp:go_t_cell_activation_v...	SET	8	-0.0997	-0.0020605	0.30276	0.62904	GO_bp:go_t_cell_activation_via_t_cell_receptor_contact_with_antigen_bound_to_mhc_molecule_on_antigen_presenting_cell
GO_bp:go_homologous_recombin...	SET	52	-0.034567	-0.0018192	0.10494	0.62907	GO_bp:go_homologous_recombination
Curated_gene_sets:reactome_i...15	SET	14	-0.085019	-0.002324	0.25789	0.62917	Curated_gene_sets:reactome_inlb_mediated_entry_of_listeria_monocytogenes_into_host_cell
GO_mf:go_protein_hormone_rec...	SET	17	-0.083691	-0.0025208	0.25381	0.6292	GO_mf:go_protein_hormone_receptor_activity
Curated_gene_sets:reactome_m...35	SET	8	-0.1065	-0.002201	0.32293	0.62922	Curated_gene_sets:reactome_metabolism_of_ingested_semet_sec_mesec_into_h2se
Curated_gene_sets:kegg_argin...	SET	47	-0.040492	-0.0020263	0.12275	0.62925	Curated_gene_sets:kegg_arginine_and_proline_metabolism
Curated_gene_sets:figueroa_a...2	SET	107	-0.026957	-0.0020321	0.081718	0.62925	Curated_gene_sets:figueroa_aml_methylation_cluster_1_up
GO_bp:go_regulation_of_hemat...2	SET	8	-0.11093	-0.0022926	0.33626	0.62926	GO_bp:go_regulation_of_hematopoietic_stem_cell_proliferation
GO_mf:go_glucosidase_activity	SET	13	-0.076937	-0.0020267	0.23318	0.62928	GO_mf:go_glucosidase_activity
GO_bp:go_regulation_of_posts...5	SET	14	-0.071525	-0.0019552	0.21676	0.62929	GO_bp:go_regulation_of_postsynaptic_membrane_organization
GO_bp:go_response_to_methylm...	SET	6	-0.11244	-0.0020125	0.34073	0.6293	GO_bp:go_response_to_methylmercury
GO_mf:go_cgmp_binding	SET	14	-0.085625	-0.0023406	0.25933	0.62937	GO_mf:go_cgmp_binding
Curated_gene_sets:berenjeno_...3	SET	374	-0.01519	-0.0021254	0.04594	0.62954	Curated_gene_sets:berenjeno_transformed_by_rhoa_dn
GO_bp:go_positive_regulation...790	SET	25	-0.068274	-0.0024932	0.2063	0.62965	GO_bp:go_positive_regulation_of_t_cell_mediated_cytotoxicity
GO_bp:go_positive_regulation...337	SET	33	-0.05766	-0.0024187	0.17416	0.6297	GO_bp:go_positive_regulation_of_heart_contraction
GO_bp:go_positive_regulation...415	SET	13	-0.09022	-0.0023766	0.27243	0.62974	GO_bp:go_positive_regulation_of_intracellular_steroid_hormone_receptor_signaling_pathway
Curated_gene_sets:lein_neuro...	SET	61	-0.039178	-0.0022326	0.11825	0.6298	Curated_gene_sets:lein_neuron_markers
GO_mf:go_ligand_gated_ion_ch...	SET	128	-0.029069	-0.0023953	0.087727	0.62981	GO_mf:go_ligand_gated_ion_channel_activity
GO_bp:go_negative_regulation...200	SET	5	-0.12506	-0.0020434	0.37733	0.62984	GO_bp:go_negative_regulation_of_dna_endoreduplication
GO_bp:go_lactate_transport	SET	7	-0.1079	-0.0020859	0.32529	0.62994	GO_bp:go_lactate_transport
GO_bp:go_sensory_perception_...7	SET	4	-0.15077	-0.0022036	0.45323	0.6303	GO_bp:go_sensory_perception_of_sour_taste
GO_bp:go_neural_plate_anteri...	SET	4	-0.16173	-0.0023638	0.4856	0.63045	GO_bp:go_neural_plate_anterior_posterior_regionalization
GO_bp:go_negative_regulation...586	SET	73	-0.031205	-0.0019447	0.093675	0.63047	GO_bp:go_negative_regulation_of_response_to_dna_damage_stimulus
GO_mf:go_endodeoxyribonuclea...1	SET	37	-0.044883	-0.0019933	0.13472	0.63049	GO_mf:go_endodeoxyribonuclease_activity
GO_cc:go_stereocilia_couplin...	SET	7	-0.13101	-0.0025328	0.39311	0.63053	GO_cc:go_stereocilia_coupling_link
Curated_gene_sets:biocarta_i...19	SET	20	-0.068805	-0.0022476	0.20634	0.6306	Curated_gene_sets:biocarta_insulin_pathway
Curated_gene_sets:mariadason...8	SET	24	-0.056642	-0.0020267	0.16987	0.6306	Curated_gene_sets:mariadason_response_to_curcumin_sulindac_5
GO_bp:go_regulation_of_seque...1	SET	12	-0.092749	-0.0023474	0.27814	0.6306	GO_bp:go_regulation_of_sequestering_of_triglyceride
GO_bp:go_forebrain_morphogen...	SET	12	-0.093667	-0.0023706	0.28086	0.63062	GO_bp:go_forebrain_morphogenesis
Curated_gene_sets:creighton_...3	SET	475	-0.013775	-0.0021662	0.041263	0.63075	Curated_gene_sets:creighton_endocrine_therapy_resistance_1
GO_bp:go_positive_regulation...661	SET	10	-0.099142	-0.0022907	0.29676	0.63084	GO_bp:go_positive_regulation_of_protein_homooligomerization
GO_bp:go_interspecies_intera...	SET	885	-0.010114	-0.0021465	0.030253	0.63093	GO_bp:go_interspecies_interaction_between_organisms
GO_mf:go_guanyl_nucleotide_b...	SET	364	-0.015689	-0.0021662	0.046927	0.63093	GO_mf:go_guanyl_nucleotide_binding
Curated_gene_sets:smid_breas...10	SET	438	-0.015119	-0.0022853	0.045181	0.63104	Curated_gene_sets:smid_breast_cancer_normal_like_up
Curated_gene_sets:reactome_r...80	SET	89	-0.028843	-0.0019839	0.086176	0.63107	Curated_gene_sets:reactome_respiratory_electron_transport
GO_mf:go_mhc_class_ii_protei...2	SET	16	-0.065931	-0.0019266	0.19672	0.63124	GO_mf:go_mhc_class_ii_protein_complex_binding
GO_bp:go_negative_regulation...105	SET	907	-0.010128	-0.0021746	0.03021	0.63128	GO_bp:go_negative_regulation_of_cell_death
Curated_gene_sets:reactome_a...92	SET	5	-0.12534	-0.0020481	0.37377	0.63132	Curated_gene_sets:reactome_apobec3g_mediated_resistance_to_hiv_1_infection
GO_mf:go_chromatin_binding	SET	491	-0.013408	-0.0021427	0.039965	0.63137	GO_mf:go_chromatin_binding
GO_mf:go_alcohol_dehydrogena...3	SET	21	-0.070033	-0.0023442	0.20864	0.63143	GO_mf:go_alcohol_dehydrogenase_nadpplus_activity
GO_bp:go_protein_localizatio...35	SET	873	-0.0098807	-0.0020833	0.02943	0.63146	GO_bp:go_protein_localization_to_organelle
GO_bp:go_regulation_of_mitoc...5	SET	66	-0.034992	-0.002074	0.10414	0.63157	GO_bp:go_regulation_of_mitochondrial_membrane_potential
Curated_gene_sets:fournier_a...1	SET	6	-0.13888	-0.0024858	0.41259	0.63179	Curated_gene_sets:fournier_acinar_development_early_dn
Curated_gene_sets:reactome_s...24	SET	22	-0.067988	-0.0023292	0.20191	0.63184	Curated_gene_sets:reactome_shc_mediated_cascade:fgfr2
Curated_gene_sets:reactome_i...1	SET	6	-0.091782	-0.0016428	0.27235	0.63194	Curated_gene_sets:reactome_ikba_variant_leads_to_eda_id
GO_bp:go_positive_regulation...439	SET	80	-0.034636	-0.0022593	0.10274	0.63199	GO_bp:go_positive_regulation_of_leukocyte_chemotaxis
Curated_gene_sets:reactome_t...47	SET	5	-0.12977	-0.0021205	0.38457	0.63211	Curated_gene_sets:reactome_toxicity_of_botulinum_toxin_type_d_bont_d
Curated_gene_sets:reactome_d...6	SET	71	-0.034463	-0.0021183	0.10193	0.63235	Curated_gene_sets:reactome_ddx58_ifih1_mediated_induction_of_interferon_alpha_beta
Curated_gene_sets:brown_myel...2	SET	157	-0.025222	-0.0022999	0.074577	0.63239	Curated_gene_sets:brown_myeloid_cell_development_up
GO_mf:go_protein_lipid_compl...	SET	28	-0.063116	-0.002439	0.18654	0.63245	GO_mf:go_protein_lipid_complex_binding
Curated_gene_sets:reactome_s...140	SET	27	-0.066921	-0.0025395	0.19775	0.63247	Curated_gene_sets:reactome_syndecan_interactions
Curated_gene_sets:kegg_ubiqu...	SET	125	-0.025978	-0.0021156	0.076703	0.63258	Curated_gene_sets:kegg_ubiquitin_mediated_proteolysis
GO_bp:go_forebrain_neuron_de...	SET	28	-0.062121	-0.0024006	0.18334	0.63263	GO_bp:go_forebrain_neuron_development
GO_cc:go_oxoglutarate_dehydr...	SET	7	-0.10331	-0.0019972	0.3047	0.63271	GO_cc:go_oxoglutarate_dehydrogenase_complex
Curated_gene_sets:pid_cxcr4_...	SET	101	-0.030638	-0.0022443	0.090346	0.63274	Curated_gene_sets:pid_cxcr4_pathway
Curated_gene_sets:ding_lung_...4	SET	6	-0.12846	-0.0022993	0.37878	0.63275	Curated_gene_sets:ding_lung_cancer_mutated_recurrently
Curated_gene_sets:kegg_amino...1	SET	44	-0.040056	-0.0019396	0.11806	0.6328	Curated_gene_sets:kegg_amino_sugar_and_nucleotide_sugar_metabolism
GO_cc:go_escrt_i_complex	SET	10	-0.082306	-0.0019017	0.24248	0.63286	GO_cc:go_escrt_i_complex
GO_bp:go_regulation_of_kerat...2	SET	14	-0.089642	-0.0024504	0.26394	0.63293	GO_bp:go_regulation_of_keratinocyte_migration
GO_mf:go_opioid_receptor_act...	SET	9	-0.10236	-0.0022438	0.30135	0.63295	GO_mf:go_opioid_receptor_activity
GO_bp:go_regulation_of_phosp...10	SET	44	-0.051458	-0.0024917	0.15131	0.6331	GO_bp:go_regulation_of_phospholipase_c_activity
Curated_gene_sets:chng_multi...1	SET	30	-0.054741	-0.0021895	0.1609	0.63315	Curated_gene_sets:chng_multiple_myeloma_hyperploid_dn
GO_bp:go_termination_of_rna_...2	SET	33	-0.046585	-0.0019541	0.1369	0.63318	GO_bp:go_termination_of_rna_polymerase_ii_transcription
GO_cc:go_microfibril	SET	10	-0.10383	-0.002399	0.30509	0.63319	GO_cc:go_microfibril
GO_cc:go_trans_golgi_network...1	SET	88	-0.031604	-0.0021616	0.092799	0.63328	GO_cc:go_trans_golgi_network_membrane
GO_bp:go_regulation_of_icosa...	SET	17	-0.07007	-0.0021105	0.20553	0.63342	GO_bp:go_regulation_of_icosanoid_secretion
GO_mf:go_hormone_activity	SET	103	-0.031014	-0.002294	0.090843	0.6336	GO_mf:go_hormone_activity
GO_bp:go_positive_regulation...375	SET	11	-0.08813	-0.0021356	0.25799	0.63367	GO_bp:go_positive_regulation_of_immunoglobulin_secretion
GO_bp:go_g_protein_coupled_r...4	SET	11	-0.10115	-0.0024512	0.29592	0.63376	GO_bp:go_g_protein_coupled_receptor_signaling_pathway_involved_in_heart_process
Curated_gene_sets:reactome_s...19	SET	11	-0.10515	-0.002548	0.30736	0.63386	Curated_gene_sets:reactome_serotonin_receptors
Curated_gene_sets:hoffmann_p...2	SET	27	-0.056692	-0.0021514	0.16559	0.63396	Curated_gene_sets:hoffmann_pre_bi_to_large_pre_bii_lymphocyte_up
Curated_gene_sets:reactome_c...55	SET	5	-0.1374	-0.0022451	0.40116	0.63401	Curated_gene_sets:reactome_chylomicron_clearance
Curated_gene_sets:graham_cml...6	SET	21	-0.076198	-0.0025506	0.22247	0.63402	Curated_gene_sets:graham_cml_quiescent_vs_cml_dividing_up
GO_cc:go_rna_cap_binding_com...	SET	12	-0.088713	-0.0022452	0.25899	0.63402	GO_cc:go_rna_cap_binding_complex
Curated_gene_sets:pid_erb_ge...	SET	14	-0.094513	-0.0025836	0.27588	0.63405	Curated_gene_sets:pid_erb_genomic_pathway
GO_bp:go_negative_regulation...455	SET	16	-0.074005	-0.0021625	0.2159	0.63411	GO_bp:go_negative_regulation_of_myotube_differentiation
GO_bp:go_dna_strand_elongati...2	SET	13	-0.088208	-0.0023236	0.25701	0.63428	GO_bp:go_dna_strand_elongation_involved_in_dna_replication
Curated_gene_sets:boylan_mul...2	SET	33	-0.054172	-0.0022723	0.15773	0.63437	Curated_gene_sets:boylan_multiple_myeloma_c_cluster_up
GO_mf:go_mhc_class_ii_protei...1	SET	6	-0.13588	-0.0024322	0.39556	0.63439	GO_mf:go_mhc_class_ii_protein_binding
Curated_gene_sets:reactome_c...102	SET	7	-0.10953	-0.0021175	0.31851	0.63453	Curated_gene_sets:reactome_cross_presentation_of_particulate_exogenous_antigens_phagosomes
GO_cc:go_stereocilium_tip	SET	17	-0.076172	-0.0022943	0.22149	0.63454	GO_cc:go_stereocilium_tip
GO_bp:go_positive_regulation...216	SET	53	-0.042881	-0.0022783	0.12466	0.63457	GO_bp:go_positive_regulation_of_dephosphorylation
GO_bp:go_phosphatidylinosito...6	SET	98	-0.029726	-0.002145	0.086315	0.63472	GO_bp:go_phosphatidylinositol_metabolic_process
GO_cc:go_hemidesmosome	SET	7	-0.12176	-0.002354	0.35351	0.63474	GO_cc:go_hemidesmosome
GO_mf:go_s100_protein_binding	SET	14	-0.080907	-0.0022116	0.2347	0.63485	GO_mf:go_s100_protein_binding
GO_mf:go_steroid_hormone_bin...	SET	6	-0.14264	-0.0025531	0.41337	0.63497	GO_mf:go_steroid_hormone_binding
GO_bp:go_exit_from_mitosis	SET	30	-0.051453	-0.002058	0.14901	0.63506	GO_bp:go_exit_from_mitosis
GO_bp:go_phagocytosis	SET	244	-0.020701	-0.0023478	0.059858	0.63526	GO_bp:go_phagocytosis
Curated_gene_sets:alonso_met...2	SET	5	-0.15782	-0.0025787	0.45616	0.63532	Curated_gene_sets:alonso_metastasis_emt_dn
Curated_gene_sets:biocarta_m...15	SET	5	-0.14296	-0.002336	0.41295	0.6354	Curated_gene_sets:biocarta_msp_pathway
GO_bp:go_response_to_hydroge...	SET	127	-0.026982	-0.0022147	0.077823	0.63559	GO_bp:go_response_to_hydrogen_peroxide
Curated_gene_sets:andersen_c...1	SET	63	-0.037826	-0.0021906	0.10901	0.6357	Curated_gene_sets:andersen_cholangiocarcinoma_class1
GO_cc:go_sperm_part	SET	183	-0.022847	-0.0022478	0.06572	0.63595	GO_cc:go_sperm_part
GO_bp:go_pyruvate_transmembr...	SET	4	-0.17952	-0.0026237	0.51588	0.63607	GO_bp:go_pyruvate_transmembrane_transport
GO_mf:go_pyruvate_transmembr...	SET	4	-0.17952	-0.0026237	0.51588	0.63607	GO_mf:go_pyruvate_transmembrane_transporter_activity
GO_bp:go_positive_regulation...869	SET	6	-0.14612	-0.0026155	0.41954	0.63619	GO_bp:go_positive_regulation_of_vascular_endothelial_growth_factor_signaling_pathway
Curated_gene_sets:reactome_u...6	SET	12	-0.088048	-0.0022284	0.25277	0.6362	Curated_gene_sets:reactome_unwinding_of_dna
Curated_gene_sets:holleman_v...3	SET	15	-0.082848	-0.0023441	0.23783	0.63621	Curated_gene_sets:holleman_vincristine_resistance_b_all_dn
Curated_gene_sets:krishnan_f...1	SET	10	-0.078104	-0.0018046	0.22419	0.63622	Curated_gene_sets:krishnan_furin_targets_dn
GO_bp:go_peptidyl_lysine_oxi...	SET	5	-0.17001	-0.0027779	0.48733	0.6364	GO_bp:go_peptidyl_lysine_oxidation
GO_mf:go_protein_lysine_6_ox...	SET	5	-0.17001	-0.0027779	0.48733	0.6364	GO_mf:go_protein_lysine_6_oxidase_activity
GO_bp:go_positive_regulation...342	SET	7	-0.12784	-0.0024715	0.36606	0.63654	GO_bp:go_positive_regulation_of_helicase_activity
GO_mf:go_protein_transporter...	SET	91	-0.032475	-0.0022586	0.092936	0.63662	GO_mf:go_protein_transporter_activity
Curated_gene_sets:reactome_m...26	SET	10	-0.1103	-0.0025485	0.31556	0.63666	Curated_gene_sets:reactome_met_receptor_recycling
Curated_gene_sets:reactome_c...50	SET	45	-0.044064	-0.0021577	0.12602	0.6367	Curated_gene_sets:reactome_chondroitin_sulfate_dermatan_sulfate_metabolism
GO_bp:go_positive_regulation...582	SET	7	-0.12428	-0.0024027	0.35534	0.63674	GO_bp:go_positive_regulation_of_nlrp3_inflammasome_complex_assembly
GO_bp:go_long_chain_fatty_ac...2	SET	5	-0.13828	-0.0022594	0.3953	0.63676	GO_bp:go_long_chain_fatty_acid_catabolic_process
Curated_gene_sets:vilimas_no...1	SET	25	-0.064697	-0.0023626	0.18487	0.63681	Curated_gene_sets:vilimas_notch1_targets_dn
GO_mf:go_myosin_ii_binding	SET	8	-0.12192	-0.0025198	0.34839	0.63681	GO_mf:go_myosin_ii_binding
GO_bp:go_very_low_density_li...1	SET	11	-0.094172	-0.002282	0.26906	0.63683	GO_bp:go_very_low_density_lipoprotein_particle_assembly
GO_bp:go_cellular_response_t...6	SET	35	-0.052322	-0.0022602	0.14948	0.63684	GO_bp:go_cellular_response_to_alkaloid
Curated_gene_sets:xu_gh1_aut...1	SET	129	-0.02976	-0.0024617	0.084982	0.6369	Curated_gene_sets:xu_gh1_autocrine_targets_dn
GO_mf:go_thioredoxin_peroxid...	SET	4	-0.18143	-0.0026517	0.51744	0.63707	GO_mf:go_thioredoxin_peroxidase_activity
GO_bp:go_negative_regulation...682	SET	5	-0.15075	-0.0024632	0.42985	0.63709	GO_bp:go_negative_regulation_of_transcription_initiation_from_rna_polymerase_ii_promoter
GO_bp:go_forebrain_neuron_fa...	SET	10	-0.11425	-0.0026396	0.32554	0.63718	GO_bp:go_forebrain_neuron_fate_commitment
GO_bp:go_ribosomal_small_sub...3	SET	7	-0.11475	-0.0022184	0.32697	0.63718	GO_bp:go_ribosomal_small_subunit_export_from_nucleus
Curated_gene_sets:holleman_a...4	SET	28	-0.054176	-0.0020936	0.15429	0.63725	Curated_gene_sets:holleman_asparaginase_resistance_b_all_up
GO_bp:go_regulation_of_oxido...	SET	87	-0.033183	-0.0022568	0.094475	0.63729	GO_bp:go_regulation_of_oxidoreductase_activity
GO_bp:go_cellular_modified_a...3	SET	36	-0.053674	-0.0023514	0.15278	0.63732	GO_bp:go_cellular_modified_amino_acid_metabolic_process
GO_cc:go_ciliary_transition_...2	SET	63	-0.037114	-0.0021493	0.10553	0.63746	GO_cc:go_ciliary_transition_zone
Curated_gene_sets:lim_mammar...6	SET	448	-0.01533	-0.0023429	0.043556	0.63757	Curated_gene_sets:lim_mammary_stem_cell_up
GO_bp:go_response_to_cortico...3	SET	5	-0.1768	-0.0028888	0.50228	0.63757	GO_bp:go_response_to_corticotropin_releasing_hormone
Curated_gene_sets:poola_inva...2	SET	260	-0.019884	-0.0023269	0.056467	0.63763	Curated_gene_sets:poola_invasive_breast_cancer_up
Curated_gene_sets:reactome_r...40	SET	15	-0.073588	-0.0020821	0.20889	0.63769	Curated_gene_sets:reactome_regulation_of_innate_immune_responses_to_cytosolic_dna
Curated_gene_sets:kegg_glyco...3	SET	25	-0.062147	-0.0022695	0.17639	0.6377	Curated_gene_sets:kegg_glycosaminoglycan_biosynthesis_heparan_sulfate
GO_bp:go_regulation_of_t_cel...8	SET	32	-0.059903	-0.0024744	0.17003	0.6377	GO_bp:go_regulation_of_t_cell_mediated_cytotoxicity
GO_bp:go_positive_regulation...338	SET	37	-0.054863	-0.0024365	0.15566	0.63775	GO_bp:go_positive_regulation_of_heart_growth
Curated_gene_sets:yu_myc_tar...2	SET	43	-0.047621	-0.0022796	0.13508	0.63778	Curated_gene_sets:yu_myc_targets_up
GO_bp:go_attachment_of_gpi_a...	SET	6	-0.081993	-0.0014676	0.2325	0.63783	GO_bp:go_attachment_of_gpi_anchor_to_protein
GO_mf:go_bitter_taste_recept...	SET	20	-0.091005	-0.0029728	0.25801	0.63785	GO_mf:go_bitter_taste_receptor_activity
GO_mf:go_myosin_light_chain_...	SET	7	-0.11921	-0.0023047	0.33786	0.6379	GO_mf:go_myosin_light_chain_binding
GO_bp:go_cellular_response_t...5	SET	6	-0.10609	-0.001899	0.30056	0.63795	GO_bp:go_cellular_response_to_aldehyde
Curated_gene_sets:jechlinger...1	SET	59	-0.041402	-0.0023205	0.11719	0.63806	Curated_gene_sets:jechlinger_epithelial_to_mesenchymal_transition_dn
Curated_gene_sets:ropero_hda...	SET	102	-0.031419	-0.0023128	0.088858	0.63817	Curated_gene_sets:ropero_hdac2_targets
GO_bp:go_n_terminal_protein_...1	SET	17	-0.077557	-0.002336	0.2193	0.6382	GO_bp:go_n_terminal_protein_amino_acid_acetylation
GO_bp:go_protein_localizatio...34	SET	241	-0.019661	-0.0022163	0.055592	0.6382	GO_bp:go_protein_localization_to_nucleus
GO_bp:go_energy_homeostasis	SET	34	-0.056371	-0.0024001	0.15931	0.63827	GO_bp:go_energy_homeostasis
GO_bp:go_negative_regulation...222	SET	38	-0.057415	-0.0025841	0.16222	0.6383	GO_bp:go_negative_regulation_of_epithelial_cell_apoptotic_process
GO_bp:go_n_acetylglucosamine...	SET	11	-0.083042	-0.0020123	0.2344	0.63843	GO_bp:go_n_acetylglucosamine_metabolic_process
Curated_gene_sets:sanderson_...	SET	15	-0.077668	-0.0021975	0.21914	0.63849	Curated_gene_sets:sanderson_ppara_targets
Curated_gene_sets:biocarta_m...6	SET	18	-0.074833	-0.0023192	0.21112	0.6385	Curated_gene_sets:biocarta_mef2d_pathway
GO_bp:go_positive_regulation...302	SET	6	-0.13732	-0.0024579	0.38645	0.63883	GO_bp:go_positive_regulation_of_gamma_delta_t_cell_activation
GO_bp:go_renal_water_transpo...	SET	7	-0.13285	-0.0025683	0.37351	0.63895	GO_bp:go_renal_water_transport
Curated_gene_sets:darwiche_p...1	SET	70	-0.03806	-0.0023229	0.107	0.63897	Curated_gene_sets:darwiche_papilloma_progression_risk
GO_bp:go_leukocyte_mediated_...2	SET	730	-0.011936	-0.0023105	0.033533	0.63906	GO_bp:go_leukocyte_mediated_immunity
GO_bp:go_positive_regulation...105	SET	303	-0.018977	-0.0023946	0.053298	0.6391	GO_bp:go_positive_regulation_of_cell_activation
GO_bp:go_inhibitory_synapse_...	SET	12	-0.10612	-0.0026858	0.29803	0.63911	GO_bp:go_inhibitory_synapse_assembly
Curated_gene_sets:rodrigues_...8	SET	75	-0.041224	-0.002604	0.11576	0.63912	Curated_gene_sets:rodrigues_thyroid_carcinoma_dn
GO_bp:go_positive_regulation...436	SET	11	-0.087909	-0.0021302	0.24678	0.63916	GO_bp:go_positive_regulation_of_leukocyte_adhesion_to_vascular_endothelial_cell
GO_bp:go_quinone_biosyntheti...	SET	16	-0.070767	-0.0020679	0.19849	0.63927	GO_bp:go_quinone_biosynthetic_process
Curated_gene_sets:acevedo_me...	SET	721	-0.013189	-0.0025379	0.03699	0.63929	Curated_gene_sets:acevedo_methylated_in_liver_cancer_dn
GO_cc:go_mitochondrial_alpha...	SET	5	-0.1494	-0.0024412	0.41862	0.63941	GO_cc:go_mitochondrial_alpha_ketoglutarate_dehydrogenase_complex
GO_bp:go_positive_regulation...248	SET	5	-0.1341	-0.0021912	0.37572	0.63942	GO_bp:go_positive_regulation_of_endothelial_cell_development
GO_bp:go_positive_regulation...268	SET	28	-0.062828	-0.0024279	0.17581	0.63959	GO_bp:go_positive_regulation_of_erythrocyte_differentiation
GO_bp:go_aromatic_amino_acid...1	SET	15	-0.087711	-0.0024817	0.24539	0.63962	GO_bp:go_aromatic_amino_acid_family_catabolic_process
GO_bp:go_embryonic_digestive...2	SET	18	-0.086665	-0.0026859	0.24244	0.63963	GO_bp:go_embryonic_digestive_tract_morphogenesis
Curated_gene_sets:faelt_b_cl...1	SET	45	-0.048416	-0.0023708	0.13535	0.63971	Curated_gene_sets:faelt_b_cll_with_vh3_21_dn
GO_mf:go_transmembrane_recep...5	SET	7	-0.11198	-0.0021649	0.31291	0.63978	GO_mf:go_transmembrane_receptor_protein_tyrosine_kinase_activator_activity
GO_cc:go_u7_snrnp	SET	7	-0.12981	-0.0025097	0.36265	0.63981	GO_cc:go_u7_snrnp
Curated_gene_sets:ross_aml_o...	SET	65	-0.038335	-0.0022548	0.10701	0.63991	Curated_gene_sets:ross_aml_of_fab_m7_type
GO_bp:go_renal_system_proces...1	SET	14	-0.080835	-0.0022097	0.22566	0.63991	GO_bp:go_renal_system_process_involved_in_regulation_of_blood_volume
GO_bp:go_positive_regulation...273	SET	14	-0.091983	-0.0025144	0.25667	0.63997	GO_bp:go_positive_regulation_of_execution_phase_of_apoptosis
Curated_gene_sets:acosta_pro...2	SET	82	-0.033865	-0.0022363	0.09445	0.64003	Curated_gene_sets:acosta_proliferation_independent_myc_targets_up
GO_mf:go_amide_transmembrane...	SET	43	-0.049164	-0.0023535	0.13708	0.64007	GO_mf:go_amide_transmembrane_transporter_activity
Curated_gene_sets:suh_coexpr...	SET	18	-0.074691	-0.0023148	0.20786	0.64033	Curated_gene_sets:suh_coexpressed_with_id1_and_id2_up
Curated_gene_sets:rickman_tu...4	SET	104	-0.03229	-0.0023999	0.089849	0.64034	Curated_gene_sets:rickman_tumor_differentiated_well_vs_moderately_up
GO_cc:go_sex_chromosome	SET	27	-0.054146	-0.0020547	0.15056	0.64044	GO_cc:go_sex_chromosome
Curated_gene_sets:biocarta_d...2	SET	16	-0.082021	-0.0023968	0.22801	0.64047	Curated_gene_sets:biocarta_dc_pathway
Curated_gene_sets:reactome_n...28	SET	15	-0.087837	-0.0024853	0.24393	0.64061	Curated_gene_sets:reactome_negative_regulation_of_tcf_dependent_signaling_by_wnt_ligand_antagonists
GO_bp:go_keratinization	SET	200	-0.032939	-0.0033863	0.091395	0.64073	GO_bp:go_keratinization
GO_cc:go_fibrillar_center	SET	127	-0.027197	-0.0022324	0.075378	0.64088	GO_cc:go_fibrillar_center
GO_bp:go_response_to_hepatoc...	SET	19	-0.069694	-0.0022191	0.1931	0.64092	GO_bp:go_response_to_hepatocyte_growth_factor
GO_mf:go_rho_guanyl_nucleoti...	SET	74	-0.038839	-0.002437	0.10756	0.64098	GO_mf:go_rho_guanyl_nucleotide_exchange_factor_activity
GO_bp:go_response_to_epineph...	SET	16	-0.091873	-0.0026846	0.25442	0.64099	GO_bp:go_response_to_epinephrine
GO_bp:go_nucleoside_phosphat...1	SET	259	-0.01965	-0.0022952	0.054394	0.64105	GO_bp:go_nucleoside_phosphate_biosynthetic_process
GO_mf:go_transmembrane_signa...	SET	1110	-0.011888	-0.0028076	0.032905	0.64106	GO_mf:go_transmembrane_signaling_receptor_activity
GO_bp:go_negative_regulation...344	SET	58	-0.040055	-0.002226	0.11085	0.64108	GO_bp:go_negative_regulation_of_intracellular_transport
Curated_gene_sets:lee_calori...4	SET	67	-0.038052	-0.0022723	0.10521	0.6412	Curated_gene_sets:lee_calorie_restriction_neocortex_up
GO_bp:go_dopaminergic_neuron...1	SET	5	-0.18341	-0.0029969	0.50694	0.64124	GO_bp:go_dopaminergic_neuron_axon_guidance
Curated_gene_sets:biocarta_c...34	SET	19	-0.079719	-0.0025383	0.22012	0.64138	Curated_gene_sets:biocarta_cxcr4_pathway
Curated_gene_sets:onder_cdh1...3	SET	129	-0.028039	-0.0023195	0.077417	0.64139	Curated_gene_sets:onder_cdh1_targets_1_up
GO_bp:go_dicarboxylic_acid_c...	SET	13	-0.093894	-0.0024733	0.25916	0.64144	GO_bp:go_dicarboxylic_acid_catabolic_process
GO_bp:go_cilium_movement_inv...	SET	21	-0.07625	-0.0025523	0.21039	0.64148	GO_bp:go_cilium_movement_involved_in_cell_motility
GO_bp:go_regulation_of_prote...19	SET	10	-0.09842	-0.002274	0.27155	0.64148	GO_bp:go_regulation_of_protein_folding
GO_mf:go_nucleotide_receptor...	SET	17	-0.079914	-0.002407	0.22049	0.64148	GO_mf:go_nucleotide_receptor_activity
GO_cc:go_polymeric_cytoskele...	SET	660	-0.013398	-0.0024708	0.036951	0.64154	GO_cc:go_polymeric_cytoskeletal_fiber
GO_mf:go_guanylyltransferase...	SET	7	-0.1268	-0.0024513	0.34969	0.64154	GO_mf:go_guanylyltransferase_activity
GO_bp:go_mesenchymal_stem_ce...3	SET	2	-0.169	-0.0017467	0.46602	0.64157	GO_bp:go_mesenchymal_stem_cell_proliferation
GO_bp:go_negative_regulation...507	SET	125	-0.028937	-0.0023565	0.079761	0.64162	GO_bp:go_negative_regulation_of_peptide_secretion
Curated_gene_sets:sansom_apc...5	SET	119	-0.029639	-0.0023554	0.081673	0.64166	Curated_gene_sets:sansom_apc_targets_up
GO_bp:go_regulation_of_cellu...8	SET	902	-0.011375	-0.0024358	0.031325	0.64174	GO_bp:go_regulation_of_cellular_component_movement
GO_bp:go_uronic_acid_metabol...	SET	20	-0.11229	-0.0036683	0.30921	0.64176	GO_bp:go_uronic_acid_metabolic_process
Curated_gene_sets:willert_wn...	SET	22	-0.072081	-0.0024694	0.1984	0.64181	Curated_gene_sets:willert_wnt_signaling
GO_cc:go_high_density_lipopr...	SET	26	-0.066852	-0.0024896	0.18396	0.64185	GO_cc:go_high_density_lipoprotein_particle
Curated_gene_sets:reactome_i...27	SET	11	-0.08488	-0.0020568	0.23355	0.64186	Curated_gene_sets:reactome_interaction_with_cumulus_cells_and_the_zona_pellucida
Curated_gene_sets:pid_s1p_s1...1	SET	22	-0.071451	-0.0024479	0.1964	0.642	Curated_gene_sets:pid_s1p_s1p1_pathway
GO_bp:go_regulation_of_inner...	SET	8	-0.12967	-0.0026799	0.35637	0.64202	GO_bp:go_regulation_of_inner_ear_auditory_receptor_cell_differentiation
Curated_gene_sets:chen_hoxa5...2	SET	9	-0.1217	-0.0026677	0.33439	0.64205	Curated_gene_sets:chen_hoxa5_targets_6hr_up
GO_bp:go_positive_regulation...477	SET	493	-0.015158	-0.0024272	0.041644	0.64207	GO_bp:go_positive_regulation_of_mapk_cascade
Curated_gene_sets:brocke_apo...	SET	140	-0.028273	-0.0024357	0.077655	0.6421	Curated_gene_sets:brocke_apoptosis_reversed_by_il6
Curated_gene_sets:park_treti...3	SET	23	-0.069865	-0.0024473	0.19186	0.64212	Curated_gene_sets:park_tretinoin_response_and_rara_plzf_fusion
Curated_gene_sets:nakamura_a...1	SET	36	-0.061372	-0.0026886	0.16846	0.64218	Curated_gene_sets:nakamura_adipogenesis_early_dn
GO_bp:go_diet_induced_thermo...	SET	9	-0.11496	-0.00252	0.31551	0.64221	GO_bp:go_diet_induced_thermogenesis
GO_bp:go_membrane_repolariza...4	SET	13	-0.095493	-0.0025155	0.26191	0.64229	GO_bp:go_membrane_repolarization_during_ventricular_cardiac_muscle_cell_action_potential
Curated_gene_sets:haddad_t_l...1	SET	60	-0.042402	-0.0023965	0.11629	0.6423	Curated_gene_sets:haddad_t_lymphocyte_and_nk_progenitor_dn
GO_bp:go_granulocyte_migrati...	SET	119	-0.033662	-0.0026752	0.0922	0.64248	GO_bp:go_granulocyte_migration
Curated_gene_sets:reactome_l...10	SET	7	-0.13131	-0.0025386	0.35953	0.64253	Curated_gene_sets:reactome_linoleic_acid_la_metabolism
GO_bp:go_endothelial_cell_de...	SET	55	-0.045801	-0.0024788	0.12532	0.64262	GO_bp:go_endothelial_cell_development
GO_cc:go_mmxd_complex	SET	4	-0.10726	-0.0015676	0.29348	0.64262	GO_cc:go_mmxd_complex
Curated_gene_sets:reactome_f...25	SET	12	-0.10565	-0.0026738	0.28883	0.64273	Curated_gene_sets:reactome_fgfr2c_ligand_binding_and_activation
Curated_gene_sets:reactome_s...170	SET	15	-0.085555	-0.0024207	0.23384	0.64277	Curated_gene_sets:reactome_synthesis_of_prostaglandins_pg_and_thromboxanes_tx
GO_mf:go_prostaglandin_e_rec...	SET	5	-0.17852	-0.0029171	0.48768	0.64284	GO_mf:go_prostaglandin_e_receptor_activity
GO_bp:go_peptidyl_diphthamid...	SET	7	-0.11143	-0.0021543	0.30435	0.64287	GO_bp:go_peptidyl_diphthamide_biosynthetic_process_from_peptidyl_histidine
Curated_gene_sets:horton_sre...	SET	24	-0.065427	-0.0023411	0.17864	0.64291	Curated_gene_sets:horton_srebf_targets
GO_bp:go_protein_heterooligo...	SET	126	-0.028291	-0.0023131	0.077241	0.64291	GO_bp:go_protein_heterooligomerization
GO_mf:go_hormone_receptor_bi...	SET	174	-0.024252	-0.0023272	0.066214	0.64292	GO_mf:go_hormone_receptor_binding
GO_cc:go_secondary_lysosome	SET	12	-0.079029	-0.0020001	0.21566	0.64299	GO_cc:go_secondary_lysosome
GO_bp:go_fatty_acid_elongati...2	SET	7	-0.13103	-0.0025332	0.3573	0.64309	GO_bp:go_fatty_acid_elongation_saturated_fatty_acid
GO_bp:go_flavonoid_glucuroni...	SET	9	-0.26586	-0.0058277	0.72493	0.64309	GO_bp:go_flavonoid_glucuronidation
GO_mf:go_3_oxo_arachidoyl_co...	SET	7	-0.13103	-0.0025332	0.3573	0.64309	GO_mf:go_3_oxo_arachidoyl_coa_synthase_activity
GO_bp:go_cellular_response_t...11	SET	16	-0.073851	-0.002158	0.20101	0.64334	GO_bp:go_cellular_response_to_atp
Curated_gene_sets:hollern_so...1	SET	30	-0.068621	-0.0027447	0.18672	0.64338	Curated_gene_sets:hollern_solid_nodular_breast_tumor_dn
GO_mf:go_mismatched_dna_bind...	SET	14	-0.098587	-0.0026949	0.26823	0.64339	GO_mf:go_mismatched_dna_binding
GO_bp:go_dna_modification	SET	106	-0.033496	-0.0025133	0.091082	0.64347	GO_bp:go_dna_modification
Curated_gene_sets:ruan_respo...5	SET	15	-0.08688	-0.0024582	0.23583	0.64371	Curated_gene_sets:ruan_response_to_troglitazone_dn
GO_bp:go_multi_organism_beha...	SET	59	-0.044051	-0.002469	0.11957	0.64371	GO_bp:go_multi_organism_behavior
Curated_gene_sets:reactome_m...15	SET	66	-0.03911	-0.002318	0.10603	0.64388	Curated_gene_sets:reactome_meiotic_recombination
GO_bp:go_regulation_of_neutr...1	SET	10	-0.10926	-0.0025245	0.2957	0.64412	GO_bp:go_regulation_of_neutrophil_activation
GO_bp:go_leptin_mediated_sig...	SET	9	-0.11024	-0.0024165	0.2983	0.64415	GO_bp:go_leptin_mediated_signaling_pathway
GO_cc:go_apicolateral_plasma...	SET	18	-0.084725	-0.0026258	0.22921	0.64417	GO_cc:go_apicolateral_plasma_membrane
Curated_gene_sets:reactome_r...118	SET	8	-0.12704	-0.0026254	0.34362	0.64419	Curated_gene_sets:reactome_role_of_abl_in_robo_slit_signaling
GO_bp:go_regulation_of_toler...	SET	16	-0.087912	-0.0025689	0.23779	0.6442	GO_bp:go_regulation_of_tolerance_induction
GO_bp:go_spliceosomal_snrnp_...	SET	35	-0.050996	-0.0022029	0.1379	0.64423	GO_bp:go_spliceosomal_snrnp_assembly
Curated_gene_sets:xu_gh1_exo...1	SET	98	-0.034617	-0.002498	0.093546	0.64433	Curated_gene_sets:xu_gh1_exogenous_targets_dn
GO_bp:go_response_to_x_ray	SET	30	-0.050314	-0.0020125	0.13593	0.64436	GO_bp:go_response_to_x_ray
Curated_gene_sets:kegg_oxida...	SET	115	-0.028793	-0.0022497	0.077785	0.64437	Curated_gene_sets:kegg_oxidative_phosphorylation
Curated_gene_sets:kim_wt1_ta...4	SET	163	-0.025175	-0.0023387	0.067986	0.64441	Curated_gene_sets:kim_wt1_targets_8hr_up
GO_bp:go_convergent_extensio...2	SET	8	-0.12166	-0.0025143	0.3281	0.6446	GO_bp:go_convergent_extension_involved_in_gastrulation
GO_bp:go_negative_regulation...480	SET	7	-0.12885	-0.0024911	0.34739	0.64465	GO_bp:go_negative_regulation_of_norepinephrine_secretion
GO_mf:go_neurotrophin_trk_re...	SET	6	-0.12344	-0.0022095	0.33265	0.64471	GO_mf:go_neurotrophin_trk_receptor_binding
Curated_gene_sets:reactome_m...34	SET	17	-0.08833	-0.0026605	0.23795	0.64476	Curated_gene_sets:reactome_metabolism_of_folate_and_pterines
Curated_gene_sets:rickman_he...1	SET	93	-0.038103	-0.0026788	0.10262	0.64479	Curated_gene_sets:rickman_head_and_neck_cancer_a
Curated_gene_sets:abraham_al...2	SET	26	-0.064392	-0.002398	0.17335	0.64485	Curated_gene_sets:abraham_alpc_vs_multiple_myeloma_up
GO_mf:go_hydrolase_activity_...3	SET	6	-0.13216	-0.0023655	0.35576	0.64486	GO_mf:go_hydrolase_activity_acting_on_carbon_nitrogen_but_not_peptide_bonds_in_cyclic_amides
Curated_gene_sets:darwiche_s...2	SET	129	-0.027674	-0.0022892	0.074486	0.64488	Curated_gene_sets:darwiche_skin_tumor_promoter_up
GO_cc:go_preribosome	SET	71	-0.036947	-0.0022709	0.099433	0.64489	GO_cc:go_preribosome
GO_mf:go_u3_snorna_binding	SET	6	-0.14961	-0.002678	0.40243	0.64497	GO_mf:go_u3_snorna_binding
Curated_gene_sets:mootha_gly...2	SET	19	-0.079968	-0.0025462	0.21508	0.64498	Curated_gene_sets:mootha_glycolysis
Curated_gene_sets:reactome_t...117	SET	41	-0.051833	-0.002423	0.13929	0.64509	Curated_gene_sets:reactome_trna_modification_in_the_nucleus_and_cytosol
GO_cc:go_mitochondrial_membr...	SET	208	-0.020842	-0.0021845	0.056007	0.6451	GO_cc:go_mitochondrial_membrane_part
GO_bp:go_positive_regulation...444	SET	129	-0.030597	-0.002531	0.082206	0.64513	GO_bp:go_positive_regulation_of_leukocyte_proliferation
Curated_gene_sets:weigel_oxi...2	SET	59	-0.044616	-0.0025007	0.11986	0.64514	Curated_gene_sets:weigel_oxidative_stress_by_hne_and_tbh
GO_mf:go_steroid_dehydrogena...2	SET	24	-0.060607	-0.0021686	0.16275	0.6452	GO_mf:go_steroid_dehydrogenase_activity_acting_on_the_ch_oh_group_of_donors_nad_or_nadp_as_acceptor
Curated_gene_sets:reactome_r...117	SET	9	-0.12077	-0.0026472	0.32401	0.64532	Curated_gene_sets:reactome_robo_receptors_bind_akap5
Curated_gene_sets:weber_meth...9	SET	10	-0.10979	-0.0025367	0.29452	0.64534	Curated_gene_sets:weber_methylated_lcp_in_fibroblast_dn
GO_mf:go_ceramide_binding	SET	13	-0.091888	-0.0024205	0.24636	0.64542	GO_mf:go_ceramide_binding
Curated_gene_sets:reactome_s...7	SET	110	-0.02945	-0.0022508	0.078899	0.64552	Curated_gene_sets:reactome_selenoamino_acid_metabolism
GO_mf:go_protein_tag	SET	10	-0.10283	-0.0023759	0.27536	0.64559	GO_mf:go_protein_tag
GO_bp:go_cell_cell_adhesion_...2	SET	41	-0.05595	-0.0026154	0.14979	0.64562	GO_bp:go_cell_cell_adhesion_mediated_by_cadherin
Curated_gene_sets:reactome_a...46	SET	54	-0.03991	-0.0021403	0.10677	0.64572	Curated_gene_sets:reactome_activation_of_the_mrna_upon_binding_of_the_cap_binding_complex_and_eifs_and_subsequent_binding_to_43s
GO_bp:go_negative_regulation...596	SET	22	-0.062176	-0.0021301	0.16634	0.64572	GO_bp:go_negative_regulation_of_rho_protein_signal_transduction
GO_mf:go_ceramide_transporte...	SET	8	-0.11813	-0.0024415	0.31601	0.64573	GO_mf:go_ceramide_transporter_activity
Curated_gene_sets:dang_bound...	SET	1001	-0.010455	-0.002352	0.027955	0.6458	Curated_gene_sets:dang_bound_by_myc
GO_bp:go_fungiform_papilla_m...	SET	5	-0.15701	-0.0025656	0.41927	0.64598	GO_bp:go_fungiform_papilla_morphogenesis
Curated_gene_sets:reactome_s...17	SET	4	-0.16989	-0.0024831	0.45359	0.646	Curated_gene_sets:reactome_serotonin_and_melatonin_biosynthesis
GO_bp:go_indole_containing_c...1	SET	4	-0.16989	-0.0024831	0.45359	0.646	GO_bp:go_indole_containing_compound_biosynthetic_process
Curated_gene_sets:farmer_bre...4	SET	38	-0.056118	-0.0025257	0.1498	0.64603	Curated_gene_sets:farmer_breast_cancer_cluster_1
Curated_gene_sets:anastassio...	SET	62	-0.046522	-0.0026728	0.12414	0.64607	Curated_gene_sets:anastassiou_multicancer_invasiveness_signature
GO_cc:go_lysosomal_lumen	SET	88	-0.033751	-0.0023085	0.090059	0.64608	GO_cc:go_lysosomal_lumen
Curated_gene_sets:reactome_p...19	SET	28	-0.060821	-0.0023504	0.16224	0.64612	Curated_gene_sets:reactome_peroxisomal_lipid_metabolism
GO_bp:go_t_helper_1_cell_dif...	SET	18	-0.085301	-0.0026437	0.22755	0.64612	GO_bp:go_t_helper_1_cell_differentiation
Curated_gene_sets:hahtola_my...2	SET	57	-0.046941	-0.0025861	0.12512	0.64623	Curated_gene_sets:hahtola_mycosis_fungoides_cd4_up
Curated_gene_sets:williams_e...4	SET	29	-0.061437	-0.0024161	0.16354	0.64641	Curated_gene_sets:williams_esr2_targets_up
Curated_gene_sets:wamunyokol...1	SET	63	-0.044858	-0.0025978	0.11923	0.64662	Curated_gene_sets:wamunyokoli_ovarian_cancer_grades_1_2_dn
Curated_gene_sets:kyng_dna_d...3	SET	55	-0.044819	-0.0024256	0.11892	0.64687	Curated_gene_sets:kyng_dna_damage_by_4nqo_or_uv
GO_mf:go_tubulin_binding	SET	299	-0.019208	-0.002408	0.050945	0.64693	GO_mf:go_tubulin_binding
Curated_gene_sets:reactome_t...95	SET	6	-0.12355	-0.0022115	0.3275	0.64701	Curated_gene_sets:reactome_transport_and_synthesis_of_paps
GO_bp:go_3_phosphoadenosine_...1	SET	6	-0.12355	-0.0022115	0.3275	0.64701	GO_bp:go_3_phosphoadenosine_5_phosphosulfate_biosynthetic_process
Curated_gene_sets:gajate_res...1	SET	20	-0.070556	-0.0023049	0.18684	0.64714	Curated_gene_sets:gajate_response_to_trabectedin_dn
GO_bp:go_nad_biosynthesis_vi...	SET	15	-0.093434	-0.0026436	0.24713	0.64731	GO_bp:go_nad_biosynthesis_via_nicotinamide_riboside_salvage_pathway
Curated_gene_sets:reactome_r...42	SET	77	-0.039208	-0.0025093	0.1037	0.64732	Curated_gene_sets:reactome_regulation_of_insulin_secretion
GO_bp:go_response_to_leptin	SET	21	-0.077745	-0.0026023	0.20562	0.64732	GO_bp:go_response_to_leptin
Curated_gene_sets:reactome_r...12	SET	29	-0.058852	-0.0023145	0.15559	0.64737	Curated_gene_sets:reactome_recognition_of_dna_damage_by_pcna_containing_replication_complex
GO_mf:go_lactate_transmembra...	SET	6	-0.12916	-0.0023118	0.34142	0.64739	GO_mf:go_lactate_transmembrane_transporter_activity
GO_bp:go_escrt_complex_disas...	SET	10	-0.10519	-0.0024305	0.27785	0.64751	GO_bp:go_escrt_complex_disassembly
GO_bp:go_single_fertilization	SET	134	-0.027614	-0.0023278	0.072927	0.64753	GO_bp:go_single_fertilization
GO_bp:go_positive_regulation...85	SET	41	-0.051631	-0.0024135	0.13625	0.64763	GO_bp:go_positive_regulation_of_calcium_mediated_signaling
GO_bp:go_negative_regulation...219	SET	14	-0.086808	-0.0023729	0.22898	0.64769	GO_bp:go_negative_regulation_of_epidermal_growth_factor_activated_receptor_activity
Curated_gene_sets:berenjeno_...1	SET	48	-0.050984	-0.0025782	0.13446	0.64772	Curated_gene_sets:berenjeno_rock_signaling_not_via_rhoa_dn
Curated_gene_sets:rashi_resp...2	SET	115	-0.032038	-0.0025032	0.084456	0.64778	Curated_gene_sets:rashi_response_to_ionizing_radiation_2
Curated_gene_sets:reactome_d...58	SET	22	-0.067387	-0.0023086	0.17761	0.64781	Curated_gene_sets:reactome_diseases_of_immune_system
Curated_gene_sets:cairo_pml_...1	SET	12	-0.093563	-0.002368	0.24654	0.64784	Curated_gene_sets:cairo_pml_targets_bound_by_myc_dn
GO_bp:go_regulation_of_carbo...4	SET	10	-0.11786	-0.0027231	0.31053	0.64785	GO_bp:go_regulation_of_carbohydrate_metabolic_process_by_regulation_of_transcription_from_rna_polymerase_ii_promoter
Curated_gene_sets:schlosser_...4	SET	155	-0.026141	-0.0023687	0.068848	0.64791	Curated_gene_sets:schlosser_myc_targets_repressed_by_serum
GO_bp:go_positive_regulation...788	SET	17	-0.091292	-0.0027497	0.24038	0.64795	GO_bp:go_positive_regulation_of_t_cell_cytokine_production
GO_bp:go_antimicrobial_pepti...	SET	6	-0.16125	-0.0028862	0.42402	0.64813	GO_bp:go_antimicrobial_peptide_production
GO_mf:go_nucleoside_kinase_a...	SET	9	-0.11533	-0.002528	0.30319	0.64817	GO_mf:go_nucleoside_kinase_activity
GO_bp:go_adenylate_cyclase_a...3	SET	129	-0.033194	-0.0027458	0.087229	0.64822	GO_bp:go_adenylate_cyclase_activating_g_protein_coupled_receptor_signaling_pathway
GO_bp:go_sperm_capacitation	SET	29	-0.063373	-0.0024923	0.16651	0.64825	GO_bp:go_sperm_capacitation
GO_mf:go_olfactory_receptor_...1	SET	334	-0.02764	-0.0036587	0.072608	0.64828	GO_mf:go_olfactory_receptor_activity
Curated_gene_sets:jaeger_met...2	SET	38	-0.055947	-0.002518	0.14693	0.64831	Curated_gene_sets:jaeger_metastasis_up
GO_cc:go_spindle_microtubule	SET	51	-0.047099	-0.0024549	0.12369	0.64831	GO_cc:go_spindle_microtubule
Curated_gene_sets:reactome_m...63	SET	36	-0.055775	-0.0024434	0.14641	0.64837	Curated_gene_sets:reactome_mitochondrial_fatty_acid_beta_oxidation
GO_mf:go_n_acetylglucosamine...	SET	6	-0.12231	-0.0021892	0.32103	0.64839	GO_mf:go_n_acetylglucosamine_6_o_sulfotransferase_activity
Curated_gene_sets:lau_apopto...1	SET	5	-0.14116	-0.0023066	0.37028	0.64848	Curated_gene_sets:lau_apoptosis_cdkn2a_dn
GO_cc:go_ribonuclease_mrp_co...	SET	6	-0.13141	-0.0023522	0.34466	0.6485	GO_cc:go_ribonuclease_mrp_complex
GO_bp:go_type_b_pancreatic_c...1	SET	10	-0.10087	-0.0023306	0.26447	0.64854	GO_bp:go_type_b_pancreatic_cell_apoptotic_process
Curated_gene_sets:takeda_tar...4	SET	165	-0.028937	-0.0027045	0.075856	0.64857	Curated_gene_sets:takeda_targets_of_nup98_hoxa9_fusion_16d_up
GO_bp:go_penetration_of_zona...	SET	8	-0.12345	-0.0025513	0.32322	0.64874	GO_bp:go_penetration_of_zona_pellucida
Curated_gene_sets:jazaeri_br...1	SET	41	-0.058172	-0.0027193	0.15216	0.64888	Curated_gene_sets:jazaeri_breast_cancer_brca1_vs_brca2_dn
Curated_gene_sets:castellano...2	SET	4	-0.18557	-0.0027121	0.485	0.649	Curated_gene_sets:castellano_hras_and_nras_targets_up
Curated_gene_sets:lee_aging_...1	SET	72	-0.041198	-0.0025499	0.10753	0.64918	Curated_gene_sets:lee_aging_cerebellum_dn
Curated_gene_sets:weng_por_t...3	SET	22	-0.078533	-0.0026905	0.20497	0.64919	Curated_gene_sets:weng_por_targets_liver_dn
GO_bp:go_regulation_of_spind...3	SET	39	-0.050431	-0.0022993	0.13155	0.64927	GO_bp:go_regulation_of_spindle_organization
Curated_gene_sets:sabates_co...1	SET	260	-0.022894	-0.0026791	0.059675	0.64938	Curated_gene_sets:sabates_colorectal_adenoma_dn
GO_mf:go_aldehyde_dehydrogen...1	SET	14	-0.096856	-0.0026476	0.25243	0.6494	GO_mf:go_aldehyde_dehydrogenase_nad_activity
Curated_gene_sets:reactome_s...69	SET	54	-0.047368	-0.0025403	0.12341	0.64944	Curated_gene_sets:reactome_signaling_by_notch1_in_cancer
GO_bp:go_positive_regulation...157	SET	10	-0.11752	-0.0027154	0.30617	0.64945	GO_bp:go_positive_regulation_of_chemokine_biosynthetic_process
GO_mf:go_heparan_sulfate_sul...	SET	14	-0.094994	-0.0025967	0.24721	0.64961	GO_mf:go_heparan_sulfate_sulfotransferase_activity
Curated_gene_sets:yamashita_...6	SET	7	-0.14472	-0.0027979	0.37645	0.64967	Curated_gene_sets:yamashita_silenced_by_methylation
Curated_gene_sets:reactome_r...72	SET	8	-0.09413	-0.0019454	0.24481	0.64969	Curated_gene_sets:reactome_removal_of_aminoterminal_propeptides_from_gamma_carboxylated_proteins
Curated_gene_sets:fu_interac...	SET	13	-0.071679	-0.0018882	0.18639	0.64972	Curated_gene_sets:fu_interact_with_alkbh8
Curated_gene_sets:reactome_c...11	SET	33	-0.055135	-0.0023127	0.14329	0.64979	Curated_gene_sets:reactome_cargo_concentration_in_the_er
GO_cc:go_clathrin_sculpted_v...	SET	12	-0.10073	-0.0025494	0.26159	0.6499	GO_cc:go_clathrin_sculpted_vesicle
GO_bp:go_positive_regulation...599	SET	31	-0.060817	-0.0024727	0.15791	0.64993	GO_bp:go_positive_regulation_of_organic_acid_transport
Curated_gene_sets:reactome_t...118	SET	105	-0.033818	-0.0025255	0.087738	0.65004	Curated_gene_sets:reactome_trna_processing
GO_bp:go_negative_regulation...431	SET	7	-0.1449	-0.0028014	0.37566	0.65015	GO_bp:go_negative_regulation_of_monocyte_differentiation
Curated_gene_sets:dittmer_pt...2	SET	113	-0.032405	-0.0025099	0.083877	0.65037	Curated_gene_sets:dittmer_pthlh_targets_up
GO_bp:go_regulation_of_relax...1	SET	6	-0.16296	-0.0029169	0.4218	0.65038	GO_bp:go_regulation_of_relaxation_of_cardiac_muscle
GO_bp:go_t_helper_2_cell_cyt...	SET	12	-0.095945	-0.0024283	0.24809	0.65052	GO_bp:go_t_helper_2_cell_cytokine_production
GO_cc:go_ap_4_adaptor_complex	SET	5	-0.12634	-0.0020643	0.32663	0.65054	GO_cc:go_ap_4_adaptor_complex
Curated_gene_sets:reactome_p...91	SET	16	-0.076612	-0.0022387	0.19794	0.65063	Curated_gene_sets:reactome_processing_of_smdt1
Curated_gene_sets:lim_mammar...2	SET	104	-0.033778	-0.0025105	0.087248	0.65067	Curated_gene_sets:lim_mammary_luminal_mature_up
GO_bp:go_regulation_of_telom...4	SET	57	-0.042651	-0.0023498	0.11004	0.65083	GO_bp:go_regulation_of_telomere_maintenance_via_telomere_lengthening
GO_bp:go_positive_regulation...238	SET	11	-0.1071	-0.0025954	0.27624	0.65089	GO_bp:go_positive_regulation_of_double_strand_break_repair_via_nonhomologous_end_joining
GO_bp:go_receptor_biosynthet...	SET	23	-0.065317	-0.0022879	0.16844	0.65091	GO_bp:go_receptor_biosynthetic_process
GO_bp:go_signal_transduction...3	SET	68	-0.044031	-0.0026488	0.11342	0.65107	GO_bp:go_signal_transduction_in_absence_of_ligand
GO_mf:go_rna_polymerase_i_ac...	SET	11	-0.083018	-0.0020117	0.21375	0.65114	GO_mf:go_rna_polymerase_i_activity
GO_bp:go_response_to_lithium...	SET	22	-0.081619	-0.0027962	0.2101	0.65117	GO_bp:go_response_to_lithium_ion
GO_bp:go_short_chain_fatty_a...2	SET	5	-0.17264	-0.002821	0.44433	0.65119	GO_bp:go_short_chain_fatty_acid_metabolic_process
GO_bp:go_negative_regulation...286	SET	5	-0.13409	-0.002191	0.34468	0.65137	GO_bp:go_negative_regulation_of_hexokinase_activity
GO_cc:go_ekc_keops_complex	SET	5	-0.2068	-0.003379	0.53088	0.65156	GO_cc:go_ekc_keops_complex
GO_cc:go_preribosome_small_s...	SET	14	-0.080636	-0.0022042	0.20699	0.65157	GO_cc:go_preribosome_small_subunit_precursor
Curated_gene_sets:bild_hras_...	SET	232	-0.023845	-0.0026379	0.061166	0.65167	Curated_gene_sets:bild_hras_oncogenic_signature
Curated_gene_sets:biocarta_e...13	SET	18	-0.089705	-0.0027801	0.23006	0.6517	Curated_gene_sets:biocarta_epo_pathway
GO_bp:go_positive_regulation...580	SET	13	-0.10965	-0.0028883	0.28093	0.65184	GO_bp:go_positive_regulation_of_nitric_oxide_synthase_biosynthetic_process
GO_bp:go_positive_regulation...727	SET	15	-0.082085	-0.0023225	0.21031	0.65185	GO_bp:go_positive_regulation_of_ruffle_assembly
GO_bp:go_cardiac_muscle_cell...4	SET	64	-0.047504	-0.0027727	0.12162	0.65195	GO_bp:go_cardiac_muscle_cell_contraction
GO_mf:go_fibroblast_growth_f...2	SET	24	-0.069843	-0.002499	0.17879	0.65196	GO_mf:go_fibroblast_growth_factor_binding
GO_bp:go_nucleotide_excision...4	SET	23	-0.068982	-0.0024163	0.1764	0.65212	GO_bp:go_nucleotide_excision_repair_dna_gap_filling
GO_bp:go_thyroid_gland_devel...	SET	24	-0.0721	-0.0025798	0.18424	0.65222	GO_bp:go_thyroid_gland_development
GO_bp:go_regulation_of_vitam...2	SET	6	-0.1913	-0.003424	0.48883	0.65222	GO_bp:go_regulation_of_vitamin_d_receptor_signaling_pathway
GO_cc:go_t_tubule	SET	52	-0.05446	-0.0028662	0.13906	0.65233	GO_cc:go_t_tubule
Curated_gene_sets:biocarta_c...31	SET	24	-0.081389	-0.0029122	0.20766	0.65245	Curated_gene_sets:biocarta_ctcf_pathway
Curated_gene_sets:lee_metast...3	SET	16	-0.077452	-0.0022632	0.19729	0.65268	Curated_gene_sets:lee_metastasis_and_rna_processing_up
GO_cc:go_proteasome_regulato...1	SET	11	-0.10502	-0.0025448	0.26746	0.65271	GO_cc:go_proteasome_regulatory_particle_base_subcomplex
GO_bp:go_tetrahydrofolate_me...	SET	13	-0.099155	-0.0026119	0.25219	0.6529	GO_bp:go_tetrahydrofolate_metabolic_process
Curated_gene_sets:geserick_t...	SET	21	-0.078176	-0.0026168	0.19874	0.65297	Curated_gene_sets:geserick_tert_targets_dn
Curated_gene_sets:reactome_m...25	SET	6	-0.16024	-0.0028681	0.40732	0.65299	Curated_gene_sets:reactome_met_receptor_activation
GO_bp:go_positive_regulation...629	SET	9	-0.10911	-0.0023916	0.27712	0.6531	GO_bp:go_positive_regulation_of_phospholipid_transport
Curated_gene_sets:kegg_fruct...	SET	32	-0.05644	-0.0023314	0.14334	0.65311	Curated_gene_sets:kegg_fructose_and_mannose_metabolism
GO_bp:go_regulation_of_serin...	SET	7	-0.17797	-0.0034407	0.45182	0.65317	GO_bp:go_regulation_of_serine_type_peptidase_activity
GO_mf:go_nmda_glutamate_rece...	SET	7	-0.13138	-0.0025399	0.33343	0.65321	GO_mf:go_nmda_glutamate_receptor_activity
GO_bp:go_limb_bud_formation	SET	11	-0.11765	-0.002851	0.29859	0.65322	GO_bp:go_limb_bud_formation
GO_bp:go_purine_nucleobase_m...	SET	7	-0.14275	-0.0027598	0.36225	0.65324	GO_bp:go_purine_nucleobase_metabolic_process
Curated_gene_sets:blum_respo...1	SET	321	-0.019008	-0.0024675	0.048228	0.65326	Curated_gene_sets:blum_response_to_salirasib_dn
GO_bp:go_vesicle_targeting	SET	90	-0.034158	-0.0023626	0.086622	0.65333	GO_bp:go_vesicle_targeting
GO_bp:go_microglial_cell_mig...	SET	6	-0.15772	-0.0028231	0.39991	0.65335	GO_bp:go_microglial_cell_migration
GO_mf:go_transforming_growth...1	SET	22	-0.0696	-0.0023844	0.17637	0.65344	GO_mf:go_transforming_growth_factor_beta_binding
GO_bp:go_placenta_blood_vess...	SET	28	-0.063398	-0.0024499	0.16063	0.65346	GO_bp:go_placenta_blood_vessel_development
Curated_gene_sets:pid_endoth...	SET	62	-0.046748	-0.0026857	0.11837	0.65356	Curated_gene_sets:pid_endothelin_pathway
GO_mf:go_oligopeptide_transm...	SET	7	-0.13972	-0.0027011	0.3536	0.65362	GO_mf:go_oligopeptide_transmembrane_transporter_activity
GO_bp:go_mitochondrial_prote...1	SET	5	-0.16868	-0.0027562	0.42686	0.65363	GO_bp:go_mitochondrial_protein_catabolic_process
GO_mf:go_urea_transmembrane_...	SET	6	-0.16025	-0.0028684	0.40527	0.65373	GO_mf:go_urea_transmembrane_transporter_activity
Curated_gene_sets:massarweh_...1	SET	62	-0.051768	-0.0029741	0.1309	0.65375	Curated_gene_sets:massarweh_response_to_estradiol
GO_mf:go_palmitoyl_coa_hydro...	SET	12	-0.10358	-0.0026216	0.26191	0.65376	GO_mf:go_palmitoyl_coa_hydrolase_activity
GO_bp:go_negative_regulation...484	SET	141	-0.027905	-0.0024125	0.070531	0.65381	GO_bp:go_negative_regulation_of_nucleobase_containing_compound_metabolic_process
Curated_gene_sets:gargalovic...19	SET	15	-0.093855	-0.0026555	0.23686	0.65403	Curated_gene_sets:gargalovic_response_to_oxidized_phospholipids_salmon_dn
GO_bp:go_positive_regulation...886	SET	7	-0.15072	-0.0029139	0.38025	0.65408	GO_bp:go_positive_regulation_of_wnt_signaling_pathway_planar_cell_polarity_pathway
Curated_gene_sets:reactome_e...6	SET	26	-0.069682	-0.0025949	0.17576	0.65412	Curated_gene_sets:reactome_effects_of_pip2_hydrolysis
Curated_gene_sets:dorn_adeno...6	SET	10	-0.099125	-0.0022903	0.24999	0.65413	Curated_gene_sets:dorn_adenovirus_infection_32hr_up
GO_bp:go_replicative_cell_ag...	SET	6	-0.11532	-0.0020641	0.2908	0.65415	GO_bp:go_replicative_cell_aging
GO_bp:go_cell_cell_junction_...2	SET	10	-0.11635	-0.0026883	0.29307	0.65432	GO_bp:go_cell_cell_junction_maintenance
GO_cc:go_signal_peptidase_co...	SET	5	-0.1414	-0.0023104	0.35585	0.65444	GO_cc:go_signal_peptidase_complex
GO_bp:go_positive_regulation...434	SET	7	-0.1416	-0.0027375	0.35618	0.65451	GO_bp:go_positive_regulation_of_lamellipodium_morphogenesis
GO_cc:go_nucleolus	SET	865	-0.011858	-0.0024893	0.029826	0.65453	GO_cc:go_nucleolus
GO_bp:go_hemoglobin_biosynth...	SET	8	-0.12497	-0.0025828	0.31428	0.65456	GO_bp:go_hemoglobin_biosynthetic_process
Curated_gene_sets:gargalovic...20	SET	11	-0.13276	-0.003217	0.33368	0.65463	Curated_gene_sets:gargalovic_response_to_oxidized_phospholipids_tan_dn
GO_cc:go_phagolysosome	SET	5	-0.13514	-0.0022082	0.3396	0.65467	GO_cc:go_phagolysosome
Curated_gene_sets:reactome_r...7	SET	16	-0.093873	-0.0027431	0.23586	0.65468	Curated_gene_sets:reactome_rap1_signalling
GO_bp:go_negative_regulation...44	SET	26	-0.068581	-0.002554	0.17216	0.65481	GO_bp:go_negative_regulation_of_axon_guidance
GO_bp:go_gastrulation_with_m...	SET	26	-0.064693	-0.0024092	0.16232	0.65488	GO_bp:go_gastrulation_with_mouth_forming_second
Curated_gene_sets:reactome_i...67	SET	172	-0.028755	-0.0027435	0.072123	0.65494	Curated_gene_sets:reactome_ion_channel_transport
GO_bp:go_detection_of_temper...2	SET	15	-0.09165	-0.0025931	0.22974	0.65502	GO_bp:go_detection_of_temperature_stimulus_involved_in_sensory_perception
GO_cc:go_gamma_secretase_com...	SET	6	-0.12257	-0.0021938	0.30707	0.65511	GO_cc:go_gamma_secretase_complex
GO_cc:go_clathrin_adaptor_co...	SET	28	-0.063011	-0.002435	0.15784	0.65513	GO_cc:go_clathrin_adaptor_complex
Curated_gene_sets:dacosta_er...1	SET	32	-0.067959	-0.0028072	0.17013	0.65522	Curated_gene_sets:dacosta_ercc3_allele_xpcs_vs_ttd_dn
GO_bp:go_modulation_by_symbi...2	SET	27	-0.066716	-0.0025318	0.16702	0.65522	GO_bp:go_modulation_by_symbiont_of_host_cellular_process
Curated_gene_sets:kinney_dnm...	SET	14	-0.1027	-0.0028073	0.25703	0.65526	Curated_gene_sets:kinney_dnmt1_methylation_targets
GO_mf:go_cyclic_nucleotide_b...	SET	35	-0.062927	-0.0027182	0.15744	0.6553	GO_mf:go_cyclic_nucleotide_binding
GO_mf:go_peptide_receptor_ac...	SET	137	-0.03465	-0.0029532	0.086682	0.65532	GO_mf:go_peptide_receptor_activity
Curated_gene_sets:creighton_...2	SET	33	-0.064188	-0.0026925	0.16055	0.65535	Curated_gene_sets:creighton_akt1_signaling_via_mtor_up
Curated_gene_sets:reactome_c...43	SET	15	-0.093327	-0.0026406	0.23335	0.6554	Curated_gene_sets:reactome_chaperone_mediated_autophagy
GO_bp:go_cardiac_muscle_cell...2	SET	48	-0.057489	-0.0029072	0.14365	0.65549	GO_bp:go_cardiac_muscle_cell_action_potential_involved_in_contraction
Curated_gene_sets:biocarta_s...6	SET	16	-0.10073	-0.0029433	0.25132	0.65571	Curated_gene_sets:biocarta_shh_pathway
GO_mf:go_eukaryotic_initiati...	SET	9	-0.10809	-0.0023694	0.26956	0.65579	GO_mf:go_eukaryotic_initiation_factor_4e_binding
GO_bp:go_regulation_of_micro...8	SET	44	-0.050996	-0.0024693	0.12716	0.6558	GO_bp:go_regulation_of_microtubule_polymerization
GO_cc:go_phagocytic_cup	SET	24	-0.069581	-0.0024897	0.1735	0.6558	GO_cc:go_phagocytic_cup
GO_bp:go_negative_regulation...147	SET	4	-0.14464	-0.002114	0.36065	0.65581	GO_bp:go_negative_regulation_of_cholesterol_efflux
GO_mf:go_oxidoreductase_acti...21	SET	5	-0.17811	-0.0029104	0.44411	0.65581	GO_mf:go_oxidoreductase_activity_acting_on_paired_donors_with_oxidation_of_a_pair_of_donors_resulting_in_the_reduction_of_molecular_oxygen_to_two_molecules_of_water
Curated_gene_sets:zhan_multi...4	SET	40	-0.058186	-0.0026866	0.14465	0.65625	Curated_gene_sets:zhan_multiple_myeloma_cd1_up
Curated_gene_sets:reactome_n...14	SET	9	-0.096258	-0.00211	0.23918	0.65632	Curated_gene_sets:reactome_nef_mediated_downregulation_of_mhc_class_i_complex_cell_surface_expression
GO_bp:go_negative_regulation...449	SET	86	-0.038616	-0.0026112	0.095946	0.65633	GO_bp:go_negative_regulation_of_myeloid_cell_differentiation
GO_bp:go_purkinje_myocyte_to...	SET	6	-0.16422	-0.0029393	0.40779	0.65641	GO_bp:go_purkinje_myocyte_to_ventricular_cardiac_muscle_cell_signaling
GO_bp:go_regulation_of_lymph...3	SET	23	-0.072477	-0.0025388	0.17986	0.65651	GO_bp:go_regulation_of_lymphocyte_chemotaxis
Curated_gene_sets:myllykanga...17	SET	7	-0.14491	-0.0028014	0.35933	0.65662	Curated_gene_sets:myllykangas_amplification_hot_spot_7
Curated_gene_sets:biocarta_n...15	SET	34	-0.065664	-0.0027957	0.16281	0.65664	Curated_gene_sets:biocarta_nuclearrs_pathway
GO_bp:go_regulation_of_mesen...1	SET	34	-0.067693	-0.0028821	0.1678	0.65668	GO_bp:go_regulation_of_mesenchymal_cell_proliferation
GO_bp:go_dendrite_arborizati...	SET	5	-0.17187	-0.0028084	0.42568	0.6568	GO_bp:go_dendrite_arborization
Curated_gene_sets:gouyer_tat...2	SET	9	-0.12277	-0.002691	0.30382	0.65692	Curated_gene_sets:gouyer_tati_targets_up
GO_bp:go_chorionic_trophobla...	SET	5	-0.18036	-0.002947	0.44634	0.65692	GO_bp:go_chorionic_trophoblast_cell_differentiation
GO_bp:go_immune_response_to_...	SET	18	-0.085241	-0.0026418	0.21085	0.65699	GO_bp:go_immune_response_to_tumor_cell
Curated_gene_sets:berger_mbd...	SET	4	-0.20219	-0.002955	0.50011	0.657	Curated_gene_sets:berger_mbd2_targets
Curated_gene_sets:reactome_c...103	SET	51	-0.048238	-0.0025143	0.11931	0.65701	Curated_gene_sets:reactome_cross_presentation_of_soluble_exogenous_antigens_endosomes
GO_bp:go_positive_regulation...306	SET	58	-0.042442	-0.0023586	0.10496	0.65702	GO_bp:go_positive_regulation_of_gene_expression_epigenetic
GO_bp:go_copper_ion_transport	SET	15	-0.079082	-0.0022376	0.19557	0.65703	GO_bp:go_copper_ion_transport
GO_bp:go_thrombin_activated_...	SET	12	-0.1002	-0.0025361	0.24764	0.65713	GO_bp:go_thrombin_activated_receptor_signaling_pathway
GO_bp:go_regulation_of_ciliu...2	SET	11	-0.11827	-0.0028659	0.29216	0.65719	GO_bp:go_regulation_of_cilium_beat_frequency
GO_bp:go_regulation_of_posts...2	SET	10	-0.12824	-0.002963	0.31668	0.65724	GO_bp:go_regulation_of_postsynaptic_cytosolic_calcium_ion_concentration
GO_bp:go_phagolysosome_assem...	SET	11	-0.11646	-0.002822	0.28748	0.65729	GO_bp:go_phagolysosome_assembly
GO_bp:go_micturition	SET	7	-0.15546	-0.0030054	0.38375	0.6573	GO_bp:go_micturition
Curated_gene_sets:turashvili...6	SET	73	-0.044848	-0.002795	0.11068	0.65734	Curated_gene_sets:turashvili_breast_ductal_carcinoma_vs_lobular_normal_up
GO_bp:go_regulation_of_super...2	SET	3	-0.15026	-0.001902	0.37074	0.65737	GO_bp:go_regulation_of_superoxide_dismutase_activity
GO_cc:go_autophagosome	SET	85	-0.037236	-0.0025033	0.091828	0.65744	GO_cc:go_autophagosome
GO_mf:go_ferric_iron_binding	SET	7	-0.12896	-0.0024932	0.31803	0.65744	GO_mf:go_ferric_iron_binding
GO_cc:go_pcaf_complex	SET	4	-0.15304	-0.0022367	0.37738	0.65745	GO_cc:go_pcaf_complex
GO_cc:go_picln_sm_protein_co...	SET	6	-0.11968	-0.0021422	0.2951	0.65746	GO_cc:go_picln_sm_protein_complex
Curated_gene_sets:kumar_targ...	SET	377	-0.019333	-0.0027156	0.047663	0.65748	Curated_gene_sets:kumar_targets_of_mll_af9_fusion
Curated_gene_sets:reactome_d...16	SET	63	-0.04287	-0.0024826	0.10569	0.65748	Curated_gene_sets:reactome_defective_cftr_causes_cystic_fibrosis
Curated_gene_sets:ren_mif_ta...	SET	5	-0.20142	-0.0032912	0.49658	0.65749	Curated_gene_sets:ren_mif_targets_dn
GO_bp:go_negative_regulation...564	SET	8	-0.11552	-0.0023874	0.28472	0.65752	GO_bp:go_negative_regulation_of_protein_sumoylation
GO_bp:go_eyelid_development_...	SET	13	-0.10615	-0.0027962	0.2616	0.65754	GO_bp:go_eyelid_development_in_camera_type_eye
GO_cc:go_golgi_associated_ve...1	SET	166	-0.026305	-0.0024659	0.064818	0.65756	GO_cc:go_golgi_associated_vesicle
Curated_gene_sets:reactome_d...35	SET	62	-0.04474	-0.0025704	0.11023	0.65758	Curated_gene_sets:reactome_degradation_of_gli1_by_the_proteasome
GO_mf:go_acetylgalactosaminy...	SET	44	-0.056748	-0.0027478	0.13978	0.65762	GO_mf:go_acetylgalactosaminyltransferase_activity
GO_bp:go_positive_regulation...743	SET	12	-0.10922	-0.0027642	0.26891	0.65768	GO_bp:go_positive_regulation_of_smad_protein_signal_transduction
Curated_gene_sets:gaussmann_...5	SET	17	-0.098066	-0.0029537	0.24136	0.65774	Curated_gene_sets:gaussmann_mll_af4_fusion_targets_c_dn
GO_bp:go_cellular_response_t...58	SET	10	-0.11368	-0.0026265	0.27948	0.6579	GO_bp:go_cellular_response_to_interferon_alpha
GO_mf:go_promoter_specific_c...	SET	45	-0.053442	-0.0026169	0.13137	0.65792	GO_mf:go_promoter_specific_chromatin_binding
Curated_gene_sets:martinez_t...1	SET	552	-0.015192	-0.0025698	0.037336	0.65795	Curated_gene_sets:martinez_tp53_targets_dn
GO_bp:go_mitotic_cell_cycle_...1	SET	14	-0.10498	-0.0028698	0.25797	0.65798	GO_bp:go_mitotic_cell_cycle_arrest
GO_bp:go_hypotonic_response	SET	9	-0.12738	-0.0027922	0.31291	0.65802	GO_bp:go_hypotonic_response
Curated_gene_sets:amit_delay...	SET	18	-0.089859	-0.0027849	0.22066	0.65808	Curated_gene_sets:amit_delayed_early_genes
Curated_gene_sets:nikolsky_b...6	SET	22	-0.10234	-0.0035059	0.25128	0.65809	Curated_gene_sets:nikolsky_breast_cancer_15q26_amplicon
Curated_gene_sets:pid_pdgfra...	SET	21	-0.078307	-0.0026212	0.19222	0.65814	Curated_gene_sets:pid_pdgfra_pathway
GO_bp:go_regulation_of_intri...1	SET	148	-0.028232	-0.0025002	0.069267	0.65821	GO_bp:go_regulation_of_intrinsic_apoptotic_signaling_pathway
GO_bp:go_nucleus_organization	SET	125	-0.030555	-0.0024884	0.074907	0.65833	GO_bp:go_nucleus_organization
GO_bp:go_negative_regulation...37	SET	6	-0.12375	-0.002215	0.30336	0.65834	GO_bp:go_negative_regulation_of_arp2_3_complex_mediated_actin_nucleation
GO_bp:go_activation_of_cyste...2	SET	79	-0.043407	-0.0028137	0.10639	0.65836	GO_bp:go_activation_of_cysteine_type_endopeptidase_activity_involved_in_apoptotic_process
Curated_gene_sets:mariadason...9	SET	13	-0.09837	-0.0025912	0.24106	0.65839	Curated_gene_sets:mariadason_response_to_curcumin_sulindac_7
GO_bp:go_hyaluronan_cataboli...	SET	16	-0.079548	-0.0023245	0.19484	0.65846	GO_bp:go_hyaluronan_catabolic_process
Curated_gene_sets:traynor_re...2	SET	37	-0.068988	-0.0030639	0.16896	0.65847	Curated_gene_sets:traynor_rett_syndrom_up
Curated_gene_sets:graham_cml...7	SET	10	-0.10637	-0.0024576	0.26046	0.6585	Curated_gene_sets:graham_cml_quiescent_vs_normal_dividing_dn
GO_bp:go_response_to_hypobar...	SET	5	-0.1818	-0.0029707	0.44497	0.65857	GO_bp:go_response_to_hypobaric_hypoxia
GO_mf:go_peptidoglycan_recep...	SET	5	-0.18889	-0.0030864	0.46185	0.65872	GO_mf:go_peptidoglycan_receptor_activity
GO_bp:go_gas_transport	SET	18	-0.10156	-0.0031477	0.24782	0.65903	GO_bp:go_gas_transport
GO_mf:go_wd40_repeat_domain_...	SET	4	-0.16187	-0.0023658	0.39494	0.65904	GO_mf:go_wd40_repeat_domain_binding
GO_bp:go_cellular_response_t...61	SET	10	-0.10919	-0.0025227	0.26622	0.65914	GO_bp:go_cellular_response_to_iron_ion
GO_bp:go_electron_transport_...	SET	166	-0.027156	-0.0025458	0.066122	0.65935	GO_bp:go_electron_transport_chain
GO_bp:go_establishment_of_ep...2	SET	27	-0.072344	-0.0027453	0.17612	0.65938	GO_bp:go_establishment_of_epithelial_cell_polarity
Curated_gene_sets:reactome_d...51	SET	17	-0.076831	-0.0023141	0.18695	0.65945	Curated_gene_sets:reactome_diseases_associated_with_glycosylation_precursor_biosynthesis
GO_bp:go_tetrapyrrole_catabo...	SET	8	-0.11232	-0.0023213	0.27301	0.65961	GO_bp:go_tetrapyrrole_catabolic_process
GO_cc:go_vacuolar_membrane	SET	386	-0.018268	-0.0025959	0.044383	0.65968	GO_cc:go_vacuolar_membrane
GO_bp:go_histamine_productio...	SET	5	-0.15508	-0.002534	0.37626	0.65989	GO_bp:go_histamine_production_involved_in_inflammatory_response
Curated_gene_sets:ongusaha_t...	SET	32	-0.059729	-0.0024672	0.14488	0.65993	Curated_gene_sets:ongusaha_tp53_targets
GO_cc:go_microtubule_organiz...2	SET	173	-0.027023	-0.0025856	0.065536	0.65995	GO_cc:go_microtubule_organizing_center_part
GO_mf:go_cyclin_dependent_pr...3	SET	12	-0.10986	-0.0027805	0.26626	0.66005	GO_mf:go_cyclin_dependent_protein_serine_threonine_kinase_inhibitor_activity
GO_bp:go_positive_regulation...484	SET	5	-0.11453	-0.0018714	0.2772	0.66025	GO_bp:go_positive_regulation_of_meiotic_cell_cycle_phase_transition
Curated_gene_sets:chemello_s...2	SET	17	-0.088618	-0.0026692	0.21439	0.66032	Curated_gene_sets:chemello_soleus_vs_edl_myofibers_up
GO_bp:go_regulation_of_doubl...3	SET	20	-0.075526	-0.0024672	0.18269	0.66034	GO_bp:go_regulation_of_double_strand_break_repair_via_nonhomologous_end_joining
Curated_gene_sets:gargalovic...14	SET	26	-0.069908	-0.0026034	0.16899	0.66044	Curated_gene_sets:gargalovic_response_to_oxidized_phospholipids_magenta_up
GO_mf:go_adenyl_nucleotide_b...	SET	1460	-0.009844	-0.0026396	0.023788	0.66049	GO_mf:go_adenyl_nucleotide_binding
GO_bp:go_positive_regulation...702	SET	29	-0.064888	-0.0025518	0.15678	0.66051	GO_bp:go_positive_regulation_of_release_of_cytochrome_c_from_mitochondria
GO_bp:go_cell_junction_maint...	SET	13	-0.10807	-0.0028469	0.26107	0.66055	GO_bp:go_cell_junction_maintenance
GO_cc:go_platelet_dense_tubu...2	SET	9	-0.13645	-0.002991	0.32954	0.66058	GO_cc:go_platelet_dense_tubular_network_membrane
GO_mf:go_nadp_retinol_dehydr...	SET	9	-0.11811	-0.0025889	0.2852	0.6606	GO_mf:go_nadp_retinol_dehydrogenase_activity
Curated_gene_sets:xu_respons...2	SET	14	-0.09936	-0.002716	0.23989	0.66063	Curated_gene_sets:xu_response_to_tretinoin_and_nsc682994_up
GO_bp:go_pseudopodium_organi...	SET	15	-0.09782	-0.0027677	0.23595	0.66077	GO_bp:go_pseudopodium_organization
Curated_gene_sets:davies_mul...1	SET	23	-0.070639	-0.0024744	0.17026	0.66089	Curated_gene_sets:davies_multiple_myeloma_vs_mgus_dn
Curated_gene_sets:benporath_...12	SET	275	-0.022433	-0.0026988	0.054017	0.66104	Curated_gene_sets:benporath_oct4_targets
Curated_gene_sets:amit_serum...3	SET	54	-0.054788	-0.0029382	0.13173	0.66126	Curated_gene_sets:amit_serum_response_240_mcf10a
GO_bp:go_apoptotic_process_i...3	SET	4	-0.21115	-0.0030861	0.50753	0.66131	GO_bp:go_apoptotic_process_involved_in_heart_morphogenesis
GO_bp:go_positive_regulation...508	SET	15	-0.095493	-0.0027019	0.22944	0.66136	GO_bp:go_positive_regulation_of_mitochondrial_fission
Curated_gene_sets:mikkelsen_...35	SET	8	-0.14232	-0.0029413	0.34186	0.6614	Curated_gene_sets:mikkelsen_partially_reprogrammed_to_pluripotency
Curated_gene_sets:reactome_n...51	SET	8	-0.11676	-0.002413	0.28046	0.66141	Curated_gene_sets:reactome_noncanonical_activation_of_notch3
Curated_gene_sets:reactome_p...109	SET	6	-0.13043	-0.0023346	0.31265	0.66172	Curated_gene_sets:reactome_ptk6_promotes_hif1a_stabilization
Curated_gene_sets:reactome_r...71	SET	8	-0.1064	-0.0021989	0.25503	0.66173	Curated_gene_sets:reactome_release_of_hh_np_from_the_secreting_cell
Curated_gene_sets:reactome_n...46	SET	19	-0.090607	-0.002885	0.21717	0.66174	Curated_gene_sets:reactome_nicotinamide_salvaging
GO_bp:go_negative_regulation...353	SET	13	-0.092161	-0.0024277	0.22059	0.66195	GO_bp:go_negative_regulation_of_jun_kinase_activity
GO_bp:go_digestion	SET	126	-0.034896	-0.0028531	0.083384	0.66221	GO_bp:go_digestion
GO_bp:go_positive_regulation...298	SET	10	-0.13496	-0.0031182	0.32227	0.66231	GO_bp:go_positive_regulation_of_flagellated_sperm_motility
GO_bp:go_positive_regulation...45	SET	5	-0.18478	-0.0030193	0.44114	0.66234	GO_bp:go_positive_regulation_of_astrocyte_activation
Curated_gene_sets:reactome_a...103	SET	299	-0.020176	-0.0025293	0.048145	0.66241	Curated_gene_sets:reactome_asparagine_n_linked_glycosylation
Curated_gene_sets:jazag_tgfb...3	SET	60	-0.046221	-0.0026124	0.11022	0.66252	Curated_gene_sets:jazag_tgfb1_signaling_via_smad4_dn
Curated_gene_sets:goering_bl...1	SET	11	-0.10224	-0.0024775	0.24373	0.66257	Curated_gene_sets:goering_blood_hdl_cholesterol_qtl_cis
GO_mf:go_patched_binding	SET	7	-0.15669	-0.0030292	0.37352	0.66257	GO_mf:go_patched_binding
GO_bp:go_trans_synaptic_sign...1	SET	8	-0.15275	-0.0031569	0.36395	0.66264	GO_bp:go_trans_synaptic_signaling_by_lipid
GO_bp:go_regulation_of_endop...1	SET	31	-0.066338	-0.0026971	0.15795	0.66275	GO_bp:go_regulation_of_endoplasmic_reticulum_stress_induced_intrinsic_apoptotic_signaling_pathway
Curated_gene_sets:whiteside_...1	SET	12	-0.098707	-0.0024982	0.23495	0.6628	Curated_gene_sets:whiteside_cisplatin_resistance_dn
GO_bp:go_negative_regulation...400	SET	7	-0.14627	-0.0028278	0.34804	0.66285	GO_bp:go_negative_regulation_of_mast_cell_activation_involved_in_immune_response
GO_bp:go_response_to_water_d...	SET	9	-0.12359	-0.0027092	0.29401	0.66289	GO_bp:go_response_to_water_deprivation
GO_bp:go_midbrain_development	SET	84	-0.040583	-0.0027123	0.096497	0.66296	GO_bp:go_midbrain_development
GO_bp:go_modulation_by_host_...2	SET	13	-0.10923	-0.0028773	0.25969	0.66298	GO_bp:go_modulation_by_host_of_viral_genome_replication
GO_mf:go_vascular_endothelia...4	SET	13	-0.10982	-0.0028928	0.26095	0.66306	GO_mf:go_vascular_endothelial_growth_factor_receptor_binding
Curated_gene_sets:pasqualucc...1	SET	160	-0.030302	-0.0027892	0.071991	0.66309	Curated_gene_sets:pasqualucci_lymphoma_by_gc_stage_dn
GO_bp:go_regulation_of_t_hel...3	SET	5	-0.19351	-0.003162	0.4593	0.66324	GO_bp:go_regulation_of_t_helper_1_cell_cytokine_production
Curated_gene_sets:reactome_m...91	SET	9	-0.11666	-0.0025571	0.27687	0.66325	Curated_gene_sets:reactome_multifunctional_anion_exchangers
Curated_gene_sets:reactome_s...114	SET	104	-0.03313	-0.0024624	0.078619	0.66327	Curated_gene_sets:reactome_srp_dependent_cotranslational_protein_targeting_to_membrane
GO_bp:go_protein_methylation	SET	170	-0.028649	-0.0027176	0.067973	0.6633	GO_bp:go_protein_methylation
GO_mf:go_neurotransmitter_so...	SET	24	-0.086648	-0.0031003	0.20556	0.66331	GO_mf:go_neurotransmitter_sodium_symporter_activity
GO_bp:go_cellular_response_t...84	SET	64	-0.048373	-0.0028234	0.1147	0.66338	GO_bp:go_cellular_response_to_nutrient
Curated_gene_sets:dorn_adeno...3	SET	43	-0.051838	-0.0024814	0.12287	0.66344	Curated_gene_sets:dorn_adenovirus_infection_24hr_dn
GO_mf:go_insulin_receptor_bi...	SET	21	-0.086415	-0.0028925	0.20459	0.66362	GO_mf:go_insulin_receptor_binding
GO_bp:go_vitamin_d3_metaboli...	SET	5	-0.13957	-0.0022806	0.33003	0.66381	GO_bp:go_vitamin_d3_metabolic_process
GO_bp:go_manganese_ion_trans...2	SET	11	-0.12183	-0.0029522	0.28795	0.66388	GO_bp:go_manganese_ion_transport
GO_cc:go_postsynaptic_endocy...	SET	8	-0.1323	-0.0027343	0.31267	0.6639	GO_cc:go_postsynaptic_endocytic_zone
Curated_gene_sets:reactome_i...45	SET	9	-0.14025	-0.0030743	0.33129	0.66398	Curated_gene_sets:reactome_interleukin_23_signaling
GO_bp:go_interleukin_23_medi...	SET	9	-0.14025	-0.0030743	0.33129	0.66398	GO_bp:go_interleukin_23_mediated_signaling_pathway
GO_bp:go_mitotic_chromosome_...	SET	17	-0.076857	-0.0023149	0.18136	0.66413	GO_bp:go_mitotic_chromosome_condensation
GO_bp:go_regulation_of_micro...5	SET	25	-0.06027	-0.0022009	0.14214	0.66422	GO_bp:go_regulation_of_microtubule_depolymerization
GO_mf:go_sodium_dicarboxylat...	SET	9	-0.13381	-0.002933	0.31547	0.66427	GO_mf:go_sodium_dicarboxylate_symporter_activity
Curated_gene_sets:takayama_b...	SET	10	-0.13102	-0.0030271	0.30865	0.66439	Curated_gene_sets:takayama_bound_by_ar
Curated_gene_sets:munshi_mul...2	SET	73	-0.04182	-0.0026063	0.098486	0.66444	Curated_gene_sets:munshi_multiple_myeloma_up
GO_bp:go_positive_regulation...625	SET	5	-0.13361	-0.0021832	0.31439	0.66457	GO_bp:go_positive_regulation_of_phosphatidylinositol_biosynthetic_process
Curated_gene_sets:rorie_targ...1	SET	25	-0.07889	-0.0028809	0.18558	0.66461	Curated_gene_sets:rorie_targets_of_ewsr1_fli1_fusion_dn
GO_bp:go_negative_regulation...57	SET	32	-0.074139	-0.0030625	0.17416	0.66483	GO_bp:go_negative_regulation_of_blood_circulation
GO_bp:go_sterol_homeostasis	SET	77	-0.042162	-0.0026983	0.098965	0.66495	GO_bp:go_sterol_homeostasis
GO_mf:go_oxidized_dna_binding	SET	11	-0.10549	-0.0025563	0.2476	0.66496	GO_mf:go_oxidized_dna_binding
GO_cc:go_paranode_region_of_...	SET	12	-0.11355	-0.0028739	0.26649	0.66498	GO_cc:go_paranode_region_of_axon
Curated_gene_sets:yao_tempor...1	SET	66	-0.047949	-0.0028419	0.11246	0.66508	Curated_gene_sets:yao_temporal_response_to_progesterone_cluster_0
Curated_gene_sets:qi_plasmac...1	SET	93	-0.038917	-0.0027361	0.091214	0.66518	Curated_gene_sets:qi_plasmacytoma_dn
GO_cc:go_gpi_anchor_transami...	SET	5	-0.10622	-0.0017357	0.24894	0.6652	GO_cc:go_gpi_anchor_transamidase_complex
GO_mf:go_gpi_anchor_transami...	SET	5	-0.10622	-0.0017357	0.24894	0.6652	GO_mf:go_gpi_anchor_transamidase_activity
Curated_gene_sets:tien_intes...6	SET	46	-0.051859	-0.0025674	0.1215	0.66524	Curated_gene_sets:tien_intestine_probiotics_6hr_up
Curated_gene_sets:reactome_a...8	SET	23	-0.066127	-0.0023163	0.15483	0.66534	Curated_gene_sets:reactome_abortive_elongation_of_hiv_1_transcript_in_the_absence_of_tat
GO_bp:go_extracellular_exoso...	SET	7	-0.16624	-0.0032138	0.38891	0.66547	GO_bp:go_extracellular_exosome_assembly
Curated_gene_sets:reactome_p...57	SET	19	-0.099647	-0.0031728	0.23266	0.66578	Curated_gene_sets:reactome_plasma_lipoprotein_assembly
GO_bp:go_positive_regulation...842	SET	6	-0.16207	-0.0029009	0.37831	0.66582	GO_bp:go_positive_regulation_of_transmission_of_nerve_impulse
Curated_gene_sets:sa_program...	SET	11	-0.11707	-0.0028368	0.27313	0.66589	Curated_gene_sets:sa_programmed_cell_death
GO_bp:go_embryonic_hindlimb_...	SET	27	-0.085098	-0.0032293	0.19855	0.66589	GO_bp:go_embryonic_hindlimb_morphogenesis
GO_bp:go_regulation_of_chemo...3	SET	196	-0.028346	-0.0028851	0.06613	0.66591	GO_bp:go_regulation_of_chemotaxis
Curated_gene_sets:reactome_g...6	SET	85	-0.041753	-0.0028069	0.097282	0.66611	Curated_gene_sets:reactome_g2_m_dna_damage_checkpoint
GO_bp:go_trna_wobble_base_mo...	SET	21	-0.087548	-0.0029305	0.20396	0.66612	GO_bp:go_trna_wobble_base_modification
GO_bp:go_folic_acid_transport	SET	8	-0.13555	-0.0028015	0.3157	0.66617	GO_bp:go_folic_acid_transport
GO_mf:go_chloride_ion_binding	SET	11	-0.12862	-0.0031168	0.29904	0.66644	GO_mf:go_chloride_ion_binding
Curated_gene_sets:zhu_cmv_al...1	SET	114	-0.038566	-0.0030002	0.089533	0.66667	Curated_gene_sets:zhu_cmv_all_dn
GO_bp:go_embryonic_camera_ty...1	SET	37	-0.063199	-0.0028067	0.14671	0.66668	GO_bp:go_embryonic_camera_type_eye_development
Curated_gene_sets:park_treti...1	SET	12	-0.12678	-0.0032087	0.29421	0.66673	Curated_gene_sets:park_tretinoin_response
GO_bp:go_positive_regulation...465	SET	99	-0.041363	-0.0029999	0.095777	0.66708	GO_bp:go_positive_regulation_of_lymphocyte_mediated_immunity
GO_bp:go_regulation_of_histo...1	SET	8	-0.12485	-0.0025802	0.28892	0.66717	GO_bp:go_regulation_of_histone_deacetylase_activity
GO_bp:go_phosphatidylcholine...1	SET	27	-0.078988	-0.0029975	0.18271	0.66724	GO_bp:go_phosphatidylcholine_acyl_chain_remodeling
Curated_gene_sets:reactome_s...57	SET	77	-0.045026	-0.0028816	0.10414	0.66725	Curated_gene_sets:reactome_signaling_by_insulin_receptor
GO_bp:go_entry_of_bacterium_...	SET	15	-0.09928	-0.002809	0.22958	0.66729	GO_bp:go_entry_of_bacterium_into_host_cell
GO_bp:go_localization_within...	SET	141	-0.032872	-0.002842	0.075958	0.6674	GO_bp:go_localization_within_membrane
Curated_gene_sets:reactome_t...122	SET	14	-0.11863	-0.0032428	0.27355	0.66773	Curated_gene_sets:reactome_tryptophan_catabolism
Curated_gene_sets:weigel_oxi...1	SET	32	-0.066186	-0.0027339	0.15254	0.66781	Curated_gene_sets:weigel_oxidative_stress_by_hne_and_h2o2
GO_bp:go_fructose_2_6_bispho...	SET	4	-0.14758	-0.0021569	0.3401	0.66782	GO_bp:go_fructose_2_6_bisphosphate_metabolic_process
GO_mf:go_fructose_2_6_bispho...	SET	4	-0.14758	-0.0021569	0.3401	0.66782	GO_mf:go_fructose_2_6_bisphosphate_2_phosphatase_activity
GO_bp:go_response_to_glucagon	SET	33	-0.071954	-0.0030182	0.16579	0.66785	GO_bp:go_response_to_glucagon
Curated_gene_sets:nuytten_ni...1	SET	803	-0.013744	-0.0027847	0.031631	0.66804	Curated_gene_sets:nuytten_nipp1_targets_dn
GO_cc:go_periciliary_membran...	SET	5	-0.1836	-0.0030001	0.42237	0.6681	GO_cc:go_periciliary_membrane_compartment
GO_bp:go_folic_acid_metaboli...	SET	19	-0.095075	-0.0030272	0.21861	0.66818	GO_bp:go_folic_acid_metabolic_process
Curated_gene_sets:ramjaun_ap...1	SET	8	-0.14037	-0.0029009	0.32266	0.66823	Curated_gene_sets:ramjaun_apoptosis_by_tgfb1_via_mapk1_dn
Curated_gene_sets:pid_integr...6	SET	33	-0.068297	-0.0028648	0.15695	0.66828	Curated_gene_sets:pid_integrin_a4b1_pathway
GO_mf:go_poly_a_specific_rib...	SET	13	-0.090875	-0.0023938	0.20873	0.66835	GO_mf:go_poly_a_specific_ribonuclease_activity
GO_bp:go_regulation_of_mast_...2	SET	28	-0.072991	-0.0028206	0.1675	0.66849	GO_bp:go_regulation_of_mast_cell_activation_involved_in_immune_response
Curated_gene_sets:reactome_n...21	SET	28	-0.076377	-0.0029515	0.17508	0.66867	Curated_gene_sets:reactome_negative_regulation_of_fgfr3_signaling
Curated_gene_sets:odonnell_m...2	SET	68	-0.051743	-0.0031127	0.11858	0.66871	Curated_gene_sets:odonnell_metastasis_up
GO_bp:go_positive_regulation...234	SET	5	-0.164	-0.0026798	0.37557	0.66882	GO_bp:go_positive_regulation_of_dopamine_receptor_signaling_pathway
GO_bp:go_cellular_response_t...87	SET	271	-0.023262	-0.0027784	0.053214	0.66899	GO_bp:go_cellular_response_to_oxidative_stress
GO_bp:go_positive_regulation...718	SET	58	-0.053274	-0.0029606	0.12181	0.66907	GO_bp:go_positive_regulation_of_response_to_wounding
GO_bp:go_cyclic_nucleotide_m...1	SET	201	-0.029332	-0.0030229	0.067026	0.66917	GO_bp:go_cyclic_nucleotide_mediated_signaling
GO_mf:go_immunoglobulin_rece...1	SET	4	-0.17488	-0.0025559	0.39946	0.66923	GO_mf:go_immunoglobulin_receptor_activity
Curated_gene_sets:reactome_p...118	SET	10	-0.1074	-0.0024815	0.24498	0.66945	Curated_gene_sets:reactome_pyrimidine_salvage
GO_bp:go_cellular_response_t...69	SET	572	-0.017349	-0.0029858	0.039569	0.66947	GO_bp:go_cellular_response_to_lipid
Curated_gene_sets:zheng_glio...2	SET	228	-0.025996	-0.0028512	0.059254	0.66956	Curated_gene_sets:zheng_glioblastoma_plasticity_up
Curated_gene_sets:amundson_d...	SET	16	-0.11608	-0.003392	0.26455	0.66959	Curated_gene_sets:amundson_dna_damage_response_tp53
GO_bp:go_cellular_response_t...110	SET	21	-0.093716	-0.0031369	0.21354	0.66962	GO_bp:go_cellular_response_to_sterol
GO_mf:go_tat_protein_binding	SET	10	-0.15673	-0.0036212	0.35706	0.66964	GO_mf:go_tat_protein_binding
GO_bp:go_positive_regulation...887	SET	50	-0.057304	-0.0029574	0.13054	0.66965	GO_bp:go_positive_regulation_of_wound_healing
GO_bp:go_positive_regulation...550	SET	4	-0.24844	-0.003631	0.56566	0.66974	GO_bp:go_positive_regulation_of_natural_killer_cell_chemotaxis
GO_bp:go_glomerulus_developm...	SET	56	-0.05619	-0.0030685	0.1279	0.66978	GO_bp:go_glomerulus_development
GO_bp:go_toxin_transport	SET	39	-0.059101	-0.0026946	0.13453	0.66979	GO_bp:go_toxin_transport
Curated_gene_sets:pid_tnf_pa...	SET	44	-0.053666	-0.0025986	0.12205	0.66992	Curated_gene_sets:pid_tnf_pathway
GO_bp:go_positive_regulation...483	SET	22	-0.074863	-0.0025647	0.17015	0.67002	GO_bp:go_positive_regulation_of_meiotic_cell_cycle
GO_bp:go_fucosylation	SET	20	-0.09113	-0.0029769	0.2071	0.67004	GO_bp:go_fucosylation
GO_mf:go_chaperone_binding	SET	100	-0.038618	-0.0028148	0.087745	0.67007	GO_mf:go_chaperone_binding
GO_bp:go_dendrite_self_avoid...	SET	16	-0.11884	-0.0034727	0.26938	0.67045	GO_bp:go_dendrite_self_avoidance
GO_bp:go_regulation_of_pepti...6	SET	5	-0.18556	-0.0030321	0.42063	0.67045	GO_bp:go_regulation_of_peptidyl_serine_dephosphorylation
GO_bp:go_regulation_of_toll_...5	SET	66	-0.047182	-0.0027965	0.10694	0.67047	GO_bp:go_regulation_of_toll_like_receptor_signaling_pathway
GO_bp:go_protein_side_chain_...	SET	5	-0.25002	-0.0040854	0.56662	0.67048	GO_bp:go_protein_side_chain_deglutamylation
GO_bp:go_dna_dealkylation	SET	31	-0.074717	-0.0030378	0.16926	0.67054	GO_bp:go_dna_dealkylation
GO_bp:go_embryonic_digit_mor...	SET	59	-0.053544	-0.0030011	0.12128	0.67057	GO_bp:go_embryonic_digit_morphogenesis
GO_bp:go_gland_morphogenesis	SET	116	-0.038978	-0.0030586	0.088266	0.67061	GO_bp:go_gland_morphogenesis
GO_mf:go_galactosyltransfera...	SET	31	-0.069019	-0.0028062	0.15627	0.67063	GO_mf:go_galactosyltransferase_activity
Curated_gene_sets:reactome_t...7	SET	23	-0.076479	-0.0026789	0.17312	0.67067	Curated_gene_sets:reactome_telomere_c_strand_lagging_strand_synthesis
GO_bp:go_dump_biosynthetic_p...	SET	4	-0.22584	-0.0033007	0.5112	0.67068	GO_bp:go_dump_biosynthetic_process
GO_mf:go_oxidoreductase_acti...36	SET	8	-0.15119	-0.0031246	0.34218	0.67069	GO_mf:go_oxidoreductase_activity_oxidizing_metal_ions_nad_or_nadp_as_acceptor
GO_mf:go_sodium_phosphate_sy...	SET	9	-0.14705	-0.0032234	0.33281	0.6707	GO_mf:go_sodium_phosphate_symporter_activity
GO_mf:go_apolipoprotein_rece...	SET	6	-0.14278	-0.0025557	0.32265	0.67095	GO_mf:go_apolipoprotein_receptor_binding
GO_bp:go_detoxification	SET	117	-0.036098	-0.0028447	0.081532	0.67102	GO_bp:go_detoxification
Curated_gene_sets:weber_meth...11	SET	8	-0.13513	-0.0027927	0.30481	0.67123	Curated_gene_sets:weber_methylated_lcp_in_sperm_dn
GO_bp:go_vitamin_transmembra...	SET	16	-0.10519	-0.0030739	0.23729	0.67123	GO_bp:go_vitamin_transmembrane_transport
Curated_gene_sets:verrecchia...4	SET	19	-0.099908	-0.0031811	0.22534	0.67125	Curated_gene_sets:verrecchia_response_to_tgfb1_c2
Curated_gene_sets:benporath_...9	SET	211	-0.02612	-0.0027573	0.058787	0.67159	Curated_gene_sets:benporath_myc_targets_with_ebox
Curated_gene_sets:reactome_s...157	SET	8	-0.13473	-0.0027844	0.30323	0.67159	Curated_gene_sets:reactome_synthesis_of_ketone_bodies
Curated_gene_sets:reactome_f...36	SET	16	-0.079131	-0.0023123	0.17808	0.67161	Curated_gene_sets:reactome_formation_of_senescence_associated_heterochromatin_foci_sahf
GO_bp:go_positive_regulation...612	SET	176	-0.030812	-0.0029733	0.069329	0.67163	GO_bp:go_positive_regulation_of_peptidase_activity
Curated_gene_sets:boudoukha_...	SET	91	-0.038684	-0.0026904	0.087027	0.67166	Curated_gene_sets:boudoukha_bound_by_igf2bp2
Curated_gene_sets:yang_breas...5	SET	30	-0.070097	-0.0028037	0.15767	0.67168	Curated_gene_sets:yang_breast_cancer_esr1_laser_up
GO_bp:go_nuclear_membrane_or...	SET	6	-0.11	-0.0019689	0.24727	0.67178	GO_bp:go_nuclear_membrane_organization
GO_bp:go_tongue_morphogenesis	SET	8	-0.15331	-0.0031684	0.3446	0.6718	GO_bp:go_tongue_morphogenesis
GO_bp:go_b_1_b_cell_differen...	SET	5	-0.18836	-0.0030779	0.42337	0.67181	GO_bp:go_b_1_b_cell_differentiation
GO_bp:go_positive_regulation...529	SET	6	-0.18782	-0.0033618	0.422	0.67186	GO_bp:go_positive_regulation_of_mucus_secretion
GO_bp:go_formation_of_transl...	SET	8	-0.1537	-0.0031764	0.34517	0.67194	GO_bp:go_formation_of_translation_preinitiation_complex
GO_bp:go_positive_regulation...687	SET	54	-0.055079	-0.0029538	0.12367	0.67197	GO_bp:go_positive_regulation_of_protein_tyrosine_kinase_activity
GO_bp:go_determination_of_le...	SET	8	-0.12321	-0.0025464	0.27659	0.67201	GO_bp:go_determination_of_left_right_asymmetry_in_lateral_mesoderm
GO_bp:go_positive_regulation...349	SET	6	-0.14056	-0.0025158	0.31547	0.67203	GO_bp:go_positive_regulation_of_histone_deacetylase_activity
GO_mf:go_nuclear_receptor_bi...	SET	107	-0.037376	-0.0028175	0.083873	0.67206	GO_mf:go_nuclear_receptor_binding
GO_cc:go_extracellular_matri...	SET	47	-0.062286	-0.0031169	0.13972	0.67212	GO_cc:go_extracellular_matrix_component
GO_bp:go_interleukin_1_media...	SET	97	-0.039127	-0.0028091	0.087757	0.67215	GO_bp:go_interleukin_1_mediated_signaling_pathway
Curated_gene_sets:senese_hda...6	SET	109	-0.037082	-0.0028212	0.08314	0.67221	Curated_gene_sets:senese_hdac2_targets_up
GO_mf:go_s_adenosylmethionin...	SET	150	-0.031325	-0.0027927	0.070163	0.67237	GO_mf:go_s_adenosylmethionine_dependent_methyltransferase_activity
Curated_gene_sets:zhou_cell_...2	SET	7	-0.14871	-0.0028749	0.33298	0.67241	Curated_gene_sets:zhou_cell_cycle_genes_in_ir_response_2hr
GO_bp:go_dna_methylation_or_...	SET	85	-0.046102	-0.0030993	0.10311	0.6726	GO_bp:go_dna_methylation_or_demethylation
GO_bp:go_mirna_catabolic_pro...	SET	10	-0.12815	-0.002961	0.28642	0.67271	GO_bp:go_mirna_catabolic_process
GO_bp:go_regulation_of_gamma...2	SET	8	-0.15345	-0.0031713	0.34292	0.67273	GO_bp:go_regulation_of_gamma_delta_t_cell_activation
GO_bp:go_regulation_of_gastr...1	SET	9	-0.14711	-0.0032247	0.32875	0.67274	GO_bp:go_regulation_of_gastric_acid_secretion
Curated_gene_sets:smirnov_re...3	SET	109	-0.037979	-0.0028894	0.084843	0.67279	Curated_gene_sets:smirnov_response_to_ir_6hr_dn
GO_bp:go_regulation_of_mast_...3	SET	6	-0.18119	-0.0032431	0.4046	0.67285	GO_bp:go_regulation_of_mast_cell_chemotaxis
Curated_gene_sets:reactome_e...2	SET	20	-0.07824	-0.0025559	0.17471	0.67286	Curated_gene_sets:reactome_e2f_mediated_regulation_of_dna_replication
Curated_gene_sets:yu_myc_tar...1	SET	51	-0.057884	-0.003017	0.12923	0.67288	Curated_gene_sets:yu_myc_targets_dn
GO_bp:go_positive_regulation...630	SET	19	-0.09597	-0.0030558	0.21416	0.67297	GO_bp:go_positive_regulation_of_phosphoprotein_phosphatase_activity
GO_mf:go_channel_inhibitor_a...	SET	37	-0.062685	-0.0027839	0.13988	0.67297	GO_mf:go_channel_inhibitor_activity
GO_bp:go_hexose_phosphate_tr...	SET	6	-0.15608	-0.0027937	0.34827	0.67298	GO_bp:go_hexose_phosphate_transport
Curated_gene_sets:valk_aml_c...3	SET	37	-0.071831	-0.0031901	0.16027	0.67299	Curated_gene_sets:valk_aml_cluster_11
GO_bp:go_mesonephric_tubule_...1	SET	8	-0.16138	-0.0033353	0.35993	0.67306	GO_bp:go_mesonephric_tubule_formation
GO_bp:go_regulation_of_neuro...11	SET	4	-0.18949	-0.0027695	0.42261	0.67306	GO_bp:go_regulation_of_neuronal_action_potential
Curated_gene_sets:pedersen_t...	SET	73	-0.049202	-0.0030663	0.10967	0.67315	Curated_gene_sets:pedersen_targets_of_611ctf_isoform_of_erbb2
GO_bp:go_membrane_to_membran...	SET	4	-0.20354	-0.0029748	0.45357	0.67319	GO_bp:go_membrane_to_membrane_docking
GO_bp:go_positive_regulation...281	SET	17	-0.10722	-0.0032294	0.23887	0.67323	GO_bp:go_positive_regulation_of_extrinsic_apoptotic_signaling_pathway_via_death_domain_receptors
GO_mf:go_neuropeptide_y_rece...	SET	8	-0.16223	-0.0033527	0.3613	0.67328	GO_mf:go_neuropeptide_y_receptor_activity
Curated_gene_sets:calvet_iri...2	SET	5	-0.19827	-0.0032398	0.44145	0.67333	Curated_gene_sets:calvet_irinotecan_sensitive_vs_reverted_dn
Curated_gene_sets:hamai_apop...1	SET	183	-0.028914	-0.0028446	0.064374	0.67334	Curated_gene_sets:hamai_apoptosis_via_trail_dn
Curated_gene_sets:shi_sparc_...1	SET	11	-0.12952	-0.0031385	0.28826	0.67339	Curated_gene_sets:shi_sparc_targets_dn
GO_cc:go_troponin_complex	SET	8	-0.13017	-0.0026901	0.28965	0.67342	GO_cc:go_troponin_complex
Curated_gene_sets:kegg_glyce...2	SET	75	-0.043062	-0.00272	0.095766	0.67352	Curated_gene_sets:kegg_glycerophospholipid_metabolism
Curated_gene_sets:sartipy_no...1	SET	18	-0.083012	-0.0025727	0.18438	0.67372	Curated_gene_sets:sartipy_normal_at_insulin_resistance_dn
GO_cc:go_calcineurin_complex	SET	5	-0.19678	-0.0032153	0.43707	0.67372	GO_cc:go_calcineurin_complex
Curated_gene_sets:reactome_e...45	SET	28	-0.072885	-0.0028166	0.16181	0.6738	Curated_gene_sets:reactome_extension_of_telomeres
GO_bp:go_dopaminergic_neuron...2	SET	34	-0.073777	-0.0031412	0.16379	0.6738	GO_bp:go_dopaminergic_neuron_differentiation
GO_bp:go_embryonic_forelimb_...	SET	32	-0.078826	-0.0032561	0.17499	0.67381	GO_bp:go_embryonic_forelimb_morphogenesis
GO_bp:go_regulation_of_oxida...1	SET	21	-0.075817	-0.0025378	0.16821	0.67391	GO_bp:go_regulation_of_oxidative_phosphorylation
GO_bp:go_establishment_of_pr...1	SET	8	-0.12346	-0.0025516	0.27339	0.67422	GO_bp:go_establishment_of_protein_localization_to_chromatin
GO_bp:go_reelin_mediated_sig...	SET	7	-0.14838	-0.0028685	0.32846	0.67427	GO_bp:go_reelin_mediated_signaling_pathway
GO_mf:go_beta_glucosidase_ac...	SET	5	-0.18006	-0.0029422	0.39857	0.67428	GO_mf:go_beta_glucosidase_activity
GO_cc:go_intraciliary_transp...1	SET	28	-0.076028	-0.002938	0.16823	0.67434	GO_cc:go_intraciliary_transport_particle
Curated_gene_sets:biocarta_f...4	SET	12	-0.11617	-0.0029401	0.25701	0.67436	Curated_gene_sets:biocarta_fibrinolysis_pathway
GO_bp:go_protein_k48_linked_...2	SET	54	-0.05379	-0.0028846	0.119	0.67437	GO_bp:go_protein_k48_linked_ubiquitination
GO_bp:go_meiotic_dna_double_...1	SET	6	-0.15311	-0.0027405	0.33859	0.67443	GO_bp:go_meiotic_dna_double_strand_break_formation
Curated_gene_sets:reactome_r...140	SET	5	-0.19976	-0.0032641	0.4417	0.67446	Curated_gene_sets:reactome_runx1_regulates_transcription_of_genes_involved_in_wnt_signaling
Curated_gene_sets:lindvall_i...2	SET	64	-0.053269	-0.0031091	0.11778	0.67447	Curated_gene_sets:lindvall_immortalized_by_tert_up
Curated_gene_sets:kegg_one_c...	SET	17	-0.10217	-0.0030774	0.22572	0.67459	Curated_gene_sets:kegg_one_carbon_pool_by_folate
Curated_gene_sets:zirn_treti...3	SET	6	-0.18174	-0.003253	0.40152	0.67459	Curated_gene_sets:zirn_tretinoin_response_wt1_dn
GO_bp:go_soft_palate_develop...	SET	5	-0.17889	-0.0029231	0.39509	0.67465	GO_bp:go_soft_palate_development
Curated_gene_sets:lee_liver_...17	SET	173	-0.029912	-0.002862	0.066037	0.67471	Curated_gene_sets:lee_liver_cancer_survival_up
Curated_gene_sets:reactome_r...95	SET	19	-0.088549	-0.0028194	0.19528	0.67488	Curated_gene_sets:reactome_rho_gtpases_activate_paks
Curated_gene_sets:reactome_f...21	SET	27	-0.068334	-0.0025931	0.1507	0.67488	Curated_gene_sets:reactome_fgfr2_alternative_splicing
GO_cc:go_signal_recognition_...2	SET	6	-0.15717	-0.0028132	0.34655	0.67492	GO_cc:go_signal_recognition_particle_endoplasmic_reticulum_targeting
GO_bp:go_regulation_of_integ...1	SET	13	-0.11028	-0.0029049	0.24314	0.67493	GO_bp:go_regulation_of_integrin_activation
Curated_gene_sets:ueda_perif...	SET	165	-0.030439	-0.002845	0.067091	0.67497	Curated_gene_sets:ueda_periferal_clock
Curated_gene_sets:kegg_endoc...	SET	178	-0.030973	-0.0030057	0.068265	0.67498	Curated_gene_sets:kegg_endocytosis
Curated_gene_sets:graham_cml...5	SET	11	-0.13994	-0.003391	0.30839	0.675	Curated_gene_sets:graham_cml_quiescent_vs_cml_dividing_dn
Curated_gene_sets:darwiche_p...3	SET	135	-0.032811	-0.0027761	0.072307	0.675	Curated_gene_sets:darwiche_papilloma_risk_high_up
Curated_gene_sets:dorn_adeno...8	SET	13	-0.10256	-0.0027016	0.22586	0.67511	Curated_gene_sets:dorn_adenovirus_infection_48hr_up
GO_bp:go_positive_regulation...395	SET	15	-0.11353	-0.0032122	0.25002	0.67511	GO_bp:go_positive_regulation_of_interleukin_17_production
GO_bp:go_negative_regulation...79	SET	6	-0.18473	-0.0033066	0.40683	0.67511	GO_bp:go_negative_regulation_of_cardiac_muscle_contraction
GO_bp:go_positive_regulation...499	SET	10	-0.11734	-0.0027111	0.25839	0.67513	GO_bp:go_positive_regulation_of_methylation_dependent_chromatin_silencing
Curated_gene_sets:reactome_g...40	SET	42	-0.061894	-0.0029283	0.13627	0.67516	Curated_gene_sets:reactome_glucagon_like_peptide_1_glp1_regulates_insulin_secretion
Curated_gene_sets:biocarta_n...11	SET	6	-0.14525	-0.0025999	0.31977	0.67517	Curated_gene_sets:biocarta_notch_pathway
GO_mf:go_copper_chaperone_ac...	SET	4	-0.13444	-0.0019649	0.29583	0.67525	GO_mf:go_copper_chaperone_activity
GO_bp:go_response_to_sterol	SET	29	-0.080752	-0.0031757	0.17753	0.6754	GO_bp:go_response_to_sterol
GO_bp:go_epidermis_morphogen...	SET	28	-0.085398	-0.0033001	0.1877	0.67543	GO_bp:go_epidermis_morphogenesis
GO_bp:go_neuromuscular_proce...2	SET	49	-0.060426	-0.0030873	0.13277	0.67549	GO_bp:go_neuromuscular_process_controlling_balance
Curated_gene_sets:reactome_t...36	SET	15	-0.104	-0.0029425	0.22838	0.67558	Curated_gene_sets:reactome_tnf_receptor_superfamily_tnfsf_members_mediating_non_canonical_nf_kb_pathway
Curated_gene_sets:pid_nectin...	SET	31	-0.081278	-0.0033046	0.17813	0.67591	Curated_gene_sets:pid_nectin_pathway
GO_bp:go_positive_regulation...28	SET	7	-0.18353	-0.0035482	0.40223	0.67591	GO_bp:go_positive_regulation_of_ampa_receptor_activity
Curated_gene_sets:barrier_co...2	SET	39	-0.066576	-0.0030354	0.14588	0.67594	Curated_gene_sets:barrier_colon_cancer_recurrence_up
GO_mf:go_alpha_n_acetylgalac...	SET	5	-0.21568	-0.0035243	0.47214	0.6761	GO_mf:go_alpha_n_acetylgalactosaminide_alpha_2_6_sialyltransferase_activity
Curated_gene_sets:elvidge_hy...3	SET	143	-0.031137	-0.0027108	0.068154	0.67611	Curated_gene_sets:elvidge_hypoxia_dn
Curated_gene_sets:reactome_a...57	SET	22	-0.092703	-0.0031759	0.20276	0.67623	Curated_gene_sets:reactome_acyl_chain_remodelling_of_ps
Curated_gene_sets:sung_metas...1	SET	52	-0.053208	-0.0028003	0.11634	0.67629	Curated_gene_sets:sung_metastasis_stroma_dn
Curated_gene_sets:pid_kit_pa...	SET	52	-0.060305	-0.0031738	0.13173	0.67645	Curated_gene_sets:pid_kit_pathway
Curated_gene_sets:fernandez_...	SET	172	-0.030553	-0.002915	0.066701	0.67654	Curated_gene_sets:fernandez_bound_by_myc
GO_bp:go_regulation_of_dna_l...	SET	6	-0.13762	-0.0024633	0.30045	0.67654	GO_bp:go_regulation_of_dna_ligation
Curated_gene_sets:burton_adi...4	SET	31	-0.074199	-0.0030168	0.16195	0.67657	Curated_gene_sets:burton_adipogenesis_12
GO_mf:go_single_stranded_dna...4	SET	10	-0.10791	-0.0024933	0.23536	0.67669	GO_mf:go_single_stranded_dna_endodeoxyribonuclease_activity
GO_bp:go_positive_regulation...460	SET	21	-0.088922	-0.0029765	0.19394	0.6767	GO_bp:go_positive_regulation_of_lyase_activity
GO_bp:go_sequestering_of_act...	SET	6	-0.20081	-0.0035943	0.4377	0.6768	GO_bp:go_sequestering_of_actin_monomers
Curated_gene_sets:reactome_g...61	SET	30	-0.073844	-0.0029536	0.16088	0.67688	Curated_gene_sets:reactome_glyoxylate_metabolism_and_glycine_degradation
Curated_gene_sets:gargalovic...1	SET	11	-0.12738	-0.0030868	0.27751	0.67689	Curated_gene_sets:gargalovic_response_to_oxidized_phospholipids_black_dn
GO_mf:go_jun_kinase_binding	SET	8	-0.13595	-0.0028096	0.29614	0.6769	GO_mf:go_jun_kinase_binding
GO_bp:go_basic_amino_acid_tr...2	SET	14	-0.10895	-0.0029783	0.23726	0.67695	GO_bp:go_basic_amino_acid_transport
GO_bp:go_actin_filament_orga...	SET	370	-0.021444	-0.0029847	0.04668	0.67702	GO_bp:go_actin_filament_organization
GO_bp:go_sprouting_angiogene...	SET	108	-0.040542	-0.0030703	0.088207	0.6771	GO_bp:go_sprouting_angiogenesis
Curated_gene_sets:zhan_multi...12	SET	36	-0.071966	-0.0031527	0.15644	0.67725	Curated_gene_sets:zhan_multiple_myeloma_lb_dn
Curated_gene_sets:pid_epo_pa...	SET	31	-0.079792	-0.0032442	0.17344	0.67726	Curated_gene_sets:pid_epo_pathway
Curated_gene_sets:reactome_m...54	SET	28	-0.075609	-0.0029218	0.16427	0.67734	Curated_gene_sets:reactome_microautophagy
GO_bp:go_cellular_response_t...64	SET	4	-0.23876	-0.0034895	0.51851	0.67741	GO_bp:go_cellular_response_to_lead_ion
Curated_gene_sets:smid_breas...8	SET	159	-0.033136	-0.0030407	0.071901	0.67755	Curated_gene_sets:smid_breast_cancer_luminal_b_up
GO_bp:go_protein_lipid_compl...1	SET	32	-0.077741	-0.0032113	0.16867	0.67756	GO_bp:go_protein_lipid_complex_assembly
Curated_gene_sets:reactome_r...58	SET	57	-0.053425	-0.0029434	0.11585	0.67766	Curated_gene_sets:reactome_regulation_of_runx3_expression_and_activity
GO_bp:go_recombinational_rep...	SET	118	-0.034257	-0.0027111	0.074231	0.67778	GO_bp:go_recombinational_repair
Curated_gene_sets:reactome_n...20	SET	33	-0.075837	-0.0031811	0.16431	0.6778	Curated_gene_sets:reactome_negative_regulation_of_fgfr2_signaling
GO_bp:go_epithelial_cell_mat...	SET	15	-0.12328	-0.0034882	0.26701	0.67785	GO_bp:go_epithelial_cell_maturation
Curated_gene_sets:tonks_targ...7	SET	55	-0.0576	-0.0031174	0.12463	0.67801	Curated_gene_sets:tonks_targets_of_runx1_runx1t1_fusion_monocyte_dn
Curated_gene_sets:sansom_apc...3	SET	344	-0.022039	-0.0029599	0.047664	0.6781	Curated_gene_sets:sansom_apc_targets_dn
GO_bp:go_creatine_metabolic_...	SET	6	-0.17705	-0.003169	0.38266	0.6782	GO_bp:go_creatine_metabolic_process
GO_bp:go_negative_regulation...377	SET	12	-0.13826	-0.0034993	0.2987	0.67827	GO_bp:go_negative_regulation_of_lipopolysaccharide_mediated_signaling_pathway
GO_mf:go_oxidoreductase_acti...24	SET	43	-0.066626	-0.0031894	0.1439	0.67832	GO_mf:go_oxidoreductase_activity_acting_on_the_aldehyde_or_oxo_group_of_donors
GO_bp:go_contractile_actin_f...	SET	89	-0.04515	-0.0031056	0.097418	0.67848	GO_bp:go_contractile_actin_filament_bundle_assembly
GO_bp:go_primitive_hemopoies...	SET	7	-0.16091	-0.0031108	0.34699	0.67858	GO_bp:go_primitive_hemopoiesis
GO_bp:go_tetrapyrrole_biosyn...	SET	27	-0.074884	-0.0028417	0.16145	0.67861	GO_bp:go_tetrapyrrole_biosynthetic_process
GO_cc:go_proton_transporting...2	SET	6	-0.16726	-0.0029938	0.36058	0.67862	GO_cc:go_proton_transporting_atp_synthase_complex_catalytic_core_f_1_
GO_bp:go_negative_regulation...318	SET	5	-0.17639	-0.0028822	0.38024	0.67863	GO_bp:go_negative_regulation_of_interferon_alpha_production
GO_bp:go_mrna_5_splice_site_...	SET	7	-0.19055	-0.0036839	0.41032	0.67882	GO_bp:go_mrna_5_splice_site_recognition
GO_bp:go_urea_transport	SET	7	-0.17603	-0.0034032	0.37895	0.67886	GO_bp:go_urea_transport
Curated_gene_sets:reactome_n...56	SET	5	-0.1997	-0.003263	0.42954	0.679	Curated_gene_sets:reactome_nostrin_mediated_enos_trafficking
GO_bp:go_leukocyte_migration...	SET	12	-0.13142	-0.0033262	0.28267	0.679	GO_bp:go_leukocyte_migration_involved_in_inflammatory_response
GO_bp:go_blastocyst_formation	SET	38	-0.065079	-0.002929	0.13994	0.67905	GO_bp:go_blastocyst_formation
GO_bp:go_telomeric_loop_disa...	SET	9	-0.11367	-0.0024915	0.24433	0.6791	GO_bp:go_telomeric_loop_disassembly
GO_cc:go_phosphatidylinosito...1	SET	26	-0.083063	-0.0030932	0.17843	0.67921	GO_cc:go_phosphatidylinositol_3_kinase_complex
GO_bp:go_positive_regulation...791	SET	43	-0.068395	-0.003274	0.14691	0.67923	GO_bp:go_positive_regulation_of_t_cell_mediated_immunity
Curated_gene_sets:meissner_b...1	SET	35	-0.072276	-0.0031221	0.15504	0.67946	Curated_gene_sets:meissner_brain_hcp_with_h3_unmethylated
GO_bp:go_exocytic_insertion_...	SET	5	-0.20721	-0.0033858	0.44433	0.67951	GO_bp:go_exocytic_insertion_of_neurotransmitter_receptor_to_plasma_membrane
Curated_gene_sets:reactome_t...103	SET	8	-0.13757	-0.0028431	0.29492	0.67956	Curated_gene_sets:reactome_transport_of_nucleotide_sugars
GO_cc:go_prespliceosome	SET	15	-0.11288	-0.0031937	0.24184	0.67965	GO_cc:go_prespliceosome
Curated_gene_sets:dutertre_e...3	SET	89	-0.046929	-0.0032279	0.10049	0.67974	Curated_gene_sets:dutertre_estradiol_response_6hr_dn
Curated_gene_sets:mori_plasm...1	SET	34	-0.074198	-0.0031591	0.15884	0.67979	Curated_gene_sets:mori_plasma_cell_dn
GO_bp:go_ras_protein_signal_...	SET	411	-0.02055	-0.0030111	0.043974	0.67986	GO_bp:go_ras_protein_signal_transduction
GO_bp:go_activation_of_jun_k...	SET	38	-0.068784	-0.0030957	0.14716	0.67989	GO_bp:go_activation_of_jun_kinase_activity
Curated_gene_sets:roeth_tert...1	SET	9	-0.13853	-0.0030367	0.29627	0.67996	Curated_gene_sets:roeth_tert_targets_dn
GO_bp:go_porphyrin_containin...	SET	8	-0.15466	-0.0031964	0.33046	0.68011	GO_bp:go_porphyrin_containing_compound_metabolic_process
Curated_gene_sets:der_ifn_al...2	SET	74	-0.048611	-0.0030501	0.10385	0.68013	Curated_gene_sets:der_ifn_alpha_response_up
GO_cc:go_insulin_receptor_co...	SET	5	-0.22188	-0.0036255	0.47383	0.6802	GO_cc:go_insulin_receptor_complex
Curated_gene_sets:reactome_g...46	SET	26	-0.12917	-0.0048103	0.27582	0.68022	Curated_gene_sets:reactome_glucuronidation
GO_bp:go_regulation_of_cell_...3	SET	44	-0.063738	-0.0030863	0.13609	0.68023	GO_bp:go_regulation_of_cell_adhesion_mediated_by_integrin
GO_bp:go_phospholipid_efflux	SET	12	-0.13533	-0.003425	0.28879	0.68032	GO_bp:go_phospholipid_efflux
GO_bp:go_amyloid_beta_cleara...3	SET	7	-0.18964	-0.0036663	0.40452	0.68039	GO_bp:go_amyloid_beta_clearance_by_transcytosis
GO_bp:go_positive_regulation...591	SET	60	-0.052346	-0.0029586	0.11163	0.68043	GO_bp:go_positive_regulation_of_nucleocytoplasmic_transport
GO_bp:go_lamellipodium_assem...	SET	59	-0.058297	-0.0032674	0.12416	0.68065	GO_bp:go_lamellipodium_assembly
Curated_gene_sets:reactome_g...58	SET	70	-0.049741	-0.0030358	0.10591	0.6807	Curated_gene_sets:reactome_glycolysis
GO_bp:go_negative_regulation...691	SET	5	-0.15493	-0.0025316	0.32972	0.68078	GO_bp:go_negative_regulation_of_transmission_of_nerve_impulse
GO_mf:go_gaba_receptor_bindi...	SET	17	-0.10433	-0.0031424	0.22199	0.68081	GO_mf:go_gaba_receptor_binding
GO_bp:go_epiboly	SET	29	-0.079478	-0.0031256	0.16909	0.68083	GO_bp:go_epiboly
GO_mf:go_supercoiled_dna_bin...	SET	5	-0.18329	-0.002995	0.38997	0.68083	GO_mf:go_supercoiled_dna_binding
Curated_gene_sets:kegg_insul...	SET	131	-0.037317	-0.0031105	0.07935	0.68092	Curated_gene_sets:kegg_insulin_signaling_pathway
Curated_gene_sets:gobert_oli...2	SET	550	-0.01773	-0.002994	0.037699	0.68093	Curated_gene_sets:gobert_oligodendrocyte_differentiation_up
GO_cc:go_clathrin_sculpted_g...	SET	8	-0.14987	-0.0030974	0.31864	0.68094	GO_cc:go_clathrin_sculpted_gamma_aminobutyric_acid_transport_vesicle_membrane
GO_bp:go_peptidyl_arginine_m...1	SET	15	-0.10663	-0.003017	0.22665	0.68098	GO_bp:go_peptidyl_arginine_methylation
Curated_gene_sets:reactome_b...19	SET	8	-0.17763	-0.0036711	0.37747	0.68103	Curated_gene_sets:reactome_binding_of_tcf_lef:ctnnb1_to_target_gene_promoters
GO_bp:go_positive_regulation...246	SET	13	-0.11949	-0.0031476	0.2539	0.68104	GO_bp:go_positive_regulation_of_endothelial_cell_chemotaxis
GO_bp:go_t_tubule_organizati...	SET	6	-0.18288	-0.0032734	0.38854	0.68106	GO_bp:go_t_tubule_organization
Curated_gene_sets:reactome_e...9	SET	9	-0.15412	-0.0033782	0.32696	0.6813	Curated_gene_sets:reactome_egfr_transactivation_by_gastrin
Curated_gene_sets:reactome_s...134	SET	43	-0.062653	-0.0029992	0.1329	0.68133	Curated_gene_sets:reactome_sumoylation_of_transcription_cofactors
Curated_gene_sets:schavolt_t...	SET	15	-0.12595	-0.0035636	0.26679	0.68156	Curated_gene_sets:schavolt_targets_of_tp53_and_tp63
GO_mf:go_oxalate_transmembra...	SET	10	-0.12091	-0.0027936	0.25609	0.68158	GO_mf:go_oxalate_transmembrane_transporter_activity
GO_mf:go_wide_pore_channel_a...	SET	19	-0.094608	-0.0030124	0.20037	0.68159	GO_mf:go_wide_pore_channel_activity
Curated_gene_sets:stein_esrr...1	SET	503	-0.018207	-0.0029439	0.038558	0.6816	Curated_gene_sets:stein_esrra_targets
GO_bp:go_gamma_aminobutyric_...2	SET	22	-0.10223	-0.0035024	0.21646	0.68163	GO_bp:go_gamma_aminobutyric_acid_signaling_pathway
Curated_gene_sets:kyng_dna_d...1	SET	33	-0.072805	-0.0030539	0.15412	0.68167	Curated_gene_sets:kyng_dna_damage_by_4nqo
Curated_gene_sets:mclachlan_...2	SET	225	-0.029964	-0.003265	0.063408	0.68173	Curated_gene_sets:mclachlan_dental_caries_up
Curated_gene_sets:reactome_p...31	SET	8	-0.15731	-0.0032511	0.33285	0.68175	Curated_gene_sets:reactome_phosphate_bond_hydrolysis_by_ntpdase_proteins
GO_mf:go_inhibitory_extracel...	SET	12	-0.12729	-0.0032216	0.26934	0.68175	GO_mf:go_inhibitory_extracellular_ligand_gated_ion_channel_activity
GO_bp:go_nucleoside_diphosph...1	SET	9	-0.12376	-0.0027129	0.26182	0.68178	GO_bp:go_nucleoside_diphosphate_biosynthetic_process
GO_bp:go_mitotic_dna_replica...1	SET	10	-0.12107	-0.0027974	0.256	0.68186	GO_bp:go_mitotic_dna_replication
GO_mf:go_sterol_esterase_act...	SET	6	-0.15561	-0.0027852	0.32885	0.68195	GO_mf:go_sterol_esterase_activity
Curated_gene_sets:rosty_cerv...	SET	137	-0.034809	-0.0029668	0.073557	0.68197	Curated_gene_sets:rosty_cervical_cancer_proliferation_cluster
GO_bp:go_regulation_of_nucle...1	SET	15	-0.1066	-0.0030163	0.22527	0.68198	GO_bp:go_regulation_of_nuclear_cell_cycle_dna_replication
GO_bp:go_dna_replication_ini...	SET	35	-0.063026	-0.0027225	0.13316	0.682	GO_bp:go_dna_replication_initiation
Curated_gene_sets:reactome_a...67	SET	18	-0.09511	-0.0029477	0.20092	0.68203	Curated_gene_sets:reactome_aflatoxin_activation_and_detoxification
GO_cc:go_mitochondrial_trica...	SET	6	-0.18456	-0.0033034	0.38983	0.68204	GO_cc:go_mitochondrial_tricarboxylic_acid_cycle_enzyme_complex
Curated_gene_sets:murakami_u...5	SET	33	-0.066207	-0.0027772	0.13982	0.68208	Curated_gene_sets:murakami_uv_response_6hr_up
GO_bp:go_fatty_acid_alpha_ox...	SET	8	-0.14346	-0.0029648	0.30274	0.6822	GO_bp:go_fatty_acid_alpha_oxidation
Curated_gene_sets:kang_doxor...2	SET	52	-0.054042	-0.0028441	0.11398	0.6823	Curated_gene_sets:kang_doxorubicin_resistance_up
GO_bp:go_pyrimidine_nucleosi...4	SET	15	-0.12515	-0.0035409	0.26384	0.68236	GO_bp:go_pyrimidine_nucleoside_monophosphate_biosynthetic_process
Curated_gene_sets:reactome_c...1	SET	138	-0.036753	-0.0031438	0.077476	0.68238	Curated_gene_sets:reactome_c_type_lectin_receptors_clrs
GO_bp:go_alkaloid_metabolic_...	SET	5	-0.19958	-0.0032612	0.42068	0.6824	GO_bp:go_alkaloid_metabolic_process
GO_bp:go_regulation_of_calci...2	SET	32	-0.069026	-0.0028513	0.14544	0.68246	GO_bp:go_regulation_of_calcineurin_mediated_signaling
Curated_gene_sets:reactome_p...92	SET	11	-0.12115	-0.0029357	0.25524	0.68248	Curated_gene_sets:reactome_processive_synthesis_on_the_c_strand_of_the_telomere
GO_bp:go_positive_regulation...16	SET	97	-0.04498	-0.0032293	0.094752	0.6825	GO_bp:go_positive_regulation_of_adaptive_immune_response
GO_bp:go_positive_regulation...851	SET	15	-0.12946	-0.0036628	0.27247	0.68265	GO_bp:go_positive_regulation_of_tumor_necrosis_factor_secretion
Curated_gene_sets:biocarta_i...9	SET	29	-0.078795	-0.0030987	0.16582	0.68267	Curated_gene_sets:biocarta_il1r_pathway
Curated_gene_sets:reactome_s...146	SET	34	-0.07538	-0.0032094	0.15862	0.68268	Curated_gene_sets:reactome_synthesis_of_bile_acids_and_bile_salts
Curated_gene_sets:wang_immor...1	SET	23	-0.093126	-0.003262	0.19585	0.68278	Curated_gene_sets:wang_immortalized_by_hoxa9_and_meis1_dn
Curated_gene_sets:lindgren_b...7	SET	309	-0.023151	-0.0029496	0.048679	0.68281	Curated_gene_sets:lindgren_bladder_cancer_cluster_3_up
Curated_gene_sets:schaeffer_...10	SET	6	-0.19505	-0.0034911	0.41001	0.68286	Curated_gene_sets:schaeffer_prostate_development_and_cancer_box2_up
GO_bp:go_mitotic_nuclear_env...2	SET	9	-0.15412	-0.0033783	0.32395	0.68287	GO_bp:go_mitotic_nuclear_envelope_reassembly
GO_bp:go_blastocyst_developm...	SET	93	-0.042242	-0.0029698	0.088779	0.68289	GO_bp:go_blastocyst_development
GO_bp:go_protein_lipoylation	SET	7	-0.1658	-0.0032053	0.34837	0.68293	GO_bp:go_protein_lipoylation
GO_mf:go_arginine_binding	SET	7	-0.15216	-0.0029416	0.31955	0.68302	GO_mf:go_arginine_binding
GO_bp:go_golgi_to_plasma_mem...1	SET	37	-0.068186	-0.0030282	0.14311	0.68312	GO_bp:go_golgi_to_plasma_membrane_protein_transport
GO_cc:go_nuclear_transcripti...2	SET	25	-0.081182	-0.0029646	0.17031	0.6832	GO_cc:go_nuclear_transcriptional_repressor_complex
GO_mf:go_ubiquitin_like_prot...1	SET	93	-0.041182	-0.0028953	0.086382	0.68322	GO_mf:go_ubiquitin_like_protein_binding
GO_mf:go_benzodiazepine_rece...1	SET	9	-0.17358	-0.0038049	0.36409	0.68323	GO_mf:go_benzodiazepine_receptor_activity
GO_bp:go_metanephric_loop_of...	SET	5	-0.1918	-0.003134	0.40208	0.68332	GO_bp:go_metanephric_loop_of_henle_development
Curated_gene_sets:meissner_n...7	SET	18	-0.090013	-0.0027897	0.18859	0.68342	Curated_gene_sets:meissner_npc_icp_with_h3k4me3
Curated_gene_sets:dacosta_uv...8	SET	24	-0.082534	-0.0029531	0.17288	0.68346	Curated_gene_sets:dacosta_uv_response_via_ercc3_xpcs_up
GO_bp:go_mammary_gland_epith...3	SET	69	-0.053848	-0.003263	0.11277	0.6835	GO_bp:go_mammary_gland_epithelium_development
Curated_gene_sets:weston_veg...4	SET	50	-0.061869	-0.003193	0.12953	0.68355	Curated_gene_sets:weston_vegfa_targets_6hr
GO_bp:go_regulation_of_integ...2	SET	10	-0.13493	-0.0031176	0.28183	0.68394	GO_bp:go_regulation_of_integrin_mediated_signaling_pathway
GO_bp:go_cerebellar_purkinje...1	SET	6	-0.19344	-0.0034624	0.40403	0.68395	GO_bp:go_cerebellar_purkinje_cell_granule_cell_precursor_cell_signaling_involved_in_regulation_of_granule_cell_precursor_cell_proliferation
GO_mf:go_g_protein_beta_gamm...	SET	19	-0.096893	-0.0030851	0.20231	0.684	GO_mf:go_g_protein_beta_gamma_subunit_complex_binding
GO_bp:go_reactive_oxygen_spe...2	SET	150	-0.035598	-0.0031736	0.074314	0.68403	GO_bp:go_reactive_oxygen_species_metabolic_process
Curated_gene_sets:georges_ce...	SET	61	-0.056174	-0.0032012	0.11721	0.68412	Curated_gene_sets:georges_cell_cycle_mir192_targets
GO_bp:go_cellular_magnesium_...	SET	4	-0.2108	-0.0030808	0.43977	0.68415	GO_bp:go_cellular_magnesium_ion_homeostasis
GO_bp:go_oligodendrocyte_dev...	SET	40	-0.066577	-0.0030741	0.13885	0.6842	GO_bp:go_oligodendrocyte_development
GO_mf:go_mhc_class_ii_recept...	SET	9	-0.17191	-0.0037682	0.35846	0.68423	GO_mf:go_mhc_class_ii_receptor_activity
Curated_gene_sets:reactome_t...29	SET	9	-0.1285	-0.0028167	0.26754	0.68449	Curated_gene_sets:reactome_thyroxine_biosynthesis
Curated_gene_sets:lee_liver_...8	SET	61	-0.057662	-0.003286	0.12001	0.68455	Curated_gene_sets:lee_liver_cancer_e2f1_up
GO_bp:go_protein_maturation_...1	SET	5	-0.16009	-0.0026159	0.33318	0.68456	GO_bp:go_protein_maturation_by_4fe_4s_cluster_transfer
GO_bp:go_regulation_of_bone_...4	SET	43	-0.072144	-0.0034535	0.15005	0.68467	GO_bp:go_regulation_of_bone_remodeling
Curated_gene_sets:tonks_targ...8	SET	200	-0.029624	-0.0030455	0.061598	0.68471	Curated_gene_sets:tonks_targets_of_runx1_runx1t1_fusion_monocyte_up
GO_bp:go_icosanoid_biosynthe...	SET	36	-0.072982	-0.0031972	0.15171	0.68477	GO_bp:go_icosanoid_biosynthetic_process
Curated_gene_sets:jiang_hypo...1	SET	57	-0.05442	-0.0029982	0.11302	0.68492	Curated_gene_sets:jiang_hypoxia_cancer
GO_bp:go_regulation_of_hyalu...	SET	8	-0.17078	-0.0035295	0.35461	0.68495	GO_bp:go_regulation_of_hyaluronan_biosynthetic_process
GO_bp:go_positive_regulation...589	SET	216	-0.02816	-0.0030072	0.058453	0.685	GO_bp:go_positive_regulation_of_nucleobase_containing_compound_metabolic_process
Curated_gene_sets:reactome_m...21	SET	11	-0.13074	-0.0031681	0.27101	0.68524	Curated_gene_sets:reactome_met_activates_rap1_and_rac1
Curated_gene_sets:pid_telome...	SET	65	-0.052569	-0.0030921	0.10892	0.68532	Curated_gene_sets:pid_telomerase_pathway
Curated_gene_sets:biocarta_s...3	SET	6	-0.19889	-0.0035599	0.41207	0.68533	Curated_gene_sets:biocarta_sam68_pathway
GO_mf:go_oxidoreductase_acti...31	SET	18	-0.11378	-0.0035264	0.23571	0.68535	GO_mf:go_oxidoreductase_activity_acting_on_the_ch_nh2_group_of_donors
Curated_gene_sets:reactome_p...67	SET	8	-0.15897	-0.0032854	0.32922	0.6854	Curated_gene_sets:reactome_polb_dependent_long_patch_base_excision_repair
GO_bp:go_dna_endoreduplicati...	SET	8	-0.14106	-0.0029153	0.29205	0.68545	GO_bp:go_dna_endoreduplication
GO_cc:go_gemini_of_coiled_bo...	SET	9	-0.14128	-0.0030969	0.29244	0.68549	GO_cc:go_gemini_of_coiled_bodies
GO_bp:go_fatty_acid_beta_oxi...3	SET	14	-0.10874	-0.0029724	0.22483	0.68568	GO_bp:go_fatty_acid_beta_oxidation_using_acyl_coa_oxidase
Curated_gene_sets:graham_cml...2	SET	11	-0.11801	-0.0028596	0.24384	0.68579	Curated_gene_sets:graham_cml_dividing_vs_normal_dividing_up
Curated_gene_sets:biocarta_c...9	SET	18	-0.11761	-0.0036451	0.24302	0.6858	Curated_gene_sets:biocarta_ccr3_pathway
Curated_gene_sets:reactome_a...47	SET	11	-0.12002	-0.0029084	0.24778	0.68594	Curated_gene_sets:reactome_activation_of_the_phototransduction_cascade
Curated_gene_sets:reactome_s...139	SET	19	-0.089262	-0.0028421	0.18428	0.68594	Curated_gene_sets:reactome_synaptic_adhesion_like_molecules
Curated_gene_sets:tonks_targ...13	SET	21	-0.10374	-0.0034726	0.21412	0.68598	Curated_gene_sets:tonks_targets_of_runx1_runx1t1_fusion_sustained_in_monocyte_up
Curated_gene_sets:reactome_m...20	SET	5	-0.17519	-0.0028626	0.36146	0.68604	Curated_gene_sets:reactome_met_activates_ptpn11
GO_bp:go_cytoplasmic_pattern...2	SET	25	-0.079337	-0.0028972	0.16366	0.68607	GO_bp:go_cytoplasmic_pattern_recognition_receptor_signaling_pathway_in_response_to_virus
GO_bp:go_antimicrobial_humor...1	SET	62	-0.058872	-0.0033823	0.12138	0.68617	GO_bp:go_antimicrobial_humoral_immune_response_mediated_by_antimicrobial_peptide
Curated_gene_sets:xu_hgf_sig...1	SET	18	-0.1031	-0.0031951	0.2125	0.68621	Curated_gene_sets:xu_hgf_signaling_not_via_akt1_48hr_dn
GO_bp:go_cyclooxygenase_path...	SET	11	-0.1318	-0.0031937	0.27161	0.68625	GO_bp:go_cyclooxygenase_pathway
GO_cc:go_heterochromatin	SET	71	-0.049342	-0.0030328	0.10167	0.68627	GO_cc:go_heterochromatin
Curated_gene_sets:holleman_a...1	SET	24	-0.07309	-0.0026152	0.15056	0.68632	Curated_gene_sets:holleman_asparaginase_resistance_all_dn
Curated_gene_sets:ross_aml_w...1	SET	71	-0.050276	-0.0030902	0.10353	0.68637	Curated_gene_sets:ross_aml_with_aml1_eto_fusion
GO_mf:go_pdz_domain_binding	SET	82	-0.048434	-0.0031984	0.099697	0.68645	GO_mf:go_pdz_domain_binding
GO_bp:go_protein_linear_poly...	SET	4	-0.2467	-0.0036056	0.50777	0.68646	GO_bp:go_protein_linear_polyubiquitination
GO_bp:go_positive_regulation...548	SET	7	-0.1395	-0.002697	0.28704	0.68651	GO_bp:go_positive_regulation_of_nad_p_h_oxidase_activity
GO_bp:go_negative_regulation...715	SET	17	-0.11505	-0.0034652	0.23668	0.68655	GO_bp:go_negative_regulation_of_vascular_smooth_muscle_cell_proliferation
GO_bp:go_negative_regulation...271	SET	7	-0.18319	-0.0035416	0.37663	0.68666	GO_bp:go_negative_regulation_of_glycogen_metabolic_process
GO_mf:go_g_protein_coupled_a...3	SET	52	-0.067079	-0.0035303	0.13789	0.68668	GO_mf:go_g_protein_coupled_amine_receptor_activity
GO_mf:go_wnt_activated_recep...	SET	17	-0.11655	-0.0035106	0.23936	0.68685	GO_mf:go_wnt_activated_receptor_activity
GO_mf:go_atp_transmembrane_t...	SET	8	-0.14797	-0.0030581	0.30363	0.68699	GO_mf:go_atp_transmembrane_transporter_activity
Curated_gene_sets:reactome_d...76	SET	85	-0.043282	-0.0029097	0.088756	0.6871	Curated_gene_sets:reactome_dna_replication_pre_initiation
GO_bp:go_energy_derivation_b...	SET	251	-0.026561	-0.0030547	0.054402	0.6873	GO_bp:go_energy_derivation_by_oxidation_of_organic_compounds
GO_bp:go_myeloid_leukocyte_a...	SET	610	-0.017738	-0.0031492	0.036332	0.6873	GO_bp:go_myeloid_leukocyte_activation
GO_cc:go_invadopodium	SET	13	-0.12928	-0.0034054	0.26473	0.68734	GO_cc:go_invadopodium
GO_bp:go_pyrimidine_nucleoba...1	SET	7	-0.1811	-0.0035011	0.37081	0.68736	GO_bp:go_pyrimidine_nucleobase_biosynthetic_process
GO_mf:go_3_beta_hydroxy_delt...	SET	4	-0.17211	-0.0025155	0.35194	0.68759	GO_mf:go_3_beta_hydroxy_delta5_steroid_dehydrogenase_activity
GO_bp:go_regulation_of_activ...1	SET	4	-0.21476	-0.0031388	0.43833	0.68792	GO_bp:go_regulation_of_activation_induced_cell_death_of_t_cells
GO_cc:go_extrinsic_component...3	SET	9	-0.16136	-0.0035371	0.32933	0.68792	GO_cc:go_extrinsic_component_of_endosome_membrane
GO_bp:go_regulation_of_dna_d...5	SET	6	-0.16785	-0.0030043	0.34255	0.68793	GO_bp:go_regulation_of_dna_dependent_dna_replication_initiation
GO_bp:go_cell_division	SET	573	-0.018023	-0.0031044	0.036754	0.68806	GO_bp:go_cell_division
GO_bp:go_phagosome_maturation	SET	42	-0.06703	-0.0031712	0.13667	0.68809	GO_bp:go_phagosome_maturation
GO_bp:go_sphingomyelin_biosy...	SET	6	-0.16964	-0.0030365	0.34571	0.68818	GO_bp:go_sphingomyelin_biosynthetic_process
GO_bp:go_l_glutamate_import	SET	13	-0.13558	-0.0035714	0.27623	0.68822	GO_bp:go_l_glutamate_import
GO_cc:go_photoreceptor_outer...1	SET	73	-0.049612	-0.0030919	0.101	0.68835	GO_cc:go_photoreceptor_outer_segment
GO_bp:go_protein_o_linked_gl...3	SET	8	-0.1797	-0.0037138	0.36576	0.68839	GO_bp:go_protein_o_linked_glycosylation_via_threonine
GO_bp:go_skin_morphogenesis	SET	9	-0.13396	-0.0029364	0.27221	0.68868	GO_bp:go_skin_morphogenesis
GO_mf:go_chemokine_activity	SET	39	-0.084508	-0.003853	0.1715	0.68891	GO_mf:go_chemokine_activity
GO_bp:go_maintenance_of_gast...	SET	20	-0.1086	-0.0035476	0.22037	0.68892	GO_bp:go_maintenance_of_gastrointestinal_epithelium
Curated_gene_sets:reactome_n...62	SET	11	-0.1196	-0.0028981	0.24203	0.68939	Curated_gene_sets:reactome_notch4_activation_and_transmission_of_signal_to_the_nucleus
GO_bp:go_negative_regulation...727	SET	13	-0.11752	-0.0030957	0.23777	0.68944	GO_bp:go_negative_regulation_of_voltage_gated_calcium_channel_activity
Curated_gene_sets:reactome_g...45	SET	90	-0.046284	-0.0032014	0.093605	0.68951	Curated_gene_sets:reactome_glucose_metabolism
Curated_gene_sets:mullighan_...5	SET	117	-0.041943	-0.0033053	0.084787	0.68959	Curated_gene_sets:mullighan_npm1_mutated_signature_1_dn
Curated_gene_sets:reactome_a...6	SET	78	-0.047509	-0.0030601	0.096027	0.68961	Curated_gene_sets:reactome_abc_transporter_disorders
GO_bp:go_receptor_mediated_e...1	SET	280	-0.026612	-0.00323	0.053767	0.68968	GO_bp:go_receptor_mediated_endocytosis
Curated_gene_sets:reactome_c...24	SET	11	-0.11046	-0.0026767	0.2231	0.68974	Curated_gene_sets:reactome_cdc6_association_with_the_orc:origin_complex
GO_mf:go_voltage_gated_sodiu...2	SET	5	-0.21632	-0.0035346	0.43674	0.6898	GO_mf:go_voltage_gated_sodium_channel_activity_involved_in_cardiac_muscle_cell_action_potential
GO_bp:go_midbrain_hindbrain_...	SET	7	-0.18852	-0.0036445	0.38057	0.68982	GO_bp:go_midbrain_hindbrain_boundary_development
GO_bp:go_positive_regulation...158	SET	4	-0.23932	-0.0034978	0.48307	0.68984	GO_bp:go_positive_regulation_of_chemokine_c_c_motif_ligand_5_production
GO_bp:go_mitotic_spindle_ass...	SET	50	-0.064329	-0.00332	0.12983	0.68987	GO_bp:go_mitotic_spindle_assembly
GO_bp:go_natural_killer_cell...1	SET	80	-0.051808	-0.0033794	0.10456	0.68988	GO_bp:go_natural_killer_cell_activation
Curated_gene_sets:zhan_multi...13	SET	44	-0.06885	-0.0033338	0.13888	0.68996	Curated_gene_sets:zhan_multiple_myeloma_lb_up
Curated_gene_sets:reactome_b...8	SET	5	-0.19374	-0.0031656	0.39064	0.69003	Curated_gene_sets:reactome_beta_oxidation_of_butanoyl_coa_to_acetyl_coa
GO_bp:go_response_to_antineo...	SET	89	-0.045597	-0.0031363	0.091888	0.69013	GO_bp:go_response_to_antineoplastic_agent
GO_cc:go_inflammasome_complex	SET	13	-0.13588	-0.0035792	0.27361	0.69026	GO_cc:go_inflammasome_complex
GO_mf:go_glycine_n_acyltrans...	SET	4	-0.28553	-0.0041731	0.57485	0.6903	GO_mf:go_glycine_n_acyltransferase_activity
GO_mf:go_transferrin_recepto...	SET	8	-0.14593	-0.0030159	0.29375	0.69032	GO_mf:go_transferrin_receptor_binding
GO_mf:go_nucleotide_diphosph...	SET	14	-0.12497	-0.0034161	0.25155	0.69033	GO_mf:go_nucleotide_diphosphatase_activity
GO_bp:go_lipophagy	SET	6	-0.19685	-0.0035234	0.39621	0.69034	GO_bp:go_lipophagy
Curated_gene_sets:finak_brea...	SET	22	-0.10869	-0.0037237	0.21876	0.69035	Curated_gene_sets:finak_breast_cancer_sdpp_signature
Curated_gene_sets:yao_tempor...10	SET	175	-0.031083	-0.0029911	0.062556	0.69036	Curated_gene_sets:yao_temporal_response_to_progesterone_cluster_17
GO_bp:go_regulation_of_lamel...1	SET	28	-0.084335	-0.003259	0.16972	0.69037	GO_bp:go_regulation_of_lamellipodium_assembly
GO_bp:go_regulation_of_extra...4	SET	38	-0.07124	-0.0032063	0.14333	0.69042	GO_bp:go_regulation_of_extracellular_matrix_organization
Curated_gene_sets:chesler_br...4	SET	35	-0.073407	-0.003171	0.14763	0.69048	Curated_gene_sets:chesler_brain_highest_genetic_variance
GO_mf:go_mannosyl_oligosacch...1	SET	7	-0.14627	-0.0028277	0.29411	0.69051	GO_mf:go_mannosyl_oligosaccharide_1_2_alpha_mannosidase_activity
GO_bp:go_regulation_of_syste...6	SET	8	-0.18689	-0.0038625	0.37526	0.69077	GO_bp:go_regulation_of_systemic_arterial_blood_pressure_by_norepinephrine_epinephrine
GO_bp:go_production_of_molec...2	SET	182	-0.033533	-0.0032901	0.067261	0.69095	GO_bp:go_production_of_molecular_mediator_of_immune_response
GO_bp:go_ph_elevation	SET	6	-0.16995	-0.0030419	0.34087	0.69095	GO_bp:go_ph_elevation
GO_bp:go_glutamate_receptor_...	SET	92	-0.048117	-0.0033647	0.096503	0.69097	GO_bp:go_glutamate_receptor_signaling_pathway
GO_cc:go_smn_sm_protein_comp...	SET	14	-0.11923	-0.0032593	0.23903	0.69105	GO_cc:go_smn_sm_protein_complex
GO_bp:go_positive_regulation...316	SET	5	-0.24067	-0.0039325	0.48203	0.69121	GO_bp:go_positive_regulation_of_gluconeogenesis_by_positive_regulation_of_transcription_from_rna_polymerase_ii_promoter
GO_bp:go_regulation_of_devel...1	SET	13	-0.12726	-0.0033521	0.25477	0.69128	GO_bp:go_regulation_of_development_heterochronic
GO_bp:go_circulatory_system_...2	SET	504	-0.021175	-0.0034272	0.042381	0.69133	GO_bp:go_circulatory_system_process
Curated_gene_sets:wagschal_e...	SET	14	-0.12768	-0.0034902	0.25552	0.69135	Curated_gene_sets:wagschal_ehmt2_targets_up
Curated_gene_sets:reactome_p...93	SET	14	-0.11117	-0.0030388	0.22242	0.6914	Curated_gene_sets:reactome_processive_synthesis_on_the_lagging_strand
GO_bp:go_microtubule_anchori...3	SET	11	-0.11694	-0.0028338	0.23396	0.6914	GO_bp:go_microtubule_anchoring_at_microtubule_organizing_center
Curated_gene_sets:reactome_m...13	SET	7	-0.20232	-0.0039115	0.40453	0.69151	Curated_gene_sets:reactome_mecp2_regulates_transcription_of_neuronal_ligands
Curated_gene_sets:berenjeno_...7	SET	7	-0.1558	-0.003012	0.31133	0.69161	Curated_gene_sets:berenjeno_transformed_by_rhoa_reversibly_up
Curated_gene_sets:sarrio_epi...2	SET	178	-0.031266	-0.0030341	0.062479	0.69161	Curated_gene_sets:sarrio_epithelial_mesenchymal_transition_up
Curated_gene_sets:biocarta_p...16	SET	11	-0.13313	-0.003226	0.26586	0.69172	Curated_gene_sets:biocarta_plateletapp_pathway
GO_bp:go_positive_regulation...202	SET	12	-0.12792	-0.0032376	0.25547	0.69172	GO_bp:go_positive_regulation_of_cytoplasmic_transport
GO_bp:go_response_to_salt	SET	17	-0.11969	-0.003605	0.23901	0.69173	GO_bp:go_response_to_salt
Curated_gene_sets:reactome_i...22	SET	105	-0.042909	-0.0032044	0.085652	0.6918	Curated_gene_sets:reactome_integration_of_energy_metabolism
GO_bp:go_centrosome_duplicat...	SET	66	-0.056642	-0.0033571	0.11305	0.69182	GO_bp:go_centrosome_duplication
GO_bp:go_phospholipid_catabo...	SET	38	-0.075259	-0.0033871	0.15019	0.69184	GO_bp:go_phospholipid_catabolic_process
GO_mf:go_sodium_dependent_ph...	SET	5	-0.20799	-0.0033985	0.41501	0.69187	GO_mf:go_sodium_dependent_phosphate_transmembrane_transporter_activity
Curated_gene_sets:dorn_adeno...1	SET	32	-0.065007	-0.0026853	0.12962	0.692	Curated_gene_sets:dorn_adenovirus_infection_12hr_dn
Curated_gene_sets:ivanova_he...3	SET	476	-0.019756	-0.0031098	0.039347	0.6922	Curated_gene_sets:ivanova_hematopoiesis_late_progenitor
Curated_gene_sets:goldrath_h...	SET	135	-0.038832	-0.0032855	0.077281	0.69233	Curated_gene_sets:goldrath_homeostatic_proliferation
GO_cc:go_vacuolar_proton_tra...	SET	16	-0.10426	-0.0030466	0.20737	0.69243	GO_cc:go_vacuolar_proton_transporting_v_type_atpase_complex
GO_mf:go_glyceraldehyde_3_ph...	SET	5	-0.20594	-0.003365	0.40961	0.69243	GO_mf:go_glyceraldehyde_3_phosphate_dehydrogenase_nadplus__non_phosphorylating_activity
Curated_gene_sets:flechner_p...1	SET	39	-0.07424	-0.0033849	0.14765	0.69244	Curated_gene_sets:flechner_pbl_kidney_transplant_ok_vs_donor_dn
Curated_gene_sets:reactome_m...69	SET	21	-0.091353	-0.0030578	0.18168	0.69245	Curated_gene_sets:reactome_mitochondrial_trna_aminoacylation
GO_bp:go_regulation_of_prote...50	SET	20	-0.089546	-0.0029252	0.17809	0.69245	GO_bp:go_regulation_of_protein_polyubiquitination
GO_bp:go_negative_regulation...212	SET	19	-0.099484	-0.0031676	0.19773	0.69256	GO_bp:go_negative_regulation_of_endoplasmic_reticulum_stress_induced_intrinsic_apoptotic_signaling_pathway
Curated_gene_sets:pid_cdc42_...1	SET	69	-0.056839	-0.0034443	0.11296	0.69257	Curated_gene_sets:pid_cdc42_pathway
GO_bp:go_myeloid_leukocyte_c...	SET	30	-0.080301	-0.0032119	0.15956	0.69261	GO_bp:go_myeloid_leukocyte_cytokine_production
GO_bp:go_neutrophil_migration	SET	97	-0.053418	-0.0038351	0.10612	0.69264	GO_bp:go_neutrophil_migration
GO_bp:go_regulation_of_stem_...2	SET	8	-0.18955	-0.0039174	0.37656	0.69265	GO_bp:go_regulation_of_stem_cell_division
Curated_gene_sets:chicas_rb1...2	SET	231	-0.031053	-0.003428	0.061678	0.69268	Curated_gene_sets:chicas_rb1_targets_growing
GO_bp:go_regulation_of_t_cel...9	SET	62	-0.058495	-0.0033606	0.1161	0.69281	GO_bp:go_regulation_of_t_cell_mediated_immunity
GO_mf:go_map_kinase_kinase_a...	SET	15	-0.11608	-0.0032844	0.23031	0.69288	GO_mf:go_map_kinase_kinase_activity
Curated_gene_sets:pellicciot...2	SET	58	-0.056716	-0.0031519	0.11251	0.69289	Curated_gene_sets:pellicciotta_hdac_in_antigen_presentation_up
GO_bp:go_cellular_lipid_bios...	SET	8	-0.16099	-0.0033271	0.31923	0.69297	GO_bp:go_cellular_lipid_biosynthetic_process
Curated_gene_sets:igarashi_a...2	SET	4	-0.24913	-0.0036411	0.49398	0.69298	Curated_gene_sets:igarashi_atf4_targets_up
GO_bp:go_water_homeostasis	SET	70	-0.05725	-0.0034941	0.11349	0.69303	GO_bp:go_water_homeostasis
GO_bp:go_metal_ion_homeostas...	SET	609	-0.01968	-0.0034912	0.038999	0.69309	GO_bp:go_metal_ion_homeostasis
GO_bp:go_response_to_mycotox...	SET	7	-0.1779	-0.0034393	0.35249	0.69311	GO_bp:go_response_to_mycotoxin
GO_bp:go_olfactory_bulb_inte...1	SET	6	-0.21763	-0.0038954	0.43111	0.69315	GO_bp:go_olfactory_bulb_interneuron_development
Curated_gene_sets:pid_rxr_vd...	SET	26	-0.086543	-0.0032229	0.17142	0.69317	Curated_gene_sets:pid_rxr_vdr_pathway
Curated_gene_sets:reactome_m...38	SET	51	-0.061838	-0.0032231	0.12247	0.6932	Curated_gene_sets:reactome_metabolism_of_non_coding_rna
GO_mf:go_inositol_1_4_5_tris...	SET	12	-0.15105	-0.0038229	0.29913	0.6932	GO_mf:go_inositol_1_4_5_trisphosphate_binding
GO_bp:go_entrainment_of_circ...1	SET	26	-0.083432	-0.003107	0.16521	0.69322	GO_bp:go_entrainment_of_circadian_clock
GO_bp:go_motor_learning	SET	4	-0.24562	-0.0035898	0.4863	0.69324	GO_bp:go_motor_learning
Curated_gene_sets:le_ski_tar...1	SET	7	-0.20446	-0.0039528	0.40471	0.69329	Curated_gene_sets:le_ski_targets_dn
GO_bp:go_very_low_density_li...2	SET	9	-0.14044	-0.0030784	0.27793	0.69332	GO_bp:go_very_low_density_lipoprotein_particle_clearance
GO_mf:go_hemoglobin_binding	SET	7	-0.19108	-0.0036941	0.37801	0.69339	GO_mf:go_hemoglobin_binding
Curated_gene_sets:simbulan_u...1	SET	31	-0.082703	-0.0033625	0.16359	0.69341	Curated_gene_sets:simbulan_uv_response_immortalized_dn
Curated_gene_sets:reactome_a...74	SET	39	-0.082009	-0.0037391	0.16214	0.6935	Curated_gene_sets:reactome_amine_ligand_binding_receptors
Curated_gene_sets:reactome_g...41	SET	32	-0.078267	-0.003233	0.15471	0.69353	Curated_gene_sets:reactome_glucagon_signaling_in_metabolic_regulation
Curated_gene_sets:reactome_n...60	SET	25	-0.08638	-0.0031544	0.17072	0.69356	Curated_gene_sets:reactome_notch3_activation_and_transmission_of_signal_to_the_nucleus
GO_bp:go_chaperone_cofactor_...	SET	29	-0.079657	-0.0031327	0.1574	0.69359	GO_bp:go_chaperone_cofactor_dependent_protein_refolding
GO_bp:go_positive_regulation...53	SET	19	-0.099862	-0.0031796	0.1973	0.69362	GO_bp:go_positive_regulation_of_autophagy_of_mitochondrion
Curated_gene_sets:reactome_i...16	SET	991	-0.014835	-0.0033216	0.029297	0.6937	Curated_gene_sets:reactome_innate_immune_system
Curated_gene_sets:climent_br...1	SET	9	-0.18517	-0.0040589	0.36543	0.69382	Curated_gene_sets:climent_breast_cancer_copy_number_dn
GO_bp:go_modulation_by_host_...3	SET	23	-0.095334	-0.0033394	0.18803	0.69393	GO_bp:go_modulation_by_host_of_viral_process
GO_bp:go_photoreceptor_cell_...4	SET	10	-0.14769	-0.0034124	0.29128	0.69393	GO_bp:go_photoreceptor_cell_outer_segment_organization
Curated_gene_sets:reactome_i...51	SET	21	-0.10177	-0.0034066	0.20069	0.69396	Curated_gene_sets:reactome_interleukin_37_signaling
GO_bp:go_negative_regulation...39	SET	16	-0.11175	-0.0032654	0.22029	0.69402	GO_bp:go_negative_regulation_of_atpase_activity
Curated_gene_sets:reactome_g...19	SET	52	-0.065864	-0.0034663	0.1297	0.69421	Curated_gene_sets:reactome_g_protein_mediated_events
Curated_gene_sets:reactome_s...27	SET	9	-0.14628	-0.0032065	0.28791	0.6943	Curated_gene_sets:reactome_shc_related_events_triggered_by_igf1r
GO_cc:go_laminin_complex	SET	8	-0.18222	-0.003766	0.35832	0.69446	GO_cc:go_laminin_complex
Curated_gene_sets:reactome_o...11	SET	73	-0.050092	-0.0031218	0.098481	0.6945	Curated_gene_sets:reactome_orc1_removal_from_chromatin
Curated_gene_sets:reactome_s...111	SET	44	-0.06946	-0.0033633	0.13635	0.69476	Curated_gene_sets:reactome_sphingolipid_de_novo_biosynthesis
GO_bp:go_spindle_organization	SET	155	-0.035344	-0.0032026	0.069363	0.69481	GO_bp:go_spindle_organization
GO_bp:go_arginine_biosynthet...	SET	4	-0.26159	-0.0038232	0.51336	0.69482	GO_bp:go_arginine_biosynthetic_process
GO_bp:go_negative_regulation...72	SET	27	-0.083976	-0.0031867	0.16473	0.69489	GO_bp:go_negative_regulation_of_calcium_mediated_signaling
GO_cc:go_autolysosome	SET	7	-0.14225	-0.00275	0.27903	0.6949	GO_cc:go_autolysosome
Curated_gene_sets:biocarta_p...3	SET	35	-0.074232	-0.0032066	0.14555	0.69497	Curated_gene_sets:biocarta_p38mapk_pathway
GO_bp:go_sequestering_of_cal...	SET	121	-0.043683	-0.0035005	0.085589	0.69511	GO_bp:go_sequestering_of_calcium_ion
Curated_gene_sets:mootha_vox...	SET	87	-0.044966	-0.0030581	0.088079	0.69515	Curated_gene_sets:mootha_voxphos
Curated_gene_sets:ruan_respo...1	SET	76	-0.052491	-0.0033376	0.10271	0.69534	Curated_gene_sets:ruan_response_to_tnf_dn
GO_cc:go_microtubule_cytoske...	SET	1116	-0.013673	-0.0032372	0.02675	0.69537	GO_cc:go_microtubule_cytoskeleton
Curated_gene_sets:mootha_glu...	SET	29	-0.085422	-0.0033594	0.16706	0.69543	Curated_gene_sets:mootha_gluconeogenesis
GO_bp:go_specification_of_sy...	SET	119	-0.044404	-0.0035288	0.086751	0.69562	GO_bp:go_specification_of_symmetry
Curated_gene_sets:boylan_mul...11	SET	8	-0.17131	-0.0035405	0.33393	0.69603	Curated_gene_sets:boylan_multiple_myeloma_pca1_dn
Curated_gene_sets:ouillette_...1	SET	52	-0.068171	-0.0035878	0.13284	0.69608	Curated_gene_sets:ouillette_cll_13q14_deletion_dn
Curated_gene_sets:pid_erbb1_...1	SET	103	-0.047113	-0.0034849	0.091784	0.69613	Curated_gene_sets:pid_erbb1_downstream_pathway
GO_bp:go_regulation_of_cytok...1	SET	78	-0.052648	-0.0033912	0.10255	0.69617	GO_bp:go_regulation_of_cytokine_production_involved_in_immune_response
Curated_gene_sets:nuytten_ni...2	SET	721	-0.017354	-0.0033393	0.033771	0.69632	Curated_gene_sets:nuytten_nipp1_targets_up
Curated_gene_sets:nikolsky_b...11	SET	320	-0.044392	-0.0057539	0.086371	0.69636	Curated_gene_sets:nikolsky_breast_cancer_17q21_q25_amplicon
GO_bp:go_positive_regulation...118	SET	271	-0.026846	-0.0032064	0.052214	0.69642	GO_bp:go_positive_regulation_of_cell_cycle_process
GO_bp:go_t_cell_mediated_cyt...	SET	47	-0.07531	-0.0037686	0.14646	0.69644	GO_bp:go_t_cell_mediated_cytotoxicity
GO_bp:go_clustering_of_volta...	SET	7	-0.1988	-0.0038433	0.38657	0.69646	GO_bp:go_clustering_of_voltage_gated_sodium_channels
GO_bp:go_astrocyte_different...	SET	73	-0.058576	-0.0036505	0.11389	0.69648	GO_bp:go_astrocyte_differentiation
GO_bp:go_regulation_of_cardi...15	SET	8	-0.16737	-0.0034589	0.32541	0.69648	GO_bp:go_regulation_of_cardioblast_differentiation
GO_mf:go_co_receptor_binding	SET	13	-0.12131	-0.0031954	0.23584	0.6965	GO_mf:go_co_receptor_binding
GO_bp:go_sequestering_of_tri...	SET	15	-0.12539	-0.0035477	0.24353	0.69667	GO_bp:go_sequestering_of_triglyceride
GO_cc:go_growth_cone_membrane	SET	7	-0.18406	-0.0035584	0.35745	0.69669	GO_cc:go_growth_cone_membrane
GO_bp:go_positive_regulation...345	SET	7	-0.16232	-0.0031381	0.31462	0.69704	GO_bp:go_positive_regulation_of_hepatocyte_proliferation
GO_bp:go_regulation_of_early...	SET	15	-0.12069	-0.0034148	0.2338	0.69714	GO_bp:go_regulation_of_early_endosome_to_late_endosome_transport
Curated_gene_sets:reactome_f...46	SET	15	-0.12405	-0.0035098	0.24023	0.6972	Curated_gene_sets:reactome_foxo_mediated_transcription_of_cell_death_genes
Curated_gene_sets:reactome_c...67	SET	98	-0.045492	-0.0032827	0.087995	0.69741	Curated_gene_sets:reactome_clec7a_dectin_1_signaling
Curated_gene_sets:bruneau_he...	SET	8	-0.16371	-0.0033834	0.31663	0.69743	Curated_gene_sets:bruneau_heart_great_vessels_and_valvulogenesis
GO_bp:go_natural_killer_cell...2	SET	27	-0.10543	-0.0040007	0.20389	0.69744	GO_bp:go_natural_killer_cell_activation_involved_in_immune_response
GO_bp:go_regulation_of_recep...3	SET	9	-0.13753	-0.0030146	0.26586	0.69752	GO_bp:go_regulation_of_receptor_catabolic_process
Curated_gene_sets:reactome_d...93	SET	39	-0.069147	-0.0031526	0.13361	0.6976	Curated_gene_sets:reactome_dual_incision_in_gg_ner
Curated_gene_sets:wilson_pro...1	SET	6	-0.20799	-0.0037227	0.40182	0.69763	Curated_gene_sets:wilson_proteases_at_tumor_bone_interface_dn
Curated_gene_sets:naba_ecm_g...	SET	184	-0.035546	-0.0035066	0.068666	0.69765	Curated_gene_sets:naba_ecm_glycoproteins
GO_cc:go_dihydrolipoyl_dehyd...	SET	11	-0.12996	-0.0031491	0.25104	0.69766	GO_cc:go_dihydrolipoyl_dehydrogenase_complex
GO_bp:go_l_glutamate_transme...	SET	21	-0.11004	-0.0036834	0.21254	0.69768	GO_bp:go_l_glutamate_transmembrane_transport
GO_mf:go_structural_constitu...3	SET	18	-0.12815	-0.0039717	0.24752	0.69768	GO_mf:go_structural_constituent_of_eye_lens
GO_bp:go_t_helper_2_cell_dif...	SET	14	-0.13961	-0.0038163	0.26958	0.69773	GO_bp:go_t_helper_2_cell_differentiation
GO_cc:go_cia_complex	SET	5	-0.15514	-0.002535	0.29951	0.69777	GO_cc:go_cia_complex
Curated_gene_sets:reactome_c...75	SET	86	-0.053622	-0.0036259	0.10348	0.69784	Curated_gene_sets:reactome_collagen_formation
GO_bp:go_serotonin_receptor_...	SET	36	-0.086636	-0.0037954	0.16719	0.69784	GO_bp:go_serotonin_receptor_signaling_pathway
GO_cc:go_schmidt_lanterman_i...	SET	11	-0.16792	-0.004069	0.32401	0.69786	GO_cc:go_schmidt_lanterman_incisure
Curated_gene_sets:reactome_v...2	SET	43	-0.072607	-0.0034757	0.14006	0.69791	Curated_gene_sets:reactome_vasopressin_regulates_renal_water_homeostasis_via_aquaporins
GO_bp:go_regulation_of_calci...10	SET	8	-0.15802	-0.0032657	0.30482	0.69791	GO_bp:go_regulation_of_calcium_transporting_atpase_activity
Curated_gene_sets:gaussmann_...4	SET	23	-0.098499	-0.0034503	0.18987	0.69804	Curated_gene_sets:gaussmann_mll_af4_fusion_targets_b_up
GO_bp:go_cranial_suture_morp...	SET	9	-0.17795	-0.0039006	0.34299	0.69805	GO_bp:go_cranial_suture_morphogenesis
Curated_gene_sets:reactome_e...30	SET	12	-0.11541	-0.002921	0.2223	0.69818	Curated_gene_sets:reactome_erks_are_inactivated
Curated_gene_sets:klein_prim...1	SET	54	-0.063634	-0.0034126	0.12256	0.6982	Curated_gene_sets:klein_primary_effusion_lymphoma_dn
GO_bp:go_peptidyl_asparagine...	SET	32	-0.084835	-0.0035043	0.16336	0.69823	GO_bp:go_peptidyl_asparagine_modification
GO_bp:go_cytolysis_in_other_...	SET	8	-0.14559	-0.0030089	0.28022	0.69831	GO_bp:go_cytolysis_in_other_organism
Curated_gene_sets:lee_liver_...2	SET	64	-0.062691	-0.0036591	0.12062	0.69837	Curated_gene_sets:lee_liver_cancer_acox1_up
Curated_gene_sets:schlesinge...2	SET	82	-0.057171	-0.0037753	0.10997	0.69842	Curated_gene_sets:schlesinger_methylated_de_novo_in_cancer
Curated_gene_sets:mikkelsen_...13	SET	113	-0.046465	-0.0035989	0.08935	0.69847	Curated_gene_sets:mikkelsen_ips_icp_with_h3k4me3_and_h327me3
GO_bp:go_regulation_of_neuro...6	SET	10	-0.14465	-0.0033421	0.27814	0.69849	GO_bp:go_regulation_of_neuron_maturation
GO_bp:go_adhesion_of_symbion...1	SET	14	-0.13797	-0.0037715	0.26529	0.69849	GO_bp:go_adhesion_of_symbiont_to_host
GO_bp:go_protein_lipid_compl...2	SET	50	-0.069274	-0.0035752	0.13314	0.69858	GO_bp:go_protein_lipid_complex_subunit_organization
Curated_gene_sets:reactome_m...46	SET	122	-0.043314	-0.0034851	0.083237	0.69859	Curated_gene_sets:reactome_metabolism_of_water_soluble_vitamins_and_cofactors
Curated_gene_sets:reactome_a...96	SET	48	-0.068932	-0.0034859	0.1324	0.69869	Curated_gene_sets:reactome_apoptotic_execution_phase
GO_bp:go_cell_matrix_adhesion	SET	210	-0.033768	-0.0035563	0.064839	0.69874	GO_bp:go_cell_matrix_adhesion
GO_bp:go_negative_regulation...726	SET	6	-0.22596	-0.0040445	0.4337	0.69882	GO_bp:go_negative_regulation_of_vitamin_metabolic_process
Curated_gene_sets:reactome_d...85	SET	30	-0.09357	-0.0037426	0.17955	0.69886	Curated_gene_sets:reactome_downstream_signal_transduction
Curated_gene_sets:caffarel_r...4	SET	32	-0.079253	-0.0032737	0.15206	0.69888	Curated_gene_sets:caffarel_response_to_thc_24hr_5_up
GO_mf:go_single_stranded_dna...3	SET	14	-0.11403	-0.0031172	0.21869	0.69897	GO_mf:go_single_stranded_dna_dependent_atpase_activity
GO_mf:go_myristoyl_coa_hydro...	SET	7	-0.1856	-0.0035881	0.35586	0.699	GO_mf:go_myristoyl_coa_hydrolase_activity
GO_bp:go_regulation_of_stem_...3	SET	27	-0.087429	-0.0033178	0.16756	0.69908	GO_bp:go_regulation_of_stem_cell_population_maintenance
Curated_gene_sets:burton_adi...2	SET	28	-0.087008	-0.0033623	0.16664	0.6992	Curated_gene_sets:burton_adipogenesis_10
GO_mf:go_rna_strand_annealin...	SET	3	-0.30453	-0.0038547	0.58322	0.69922	GO_mf:go_rna_strand_annealing_activity
Curated_gene_sets:myllykanga...5	SET	5	-0.20294	-0.003316	0.38859	0.69925	Curated_gene_sets:myllykangas_amplification_hot_spot_18
Curated_gene_sets:reactome_p...46	SET	21	-0.10354	-0.0034658	0.19813	0.69936	Curated_gene_sets:reactome_pi_3k_cascade:fgfr1
GO_mf:go_trace_amine_recepto...	SET	5	-0.27727	-0.0045306	0.53037	0.69944	GO_mf:go_trace_amine_receptor_activity
GO_bp:go_c4_dicarboxylate_tr...	SET	22	-0.10742	-0.0036802	0.20545	0.69946	GO_bp:go_c4_dicarboxylate_transport
GO_bp:go_activation_of_prote...2	SET	319	-0.026418	-0.0034189	0.05052	0.69948	GO_bp:go_activation_of_protein_kinase_activity
GO_bp:go_cellular_response_t...95	SET	5	-0.19281	-0.0031504	0.36869	0.69949	GO_bp:go_cellular_response_to_peptidoglycan
Curated_gene_sets:kamikubo_m...1	SET	27	-0.09318	-0.003536	0.17813	0.69955	Curated_gene_sets:kamikubo_myeloid_cebpa_network
GO_bp:go_fc_receptor_signali...	SET	175	-0.035588	-0.0034246	0.067977	0.69969	GO_bp:go_fc_receptor_signaling_pathway
Curated_gene_sets:zhong_resp...2	SET	158	-0.036044	-0.0032972	0.068821	0.69976	Curated_gene_sets:zhong_response_to_azacitidine_and_tsa_up
Curated_gene_sets:provenzani...1	SET	136	-0.038177	-0.003242	0.072875	0.69981	Curated_gene_sets:provenzani_metastasis_dn
GO_cc:go_coated_vesicle_memb...	SET	169	-0.036145	-0.0034186	0.06898	0.69985	GO_cc:go_coated_vesicle_membrane
GO_cc:go_microtubule_organiz...1	SET	695	-0.01767	-0.0033407	0.033652	0.70023	GO_cc:go_microtubule_organizing_center
GO_mf:go_phosphodiesterase_i...	SET	5	-0.1823	-0.0029787	0.34714	0.70026	GO_mf:go_phosphodiesterase_i_activity
Curated_gene_sets:pid_erbb1_...3	SET	36	-0.079565	-0.0034856	0.15129	0.70052	Curated_gene_sets:pid_erbb1_receptor_proximal_pathway
GO_bp:go_positive_regulation...815	SET	9	-0.15031	-0.0032947	0.28567	0.70061	GO_bp:go_positive_regulation_of_toll_like_receptor_4_signaling_pathway
GO_bp:go_protein_trimerizati...	SET	54	-0.060547	-0.003247	0.11504	0.70066	GO_bp:go_protein_trimerization
GO_bp:go_killing_of_cells_of...	SET	53	-0.065181	-0.0034631	0.12368	0.70091	GO_bp:go_killing_of_cells_of_other_organism
GO_bp:go_negative_regulation...184	SET	23	-0.094228	-0.0033007	0.17876	0.70094	GO_bp:go_negative_regulation_of_dendrite_development
GO_bp:go_regulation_of_nik_n...	SET	98	-0.047852	-0.003453	0.090781	0.70094	GO_bp:go_regulation_of_nik_nf_kappab_signaling
Curated_gene_sets:biocarta_d...5	SET	10	-0.16581	-0.0038312	0.31449	0.70099	Curated_gene_sets:biocarta_dnafragment_pathway
GO_bp:go_regulation_of_histo...16	SET	10	-0.13024	-0.0030092	0.24694	0.70104	GO_bp:go_regulation_of_histone_ubiquitination
Curated_gene_sets:pid_il12_s...	SET	33	-0.090256	-0.0037859	0.17107	0.7011	Curated_gene_sets:pid_il12_stat4_pathway
GO_bp:go_negative_regulation...581	SET	53	-0.061542	-0.0032698	0.11645	0.70142	GO_bp:go_negative_regulation_of_reproductive_process
GO_bp:go_regulation_of_dna_d...4	SET	48	-0.066341	-0.0033548	0.12551	0.70145	GO_bp:go_regulation_of_dna_dependent_dna_replication
GO_bp:go_neutrophil_mediated...2	SET	5	-0.18518	-0.0030258	0.35029	0.70147	GO_bp:go_neutrophil_mediated_killing_of_gram_negative_bacterium
Curated_gene_sets:kim_glis2_...2	SET	75	-0.055898	-0.0035308	0.10574	0.70148	Curated_gene_sets:kim_glis2_targets_up
GO_bp:go_mammary_gland_branc...1	SET	5	-0.2314	-0.003781	0.43752	0.70155	GO_bp:go_mammary_gland_branching_involved_in_pregnancy
GO_bp:go_fucose_metabolic_pr...	SET	7	-0.15945	-0.0030826	0.30141	0.7016	GO_bp:go_fucose_metabolic_process
GO_bp:go_gastric_acid_secret...	SET	16	-0.12799	-0.0037399	0.24187	0.70165	GO_bp:go_gastric_acid_secretion
GO_mf:go_misfolded_protein_b...	SET	21	-0.10083	-0.0033751	0.19055	0.70165	GO_mf:go_misfolded_protein_binding
GO_bp:go_cellular_extravasat...	SET	53	-0.066425	-0.0035292	0.1255	0.7017	GO_bp:go_cellular_extravasation
GO_bp:go_mhc_class_i_biosynt...	SET	6	-0.22062	-0.0039489	0.41662	0.70178	GO_bp:go_mhc_class_i_biosynthetic_process
Curated_gene_sets:yao_tempor...11	SET	50	-0.063297	-0.0032667	0.11953	0.70179	Curated_gene_sets:yao_temporal_response_to_progesterone_cluster_2
Curated_gene_sets:biocarta_e...5	SET	26	-0.10116	-0.0037674	0.19098	0.70184	Curated_gene_sets:biocarta_egf_pathway
Curated_gene_sets:davicioni_...6	SET	59	-0.064017	-0.0035881	0.12084	0.70185	Curated_gene_sets:davicioni_rhabdomyosarcoma_pax_foxo1_fusion_up
Curated_gene_sets:alonso_met...1	SET	24	-0.10093	-0.0036115	0.19041	0.70196	Curated_gene_sets:alonso_metastasis_dn
GO_cc:go_clathrin_coated_end...2	SET	39	-0.083064	-0.0037872	0.15669	0.70199	GO_cc:go_clathrin_coated_endocytic_vesicle_membrane
GO_bp:go_regulation_of_calci...6	SET	81	-0.053746	-0.0035275	0.10136	0.70202	GO_bp:go_regulation_of_calcium_ion_transmembrane_transporter_activity
GO_bp:go_positive_regulation...592	SET	18	-0.11867	-0.0036779	0.22367	0.70214	GO_bp:go_positive_regulation_of_nucleotide_biosynthetic_process
Curated_gene_sets:mcbryan_te...1	SET	6	-0.21436	-0.0038368	0.4039	0.70219	Curated_gene_sets:mcbryan_terminal_end_bud_dn
GO_bp:go_negative_regulation...695	SET	4	-0.19379	-0.0028323	0.3651	0.70221	GO_bp:go_negative_regulation_of_trophoblast_cell_migration
GO_cc:go_core_mediator_compl...	SET	7	-0.17681	-0.0034182	0.33305	0.70224	GO_cc:go_core_mediator_complex
Curated_gene_sets:reactome_c...91	SET	66	-0.053117	-0.0031482	0.099881	0.70257	Curated_gene_sets:reactome_copii_mediated_vesicle_transport
Curated_gene_sets:reactome_l...19	SET	33	-0.076367	-0.0032033	0.14354	0.70264	Curated_gene_sets:reactome_lysosome_vesicle_biogenesis
GO_mf:go_coenzyme_transmembr...	SET	6	-0.19569	-0.0035026	0.36771	0.7027	GO_mf:go_coenzyme_transmembrane_transporter_activity
GO_bp:go_regulation_of_prote...37	SET	7	-0.1459	-0.0028206	0.27406	0.70276	GO_bp:go_regulation_of_protein_localization_to_cilium
GO_bp:go_digestive_system_pr...	SET	93	-0.050026	-0.0035171	0.093929	0.70284	GO_bp:go_digestive_system_process
GO_mf:go_calcium_sensitive_g...	SET	5	-0.23385	-0.0038211	0.43906	0.70285	GO_mf:go_calcium_sensitive_guanylate_cyclase_activator_activity
Curated_gene_sets:kegg_alani...	SET	31	-0.082626	-0.0033594	0.1551	0.70289	Curated_gene_sets:kegg_alanine_aspartate_and_glutamate_metabolism
Curated_gene_sets:iritani_ma...1	SET	39	-0.072339	-0.0032982	0.13575	0.70294	Curated_gene_sets:iritani_mad1_targets_dn
Curated_gene_sets:biocarta_e...20	SET	14	-0.13598	-0.0037171	0.25511	0.70299	Curated_gene_sets:biocarta_eryth_pathway
GO_cc:go_calcium_channel_com...	SET	64	-0.064683	-0.0037754	0.12124	0.70316	GO_cc:go_calcium_channel_complex
Curated_gene_sets:kegg_splic...	SET	119	-0.041316	-0.0032835	0.077436	0.70317	Curated_gene_sets:kegg_spliceosome
GO_bp:go_regulation_of_deoxy...	SET	10	-0.14598	-0.003373	0.27341	0.70331	GO_bp:go_regulation_of_deoxyribonuclease_activity
GO_bp:go_ceramide_transport	SET	10	-0.15547	-0.0035922	0.29115	0.70333	GO_bp:go_ceramide_transport
Curated_gene_sets:reactome_f...15	SET	11	-0.15904	-0.0038539	0.29765	0.70343	Curated_gene_sets:reactome_fcgr_activation
Curated_gene_sets:roessler_l...2	SET	102	-0.048247	-0.0035515	0.090255	0.70352	Curated_gene_sets:roessler_liver_cancer_metastasis_up
GO_bp:go_response_to_interle...1	SET	181	-0.036369	-0.0035587	0.067995	0.70363	GO_bp:go_response_to_interleukin_1
Curated_gene_sets:kamminga_s...	SET	38	-0.075293	-0.0033887	0.14058	0.70387	Curated_gene_sets:kamminga_senescence
GO_cc:go_ap_1_adaptor_complex	SET	7	-0.17676	-0.0034172	0.32999	0.70389	GO_cc:go_ap_1_adaptor_complex
Curated_gene_sets:wang_metas...2	SET	29	-0.087509	-0.0034414	0.16331	0.70397	Curated_gene_sets:wang_metastasis_of_breast_cancer_esr1_dn
GO_bp:go_positive_regulation...635	SET	5	-0.24255	-0.0039633	0.45258	0.70399	GO_bp:go_positive_regulation_of_platelet_activation
Curated_gene_sets:rao_bound_...2	SET	167	-0.037524	-0.0035282	0.069988	0.70407	Curated_gene_sets:rao_bound_by_sall4_isoform_a
Curated_gene_sets:biocarta_b...4	SET	12	-0.1378	-0.0034876	0.25686	0.70419	Curated_gene_sets:biocarta_barrestin_pathway
Curated_gene_sets:reactome_t...58	SET	13	-0.14087	-0.0037108	0.26251	0.70423	Curated_gene_sets:reactome_tp53_regulates_transcription_of_several_additional_cell_death_genes_whose_specific_roles_in_p53_dependent_apoptosis_remain_uncertain
Curated_gene_sets:kegg_dilat...	SET	87	-0.054535	-0.0037089	0.10162	0.70425	Curated_gene_sets:kegg_dilated_cardiomyopathy
Curated_gene_sets:fujiwara_p...3	SET	4	-0.22756	-0.0033258	0.42399	0.70426	Curated_gene_sets:fujiwara_park2_in_liver_cancer_dn
GO_bp:go_neuromuscular_junct...	SET	46	-0.070789	-0.0035046	0.13185	0.70433	GO_bp:go_neuromuscular_junction_development
GO_bp:go_regulation_of_pseud...	SET	13	-0.13474	-0.0035493	0.25076	0.70448	GO_bp:go_regulation_of_pseudopodium_assembly
Curated_gene_sets:kannan_tp5...1	SET	21	-0.095275	-0.0031891	0.1773	0.70449	Curated_gene_sets:kannan_tp53_targets_dn
Curated_gene_sets:pid_rac1_r...	SET	37	-0.079882	-0.0035477	0.14853	0.70465	Curated_gene_sets:pid_rac1_reg_pathway
GO_bp:go_folate_import_acros...	SET	5	-0.23966	-0.0039161	0.44559	0.70466	GO_bp:go_folate_import_across_plasma_membrane
Curated_gene_sets:reactome_t...49	SET	21	-0.103	-0.0034478	0.19144	0.70473	Curated_gene_sets:reactome_tp53_regulates_transcription_of_additional_cell_cycle_genes_whose_exact_role_in_the_p53_pathway_remain_uncertain
GO_mf:go_bh3_domain_binding	SET	5	-0.21313	-0.0034826	0.39596	0.7048	GO_mf:go_bh3_domain_binding
GO_mf:go_protein_c_terminus_...	SET	181	-0.034742	-0.0033995	0.064511	0.7049	GO_mf:go_protein_c_terminus_binding
GO_bp:go_neutrophil_clearance	SET	5	-0.24319	-0.0039737	0.45141	0.70496	GO_bp:go_neutrophil_clearance
GO_cc:go_nata_complex	SET	4	-0.22987	-0.0033597	0.42668	0.70497	GO_cc:go_nata_complex
GO_bp:go_nephron_development	SET	133	-0.045383	-0.0038115	0.084217	0.70501	GO_bp:go_nephron_development
GO_bp:go_plasma_lipoprotein_...	SET	54	-0.064276	-0.003447	0.11927	0.70502	GO_bp:go_plasma_lipoprotein_particle_clearance
GO_bp:go_positive_regulation...265	SET	13	-0.12328	-0.0032473	0.22856	0.70518	GO_bp:go_positive_regulation_of_erad_pathway
GO_bp:go_forelimb_morphogene...	SET	39	-0.082955	-0.0037822	0.15376	0.70524	GO_bp:go_forelimb_morphogenesis
Curated_gene_sets:sig_regula...	SET	31	-0.073399	-0.0029843	0.136	0.70529	Curated_gene_sets:sig_regulation_of_the_actin_cytoskeleton_by_rho_gtpases
GO_bp:go_response_to_leukemi...	SET	91	-0.050127	-0.0034862	0.092856	0.70534	GO_bp:go_response_to_leukemia_inhibitory_factor
Curated_gene_sets:ouellet_ov...1	SET	12	-0.17036	-0.0043117	0.31501	0.70568	Curated_gene_sets:ouellet_ovarian_cancer_invasive_vs_lmp_dn
GO_bp:go_cell_differentiatio...4	SET	50	-0.074767	-0.0038587	0.1382	0.70574	GO_bp:go_cell_differentiation_involved_in_kidney_development
Curated_gene_sets:smirnov_ci...2	SET	145	-0.040562	-0.0035558	0.074968	0.70576	Curated_gene_sets:smirnov_circulating_endotheliocytes_in_cancer_up
GO_bp:go_chondrocyte_develop...2	SET	24	-0.10458	-0.0037421	0.19329	0.70577	GO_bp:go_chondrocyte_development_involved_in_endochondral_bone_morphogenesis
GO_bp:go_phagosome_lysosome_...	SET	7	-0.19248	-0.0037212	0.35572	0.70578	GO_bp:go_phagosome_lysosome_fusion
GO_mf:go_adenylate_cyclase_a...1	SET	5	-0.25469	-0.0041617	0.47008	0.70602	GO_mf:go_adenylate_cyclase_activator_activity
GO_bp:go_rostrocaudal_neural...	SET	9	-0.18432	-0.0040403	0.33987	0.7062	GO_bp:go_rostrocaudal_neural_tube_patterning
GO_bp:go_regulation_of_syste...2	SET	86	-0.057105	-0.0038614	0.10529	0.70621	GO_bp:go_regulation_of_systemic_arterial_blood_pressure
Curated_gene_sets:li_dcp2_bo...	SET	81	-0.050815	-0.0033352	0.09365	0.7063	Curated_gene_sets:li_dcp2_bound_mrna
GO_bp:go_interleukin_13_prod...	SET	23	-0.10372	-0.0036331	0.19109	0.70636	GO_bp:go_interleukin_13_production
GO_bp:go_extracellular_vesic...	SET	22	-0.11055	-0.0037873	0.20366	0.70637	GO_bp:go_extracellular_vesicle_biogenesis
GO_bp:go_protein_autoprocess...	SET	15	-0.11832	-0.0033478	0.21789	0.70644	GO_bp:go_protein_autoprocessing
Curated_gene_sets:holleman_d...1	SET	8	-0.13614	-0.0028135	0.25066	0.70647	Curated_gene_sets:holleman_daunorubicin_all_dn
GO_bp:go_striated_muscle_atr...	SET	9	-0.14215	-0.003116	0.26135	0.70675	GO_bp:go_striated_muscle_atrophy
Curated_gene_sets:lee_liver_...9	SET	15	-0.14557	-0.0041188	0.26727	0.707	Curated_gene_sets:lee_liver_cancer_hepatoblast
Curated_gene_sets:boylan_mul...8	SET	26	-0.095618	-0.0035608	0.17555	0.70701	Curated_gene_sets:boylan_multiple_myeloma_d_cluster_up
GO_mf:go_primary_active_tran...	SET	115	-0.044904	-0.0035085	0.082428	0.70704	GO_mf:go_primary_active_transmembrane_transporter_activity
GO_bp:go_positive_regulation...97	SET	28	-0.092943	-0.0035916	0.17048	0.70719	GO_bp:go_positive_regulation_of_cardiocyte_differentiation
GO_bp:go_regulation_of_nodal...1	SET	7	-0.17468	-0.003377	0.32034	0.70722	GO_bp:go_regulation_of_nodal_signaling_pathway
Curated_gene_sets:reactome_m...33	SET	46	-0.074171	-0.003672	0.136	0.70724	Curated_gene_sets:reactome_metabolism_of_fat_soluble_vitamins
GO_bp:go_receptor_localizati...2	SET	49	-0.071628	-0.0036596	0.13125	0.70737	GO_bp:go_receptor_localization_to_synapse
GO_bp:go_cytidine_to_uridine...	SET	12	-0.18141	-0.0045913	0.33227	0.70745	GO_bp:go_cytidine_to_uridine_editing
Curated_gene_sets:iwanaga_e2...2	SET	6	-0.21186	-0.003792	0.38773	0.7076	Curated_gene_sets:iwanaga_e2f1_targets_not_induced_by_serum
GO_bp:go_nucleotide_excision...5	SET	37	-0.075135	-0.0033369	0.13749	0.70763	GO_bp:go_nucleotide_excision_repair_dna_incision
GO_bp:go_positive_regulation...383	SET	5	-0.20888	-0.003413	0.3822	0.70764	GO_bp:go_positive_regulation_of_integrin_mediated_signaling_pathway
GO_bp:go_negative_regulation...702	SET	6	-0.23136	-0.0041411	0.42325	0.70768	GO_bp:go_negative_regulation_of_type_b_pancreatic_cell_apoptotic_process
GO_bp:go_cellular_response_t...65	SET	17	-0.12476	-0.0037578	0.22823	0.70769	GO_bp:go_cellular_response_to_leptin_stimulus
GO_bp:go_keratinocyte_develo...	SET	12	-0.14759	-0.0037353	0.26997	0.7077	GO_bp:go_keratinocyte_development
Curated_gene_sets:chen_liver...	SET	93	-0.052232	-0.0036722	0.095537	0.70771	Curated_gene_sets:chen_liver_metabolism_qtl_cis
GO_mf:go_hyalurononglucosami...	SET	8	-0.15416	-0.003186	0.28191	0.70776	GO_mf:go_hyalurononglucosaminidase_activity
GO_bp:go_regulation_of_intra...3	SET	225	-0.030516	-0.0033252	0.05579	0.7078	GO_bp:go_regulation_of_intracellular_protein_transport
GO_bp:go_nad_biosynthetic_pr...	SET	30	-0.093764	-0.0037504	0.17139	0.70784	GO_bp:go_nad_biosynthetic_process
GO_bp:go_l_amino_acid_transp...	SET	60	-0.065108	-0.0036799	0.11898	0.70788	GO_bp:go_l_amino_acid_transport
GO_mf:go_sumo_ligase_activity	SET	6	-0.28722	-0.005141	0.52466	0.70796	GO_mf:go_sumo_ligase_activity
Curated_gene_sets:hsiao_hous...	SET	368	-0.023461	-0.0032567	0.042841	0.70802	Curated_gene_sets:hsiao_housekeeping_genes
GO_bp:go_regulation_of_actin...6	SET	27	-0.086033	-0.0032648	0.15706	0.70807	GO_bp:go_regulation_of_actin_nucleation
Curated_gene_sets:wang_respo...3	SET	30	-0.086394	-0.0034556	0.15772	0.70808	Curated_gene_sets:wang_response_to_bexarotene_up
GO_cc:go_tertiary_granule_lu...	SET	53	-0.062117	-0.0033003	0.11335	0.70815	GO_cc:go_tertiary_granule_lumen
GO_cc:go_ptw_pp1_phosphatase...	SET	7	-0.16265	-0.0031444	0.29672	0.7082	GO_cc:go_ptw_pp1_phosphatase_complex
GO_bp:go_negative_regulation...73	SET	8	-0.15473	-0.0031978	0.28213	0.7083	GO_bp:go_negative_regulation_of_camp_dependent_protein_kinase_activity
GO_cc:go_proton_transporting...1	SET	21	-0.084334	-0.0028229	0.1537	0.70839	GO_cc:go_proton_transporting_atp_synthase_complex
Curated_gene_sets:mootha_ros	SET	7	-0.19249	-0.0037214	0.35071	0.70845	Curated_gene_sets:mootha_ros
GO_bp:go_regulation_of_wound...1	SET	125	-0.044891	-0.0036558	0.081787	0.70845	GO_bp:go_regulation_of_wound_healing
GO_cc:go_photoreceptor_inner...	SET	47	-0.068766	-0.0034411	0.12524	0.70851	GO_cc:go_photoreceptor_inner_segment
GO_bp:go_protein_dna_complex...1	SET	20	-0.096537	-0.0031536	0.17582	0.70852	GO_bp:go_protein_dna_complex_disassembly
GO_bp:go_positive_regulation...222	SET	244	-0.030344	-0.0034415	0.055233	0.70863	GO_bp:go_positive_regulation_of_dna_binding_transcription_factor_activity
GO_bp:go_protein_localizatio...29	SET	138	-0.039746	-0.0033998	0.07228	0.7088	GO_bp:go_protein_localization_to_mitochondrion
Curated_gene_sets:foster_tol...2	SET	155	-0.040907	-0.0037067	0.074373	0.70885	Curated_gene_sets:foster_tolerant_macrophage_up
GO_cc:go_dna_replication_fac...2	SET	6	-0.18918	-0.0033862	0.34382	0.70892	GO_cc:go_dna_replication_factor_c_complex
GO_cc:go_zonula_adherens	SET	8	-0.19484	-0.0040268	0.35404	0.70895	GO_cc:go_zonula_adherens
Curated_gene_sets:reactome_a...104	SET	11	-0.16504	-0.0039993	0.29985	0.70898	Curated_gene_sets:reactome_aspartate_and_asparagine_metabolism
GO_bp:go_regulation_of_hydro...2	SET	7	-0.19994	-0.0038653	0.36292	0.70915	GO_bp:go_regulation_of_hydrogen_peroxide_metabolic_process
GO_bp:go_cd8_positive_alpha_...3	SET	6	-0.21804	-0.0039027	0.39543	0.70931	GO_bp:go_cd8_positive_alpha_beta_t_cell_proliferation
Curated_gene_sets:gargalovic...13	SET	12	-0.13635	-0.0034508	0.24721	0.70936	Curated_gene_sets:gargalovic_response_to_oxidized_phospholipids_magenta_dn
GO_bp:go_glutamine_transport	SET	5	-0.24343	-0.0039777	0.44136	0.70937	GO_bp:go_glutamine_transport
GO_bp:go_seminiferous_tubule...	SET	10	-0.14476	-0.0033446	0.26236	0.70943	GO_bp:go_seminiferous_tubule_development
GO_mf:go_low_density_lipopro...2	SET	12	-0.14713	-0.0037238	0.2666	0.70948	GO_mf:go_low_density_lipoprotein_particle_receptor_activity
Curated_gene_sets:han_satb1_...2	SET	400	-0.02558	-0.0036988	0.046297	0.7097	Curated_gene_sets:han_satb1_targets_up
GO_bp:go_g_protein_coupled_r...3	SET	238	-0.035237	-0.0039476	0.063774	0.7097	GO_bp:go_g_protein_coupled_receptor_signaling_pathway_coupled_to_cyclic_nucleotide_second_messenger
Curated_gene_sets:enk_uv_res...4	SET	497	-0.021471	-0.0034515	0.038851	0.70974	Curated_gene_sets:enk_uv_response_keratinocyte_up
GO_bp:go_cellular_amide_meta...	SET	903	-0.016441	-0.0035226	0.029715	0.70996	GO_bp:go_cellular_amide_metabolic_process
Curated_gene_sets:reactome_a...108	SET	16	-0.12169	-0.0035558	0.21992	0.70997	Curated_gene_sets:reactome_assembly_of_the_hiv_virion
Curated_gene_sets:mootha_hum...	SET	406	-0.023778	-0.0034633	0.04296	0.71003	Curated_gene_sets:mootha_human_mitodb_6_2002
GO_mf:go_peptidyltransferase...	SET	3	-0.28268	-0.003578	0.51035	0.71017	GO_mf:go_peptidyltransferase_activity
Curated_gene_sets:pid_atm_pa...	SET	33	-0.079846	-0.0033493	0.14409	0.71025	Curated_gene_sets:pid_atm_pathway
GO_bp:go_positive_regulation...722	SET	8	-0.1673	-0.0034576	0.30165	0.71042	GO_bp:go_positive_regulation_of_rna_binding
GO_bp:go_positive_regulation...369	SET	171	-0.038102	-0.0036247	0.068648	0.71056	GO_bp:go_positive_regulation_of_i_kappab_kinase_nf_kappab_signaling
GO_mf:go_netrin_receptor_act...	SET	6	-0.21373	-0.0038256	0.38505	0.71057	GO_mf:go_netrin_receptor_activity
Curated_gene_sets:matzuk_ovu...	SET	16	-0.13597	-0.0039733	0.24494	0.71059	Curated_gene_sets:matzuk_ovulation
GO_bp:go_dna_cytosine_deamin...	SET	9	-0.23484	-0.0051477	0.42302	0.7106	GO_bp:go_dna_cytosine_deamination
GO_bp:go_positive_regulation...160	SET	51	-0.070262	-0.0036622	0.12654	0.71064	GO_bp:go_positive_regulation_of_chemokine_production
Curated_gene_sets:martoriati...1	SET	486	-0.02254	-0.0035841	0.04057	0.71075	Curated_gene_sets:martoriati_mdm4_targets_fetal_liver_dn
GO_bp:go_modification_by_sym...	SET	43	-0.073736	-0.0035297	0.13269	0.71079	GO_bp:go_modification_by_symbiont_of_host_morphology_or_physiology
Curated_gene_sets:reactome_s...40	SET	49	-0.069225	-0.0035368	0.1245	0.7109	Curated_gene_sets:reactome_signaling_by_erbb2
GO_bp:go_establishment_of_en...2	SET	9	-0.1919	-0.0042065	0.3451	0.71092	GO_bp:go_establishment_of_endothelial_intestinal_barrier
GO_bp:go_regulation_of_prote...42	SET	89	-0.050499	-0.0034735	0.09081	0.71092	GO_bp:go_regulation_of_protein_localization_to_plasma_membrane
GO_bp:go_negative_regulation...498	SET	17	-0.095537	-0.0028776	0.17165	0.71109	GO_bp:go_negative_regulation_of_oxidative_stress_induced_intrinsic_apoptotic_signaling_pathway
GO_bp:go_insulin_receptor_si...	SET	131	-0.041538	-0.0034624	0.074621	0.71111	GO_bp:go_insulin_receptor_signaling_pathway
Curated_gene_sets:cheok_resp...5	SET	18	-0.10773	-0.0033387	0.19351	0.71113	Curated_gene_sets:cheok_response_to_mercaptopurine_and_ld_mtx_dn
GO_bp:go_regulation_of_inter...6	SET	7	-0.185	-0.0035766	0.33212	0.71124	GO_bp:go_regulation_of_interleukin_2_secretion
Curated_gene_sets:matzuk_mal...	SET	24	-0.10071	-0.0036035	0.18072	0.71132	Curated_gene_sets:matzuk_male_reproduction_sertoli
GO_bp:go_mismatch_repair	SET	33	-0.085185	-0.0035732	0.15283	0.71136	GO_bp:go_mismatch_repair
Curated_gene_sets:reactome_c...93	SET	9	-0.17778	-0.0038969	0.31886	0.71142	Curated_gene_sets:reactome_creatine_metabolism
Curated_gene_sets:ly_aging_m...1	SET	16	-0.12585	-0.0036776	0.22561	0.71152	Curated_gene_sets:ly_aging_middle_dn
GO_bp:go_regulation_of_prote...8	SET	346	-0.026308	-0.0035432	0.047157	0.71153	GO_bp:go_regulation_of_protein_catabolic_process
GO_bp:go_positive_regulation...77	SET	10	-0.16075	-0.003714	0.28806	0.71158	GO_bp:go_positive_regulation_of_brown_fat_cell_differentiation
GO_cc:go_extrinsic_component...2	SET	5	-0.18201	-0.002974	0.32613	0.7116	GO_cc:go_extrinsic_component_of_endoplasmic_reticulum_membrane
GO_bp:go_regulation_of_natur...1	SET	33	-0.086575	-0.0036315	0.15511	0.71162	GO_bp:go_regulation_of_natural_killer_cell_activation
GO_bp:go_regulation_by_virus...	SET	7	-0.18107	-0.0035005	0.32425	0.71172	GO_bp:go_regulation_by_virus_of_viral_protein_levels_in_host_cell
Curated_gene_sets:greshock_c...	SET	323	-0.028521	-0.0037137	0.051064	0.71175	Curated_gene_sets:greshock_cancer_copy_number_up
Curated_gene_sets:jazaeri_br...2	SET	47	-0.065082	-0.0032568	0.11646	0.71187	Curated_gene_sets:jazaeri_breast_cancer_brca1_vs_brca2_up
GO_bp:go_forebrain_radial_gl...	SET	7	-0.22867	-0.0044208	0.40907	0.71192	GO_bp:go_forebrain_radial_glial_cell_differentiation
Curated_gene_sets:tseng_adip...2	SET	24	-0.10699	-0.0038281	0.19117	0.71214	Curated_gene_sets:tseng_adipogenic_potential_up
GO_bp:go_cellular_response_t...33	SET	12	-0.13368	-0.0033832	0.2388	0.71218	GO_bp:go_cellular_response_to_ethanol
GO_bp:go_negative_regulation...214	SET	28	-0.1069	-0.0041308	0.19091	0.71223	GO_bp:go_negative_regulation_of_endothelial_cell_apoptotic_process
Curated_gene_sets:nikolsky_b...9	SET	9	-0.2508	-0.0054976	0.44771	0.71232	Curated_gene_sets:nikolsky_breast_cancer_17p11_amplicon
GO_cc:go_host_intracellular_...1	SET	4	-0.29193	-0.0042667	0.5211	0.71233	GO_cc:go_host_intracellular_organelle
GO_mf:go_nadh_pyrophosphatas...	SET	7	-0.17167	-0.0033189	0.30634	0.71239	GO_mf:go_nadh_pyrophosphatase_activity
Curated_gene_sets:mori_large...1	SET	54	-0.066643	-0.0035739	0.11883	0.71254	Curated_gene_sets:mori_large_pre_bii_lymphocyte_dn
GO_bp:go_dna_ligation_involv...	SET	9	-0.17092	-0.0037465	0.30472	0.71256	GO_bp:go_dna_ligation_involved_in_dna_repair
GO_bp:go_glutamine_family_am...3	SET	65	-0.059915	-0.0035242	0.10679	0.71262	GO_bp:go_glutamine_family_amino_acid_metabolic_process
Curated_gene_sets:pid_hif1a_...	SET	18	-0.10907	-0.0033803	0.19439	0.71263	Curated_gene_sets:pid_hif1a_pathway
GO_bp:go_modification_of_mor...2	SET	104	-0.048987	-0.0036409	0.087266	0.71272	GO_bp:go_modification_of_morphology_or_physiology_of_other_organism_involved_in_symbiotic_interaction
Curated_gene_sets:hollern_sq...	SET	153	-0.04194	-0.0037759	0.074696	0.71276	Curated_gene_sets:hollern_squamous_breast_tumor
Curated_gene_sets:dacosta_lo...2	SET	12	-0.12537	-0.003173	0.22326	0.71278	Curated_gene_sets:dacosta_low_dose_uv_response_via_ercc3_xpcs_up
GO_mf:go_lipase_inhibitor_ac...	SET	16	-0.13066	-0.0038181	0.23264	0.71282	GO_mf:go_lipase_inhibitor_activity
GO_bp:go_embryonic_body_morp...	SET	11	-0.15465	-0.0037474	0.27526	0.71288	GO_bp:go_embryonic_body_morphogenesis
GO_bp:go_cerebral_cortex_gab...1	SET	6	-0.20727	-0.00371	0.36878	0.71296	GO_bp:go_cerebral_cortex_gabaergic_interneuron_development
GO_bp:go_negative_regulation...438	SET	163	-0.038516	-0.0035782	0.068504	0.71302	GO_bp:go_negative_regulation_of_multi_organism_process
GO_cc:go_cop9_signalosome	SET	34	-0.083408	-0.0035512	0.14835	0.71302	GO_cc:go_cop9_signalosome
GO_bp:go_regulation_of_doubl...2	SET	38	-0.075375	-0.0033924	0.13397	0.71315	GO_bp:go_regulation_of_double_strand_break_repair_via_homologous_recombination
GO_bp:go_nucleobase_containi...3	SET	49	-0.081402	-0.004159	0.14466	0.71318	GO_bp:go_nucleobase_containing_small_molecule_catabolic_process
GO_bp:go_regulation_of_caveo...	SET	5	-0.20608	-0.0033673	0.3659	0.71335	GO_bp:go_regulation_of_caveolin_mediated_endocytosis
Curated_gene_sets:reactome_m...72	SET	149	-0.039789	-0.0035355	0.070538	0.71365	Curated_gene_sets:reactome_mitotic_g1_g1_s_phases
GO_bp:go_posttranslational_p...2	SET	5	-0.27756	-0.0045353	0.49184	0.71373	GO_bp:go_posttranslational_protein_targeting_to_membrane_translocation
GO_bp:go_chemokine_biosynthe...	SET	14	-0.14557	-0.0039791	0.25777	0.71386	GO_bp:go_chemokine_biosynthetic_process
Curated_gene_sets:kegg_vascu...	SET	112	-0.049031	-0.0037809	0.086803	0.71391	Curated_gene_sets:kegg_vascular_smooth_muscle_contraction
GO_bp:go_maintenance_of_cent...	SET	6	-0.21047	-0.0037673	0.37247	0.71399	GO_bp:go_maintenance_of_centrosome_location
GO_bp:go_positive_regulation...442	SET	124	-0.046958	-0.0038089	0.083077	0.71404	GO_bp:go_positive_regulation_of_leukocyte_mediated_immunity
GO_bp:go_positive_regulation...654	SET	41	-0.078125	-0.003652	0.13816	0.71412	GO_bp:go_positive_regulation_of_protein_dephosphorylation
GO_bp:go_positive_regulation...33	SET	8	-0.17114	-0.0035369	0.30257	0.71417	GO_bp:go_positive_regulation_of_anion_transmembrane_transport
Curated_gene_sets:reactome_u...7	SET	29	-0.094051	-0.0036987	0.16621	0.71425	Curated_gene_sets:reactome_uptake_and_actions_of_bacterial_toxins
Curated_gene_sets:fischer_g1...	SET	189	-0.037261	-0.0037248	0.065833	0.7143	Curated_gene_sets:fischer_g1_s_cell_cycle
GO_cc:go_earp_complex	SET	5	-0.18366	-0.003001	0.32442	0.71434	GO_cc:go_earp_complex
Curated_gene_sets:kegg_hemat...	SET	81	-0.06212	-0.0040772	0.1097	0.7144	Curated_gene_sets:kegg_hematopoietic_cell_lineage
Curated_gene_sets:naba_ecm_a...	SET	161	-0.043668	-0.004032	0.077067	0.71451	Curated_gene_sets:naba_ecm_affiliated
Curated_gene_sets:ramaswamy_...2	SET	62	-0.069509	-0.0039934	0.12267	0.71452	Curated_gene_sets:ramaswamy_metastasis_up
GO_bp:go_oocyte_maturation	SET	25	-0.093925	-0.0034299	0.1656	0.71471	GO_bp:go_oocyte_maturation
GO_cc:go_basal_part_of_cell	SET	52	-0.070075	-0.003688	0.12355	0.71471	GO_cc:go_basal_part_of_cell
GO_mf:go_dna_apurinic_or_apy...	SET	12	-0.13507	-0.0034184	0.23805	0.71477	GO_mf:go_dna_apurinic_or_apyrimidinic_site_endonuclease_activity
GO_mf:go_protein_kinase_b_bi...	SET	12	-0.12396	-0.0031373	0.21834	0.71489	GO_mf:go_protein_kinase_b_binding
GO_bp:go_positive_regulation...147	SET	307	-0.028108	-0.0035697	0.049492	0.71495	GO_bp:go_positive_regulation_of_cellular_protein_localization
GO_bp:go_cytokinesis	SET	161	-0.03962	-0.0036583	0.069745	0.715	GO_bp:go_cytokinesis
GO_bp:go_negative_regulation...236	SET	22	-0.1049	-0.003594	0.18463	0.71504	GO_bp:go_negative_regulation_of_execution_phase_of_apoptosis
Curated_gene_sets:reactome_d...60	SET	5	-0.28317	-0.0046269	0.49828	0.71508	Curated_gene_sets:reactome_diseases_of_mismatch_repair_mmr
GO_bp:go_response_to_vitamin...2	SET	34	-0.10102	-0.0043009	0.17775	0.71508	GO_bp:go_response_to_vitamin_d
Curated_gene_sets:pid_integr...3	SET	40	-0.092677	-0.0042792	0.16303	0.71513	Curated_gene_sets:pid_integrin3_pathway
Curated_gene_sets:ly_aging_o...1	SET	57	-0.065095	-0.0035863	0.11446	0.71521	Curated_gene_sets:ly_aging_old_dn
GO_bp:go_snorna_metabolic_pr...	SET	4	-0.2139	-0.0031262	0.37584	0.71536	GO_bp:go_snorna_metabolic_process
GO_bp:go_renal_vesicle_forma...	SET	8	-0.1988	-0.0041086	0.34912	0.71546	GO_bp:go_renal_vesicle_formation
GO_bp:go_positive_regulation...334	SET	10	-0.17094	-0.0039497	0.29989	0.71566	GO_bp:go_positive_regulation_of_guanylate_cyclase_activity
GO_bp:go_lymphocyte_migration	SET	95	-0.052633	-0.0037397	0.092335	0.71567	GO_bp:go_lymphocyte_migration
Curated_gene_sets:reactome_s...160	SET	39	-0.083231	-0.0037948	0.146	0.71568	Curated_gene_sets:reactome_synthesis_of_pa
GO_bp:go_positive_regulation...450	SET	77	-0.056619	-0.0036236	0.099319	0.71568	GO_bp:go_positive_regulation_of_lipid_localization
GO_cc:go_sin3_complex	SET	13	-0.16812	-0.0044286	0.29491	0.71568	GO_cc:go_sin3_complex
Curated_gene_sets:lopez_mbd_...1	SET	897	-0.016366	-0.0034953	0.028707	0.71569	Curated_gene_sets:lopez_mbd_targets
GO_bp:go_fc_epsilon_receptor...	SET	110	-0.047438	-0.0036255	0.083096	0.71596	GO_bp:go_fc_epsilon_receptor_signaling_pathway
Curated_gene_sets:reactome_t...60	SET	15	-0.14906	-0.0042175	0.26107	0.71598	Curated_gene_sets:reactome_traf6_mediated_induction_of_tak1_complex_within_tlr4_complex
GO_bp:go_negative_regulation...633	SET	20	-0.11499	-0.0037565	0.20135	0.71603	GO_bp:go_negative_regulation_of_stem_cell_differentiation
GO_bp:go_regulation_of_prote...10	SET	403	-0.024752	-0.0035923	0.043333	0.71607	GO_bp:go_regulation_of_protein_complex_assembly
GO_bp:go_dna_dealkylation_in...	SET	10	-0.14956	-0.0034556	0.26172	0.71615	GO_bp:go_dna_dealkylation_involved_in_dna_repair
GO_bp:go_oxygen_homeostasis	SET	6	-0.25474	-0.0045596	0.44555	0.71625	GO_bp:go_oxygen_homeostasis
GO_bp:go_lacrimal_gland_deve...	SET	7	-0.21647	-0.0041848	0.37854	0.71628	GO_bp:go_lacrimal_gland_development
GO_bp:go_diapedesis	SET	4	-0.26516	-0.0038753	0.46333	0.71643	GO_bp:go_diapedesis
GO_bp:go_fat_pad_development	SET	7	-0.241	-0.0046591	0.42076	0.71659	GO_bp:go_fat_pad_development
GO_mf:go_cxcr3_chemokine_rec...	SET	5	-0.29514	-0.0048225	0.5153	0.71659	GO_mf:go_cxcr3_chemokine_receptor_binding
GO_mf:go_toll_like_receptor_...	SET	11	-0.16374	-0.0039678	0.28581	0.71664	GO_mf:go_toll_like_receptor_binding
GO_bp:go_epithelial_fluid_tr...	SET	9	-0.19075	-0.0041812	0.33294	0.71665	GO_bp:go_epithelial_fluid_transport
GO_mf:go_amine_binding	SET	9	-0.18881	-0.0041388	0.32933	0.71678	GO_mf:go_amine_binding
Curated_gene_sets:sasai_resi...	SET	49	-0.078636	-0.0040177	0.13708	0.71689	Curated_gene_sets:sasai_resistance_to_neoplastic_transfromation
Curated_gene_sets:chandran_m...1	SET	303	-0.030083	-0.003796	0.052425	0.71695	Curated_gene_sets:chandran_metastasis_dn
GO_bp:go_protein_o_linked_fu...	SET	8	-0.18071	-0.0037348	0.31483	0.71701	GO_bp:go_protein_o_linked_fucosylation
GO_bp:go_peptide_hormone_pro...	SET	30	-0.10166	-0.0040662	0.17705	0.71708	GO_bp:go_peptide_hormone_processing
GO_bp:go_positive_regulation...708	SET	53	-0.067911	-0.0036082	0.11823	0.71714	GO_bp:go_positive_regulation_of_response_to_cytokine_stimulus
Curated_gene_sets:browne_hcm...20	SET	50	-0.075569	-0.0039001	0.13147	0.71728	Curated_gene_sets:browne_hcmv_infection_30min_up
GO_bp:go_positive_regulation...807	SET	47	-0.065502	-0.0032778	0.11396	0.71728	GO_bp:go_positive_regulation_of_telomere_maintenance
GO_mf:go_acetylcholine_recep...1	SET	22	-0.12348	-0.0042302	0.21481	0.71729	GO_mf:go_acetylcholine_receptor_activity
GO_bp:go_positive_regulation...68	SET	6	-0.24905	-0.0044577	0.43302	0.7174	GO_bp:go_positive_regulation_of_blood_pressure_by_epinephrine_norepinephrine
GO_bp:go_regulation_of_osteo...2	SET	11	-0.16154	-0.0039144	0.28081	0.71744	GO_bp:go_regulation_of_osteoclast_development
GO_bp:go_single_stranded_vir...	SET	18	-0.11973	-0.0037105	0.20805	0.71751	GO_bp:go_single_stranded_viral_rna_replication_via_double_stranded_dna_intermediate
Curated_gene_sets:reactome_a...116	SET	7	-0.13025	-0.0025181	0.22597	0.71782	Curated_gene_sets:reactome_attachment_of_gpi_anchor_to_upar
GO_bp:go_endosome_to_lysosom...2	SET	6	-0.231	-0.0041347	0.40037	0.71801	GO_bp:go_endosome_to_lysosome_transport_via_multivesicular_body_sorting_pathway
GO_bp:go_negative_regulation...537	SET	13	-0.14086	-0.0037105	0.24413	0.71803	GO_bp:go_negative_regulation_of_protein_autophosphorylation
GO_bp:go_cellular_response_t...44	SET	41	-0.080588	-0.0037671	0.13967	0.71803	GO_bp:go_cellular_response_to_glucose_starvation
GO_bp:go_cardiac_muscle_tiss...3	SET	4	-0.2968	-0.0043378	0.51433	0.71805	GO_bp:go_cardiac_muscle_tissue_regeneration
Curated_gene_sets:kegg_dna_r...	SET	34	-0.087626	-0.0037308	0.15183	0.71807	Curated_gene_sets:kegg_dna_replication
Curated_gene_sets:doane_brea...3	SET	44	-0.080796	-0.0039123	0.13992	0.71817	Curated_gene_sets:doane_breast_cancer_esr1_dn
Curated_gene_sets:reactome_p...80	SET	18	-0.12235	-0.0037919	0.21187	0.71819	Curated_gene_sets:reactome_pre_notch_processing_in_golgi
GO_cc:go_actin_based_cell_pr...	SET	198	-0.037457	-0.0038316	0.064835	0.71827	GO_cc:go_actin_based_cell_projection
Curated_gene_sets:piepoli_lg...1	SET	12	-0.1324	-0.0033509	0.22904	0.71838	Curated_gene_sets:piepoli_lgi1_targets_dn
GO_bp:go_heterophilic_cell_c...	SET	44	-0.078987	-0.0038247	0.13659	0.71846	GO_bp:go_heterophilic_cell_cell_adhesion_via_plasma_membrane_cell_adhesion_molecules
Curated_gene_sets:kegg_lysos...	SET	117	-0.044666	-0.0035199	0.077224	0.7185	Curated_gene_sets:kegg_lysosome
Curated_gene_sets:rickman_tu...5	SET	370	-0.027071	-0.0037679	0.046788	0.71856	Curated_gene_sets:rickman_tumor_differentiated_well_vs_poorly_dn
GO_cc:go_sarcoplasmic_reticu...2	SET	37	-0.083432	-0.0037054	0.14415	0.71863	GO_cc:go_sarcoplasmic_reticulum_membrane
Curated_gene_sets:nojima_sfr...1	SET	22	-0.11653	-0.0039922	0.20127	0.71869	Curated_gene_sets:nojima_sfrp2_targets_dn
GO_bp:go_positive_regulation...492	SET	26	-0.10855	-0.0040425	0.18749	0.71869	GO_bp:go_positive_regulation_of_mesenchymal_cell_proliferation
GO_bp:go_organic_anion_trans...	SET	462	-0.024886	-0.0038608	0.042974	0.71874	GO_bp:go_organic_anion_transport
Curated_gene_sets:reactome_a...99	SET	5	-0.24912	-0.0040706	0.43011	0.71877	Curated_gene_sets:reactome_arachidonate_production_from_dag
Curated_gene_sets:ruan_respo...4	SET	12	-0.14775	-0.0037393	0.25499	0.71884	Curated_gene_sets:ruan_response_to_tnf_up
GO_bp:go_positive_regulation...115	SET	44	-0.072025	-0.0034876	0.12429	0.71887	GO_bp:go_positive_regulation_of_cell_cycle_g1_s_phase_transition
GO_bp:go_floor_plate_develop...	SET	6	-0.20562	-0.0036803	0.35476	0.7189	GO_bp:go_floor_plate_development
GO_bp:go_negative_regulation...425	SET	47	-0.0715	-0.0035779	0.12326	0.71907	GO_bp:go_negative_regulation_of_mitochondrion_organization
GO_mf:go_epidermal_growth_fa...	SET	34	-0.09528	-0.0040567	0.16409	0.71925	GO_mf:go_epidermal_growth_factor_receptor_binding
Curated_gene_sets:mullighan_...8	SET	120	-0.046796	-0.0037345	0.080559	0.71934	Curated_gene_sets:mullighan_npm1_mutated_signature_2_up
GO_mf:go_oxidoreductase_acti...34	SET	17	-0.12712	-0.0038289	0.2188	0.71937	GO_mf:go_oxidoreductase_activity_acting_on_the_ch_nh_group_of_donors_nad_or_nadp_as_acceptor
GO_bp:go_oxygen_metabolic_pr...	SET	5	-0.24902	-0.004069	0.42859	0.71938	GO_bp:go_oxygen_metabolic_process
Curated_gene_sets:mcbryan_pu...10	SET	152	-0.042181	-0.0037852	0.072536	0.71955	Curated_gene_sets:mcbryan_pubertal_tgfb1_targets_up
GO_bp:go_glycoprotein_catabo...	SET	18	-0.099733	-0.0030909	0.17148	0.71958	GO_bp:go_glycoprotein_catabolic_process
GO_mf:go_intracellular_camp_...	SET	8	-0.20212	-0.0041772	0.34745	0.71962	GO_mf:go_intracellular_camp_activated_cation_channel_activity
Curated_gene_sets:landis_erb...3	SET	146	-0.042541	-0.003742	0.073097	0.71971	Curated_gene_sets:landis_erbb2_breast_tumors_324_dn
Curated_gene_sets:mikkelsen_...1	SET	6	-0.24554	-0.004395	0.42161	0.71985	Curated_gene_sets:mikkelsen_dedifferentiated_state_dn
GO_bp:go_pyrimidine_ribonucl...1	SET	13	-0.18655	-0.004914	0.32009	0.71998	GO_bp:go_pyrimidine_ribonucleoside_catabolic_process
GO_mf:go_peptidyl_proline_di...	SET	11	-0.15229	-0.0036904	0.2613	0.71999	GO_mf:go_peptidyl_proline_dioxygenase_activity
GO_bp:go_positive_regulation...148	SET	7	-0.15548	-0.0030058	0.26674	0.72001	GO_bp:go_positive_regulation_of_cellular_respiration
Curated_gene_sets:sa_g2_and_...	SET	8	-0.13704	-0.0028321	0.23506	0.72004	Curated_gene_sets:sa_g2_and_m_phases
GO_cc:go_cytoskeletal_part	SET	1552	-0.013856	-0.0038206	0.023763	0.72008	GO_cc:go_cytoskeletal_part
GO_cc:go_multivesicular_body	SET	44	-0.082126	-0.0039767	0.1408	0.72014	GO_cc:go_multivesicular_body
GO_bp:go_positive_regulation...495	SET	2	-0.40189	-0.0041536	0.68894	0.72017	GO_bp:go_positive_regulation_of_metalloendopeptidase_activity
GO_bp:go_regulation_of_guany...2	SET	12	-0.1557	-0.0039405	0.26683	0.72022	GO_bp:go_regulation_of_guanylate_cyclase_activity
GO_cc:go_mre11_complex	SET	7	-0.1835	-0.0035475	0.31444	0.72024	GO_cc:go_mre11_complex
Curated_gene_sets:meissner_b...3	SET	17	-0.12145	-0.0036581	0.20811	0.72025	Curated_gene_sets:meissner_brain_hcp_with_h3k4me2
Curated_gene_sets:rashi_resp...3	SET	43	-0.075439	-0.0036112	0.12925	0.72027	Curated_gene_sets:rashi_response_to_ionizing_radiation_3
Curated_gene_sets:haslinger_...3	SET	21	-0.10336	-0.0034597	0.17691	0.72047	Curated_gene_sets:haslinger_b_cll_with_17p13_deletion
Curated_gene_sets:reactome_t...21	SET	157	-0.038699	-0.0035289	0.066209	0.72055	Curated_gene_sets:reactome_the_citric_acid_tca_cycle_and_respiratory_electron_transport
GO_cc:go_smn_complex	SET	8	-0.16859	-0.0034842	0.28839	0.72059	GO_cc:go_smn_complex
GO_bp:go_epithelial_cell_dif...1	SET	704	-0.022509	-0.0042819	0.03848	0.7207	GO_bp:go_epithelial_cell_differentiation
GO_bp:go_replication_fork_pr...2	SET	9	-0.18445	-0.0040431	0.31532	0.72071	GO_bp:go_replication_fork_protection
GO_mf:go_transforming_growth...4	SET	50	-0.071194	-0.0036743	0.12164	0.72082	GO_mf:go_transforming_growth_factor_beta_receptor_binding
GO_cc:go_dna_replication_pre...	SET	5	-0.19705	-0.0032197	0.33662	0.72085	GO_cc:go_dna_replication_preinitiation_complex
Curated_gene_sets:reactome_s...122	SET	5	-0.19276	-0.0031496	0.32917	0.72091	Curated_gene_sets:reactome_sumo_is_conjugated_to_e1_uba2:sae1
GO_bp:go_alditol_metabolic_p...	SET	12	-0.14832	-0.0037537	0.25325	0.72094	GO_bp:go_alditol_metabolic_process
Curated_gene_sets:reactome_g...5	SET	160	-0.039765	-0.0036603	0.067881	0.72099	Curated_gene_sets:reactome_g2_m_checkpoints
GO_bp:go_positive_regulation...301	SET	31	-0.099538	-0.004047	0.16983	0.7211	GO_bp:go_positive_regulation_of_g_protein_coupled_receptor_signaling_pathway
Curated_gene_sets:mcclung_de...2	SET	44	-0.084578	-0.0040954	0.14428	0.72113	Curated_gene_sets:mcclung_delta_fosb_targets_8wk
GO_bp:go_negative_regulation...418	SET	20	-0.092719	-0.0030288	0.15812	0.72119	GO_bp:go_negative_regulation_of_microtubule_depolymerization
GO_bp:go_lymphocyte_anergy	SET	4	-0.23819	-0.0034812	0.40617	0.7212	GO_bp:go_lymphocyte_anergy
GO_bp:go_regulation_of_natur...4	SET	5	-0.27965	-0.0045694	0.47667	0.72128	GO_bp:go_regulation_of_natural_killer_cell_differentiation_involved_in_immune_response
Curated_gene_sets:ferrando_t...1	SET	83	-0.055186	-0.0036663	0.09406	0.7213	Curated_gene_sets:ferrando_t_all_with_mll_enl_fusion_dn
Curated_gene_sets:reactome_t...46	SET	89	-0.054895	-0.0037759	0.093559	0.72131	Curated_gene_sets:reactome_toll_like_receptor_tlr1:tlr2_cascade
Curated_gene_sets:pid_alpha_...	SET	31	-0.094745	-0.0038521	0.16143	0.72136	Curated_gene_sets:pid_alpha_synuclein_pathway
GO_bp:go_cell_chemotaxis	SET	269	-0.034413	-0.0040953	0.058607	0.72146	GO_bp:go_cell_chemotaxis
GO_bp:go_embryonic_placenta_...1	SET	81	-0.059578	-0.0039103	0.10144	0.7215	GO_bp:go_embryonic_placenta_development
GO_bp:go_response_to_lead_ion	SET	23	-0.11482	-0.0040221	0.1955	0.7215	GO_bp:go_response_to_lead_ion
GO_bp:go_interleukin_17_secr...	SET	5	-0.22296	-0.0036431	0.37959	0.72152	GO_bp:go_interleukin_17_secretion
GO_bp:go_osteoclast_fusion	SET	5	-0.23137	-0.0037807	0.39392	0.72152	GO_bp:go_osteoclast_fusion
GO_bp:go_adaptive_immune_res...2	SET	239	-0.034901	-0.003918	0.059403	0.72157	GO_bp:go_adaptive_immune_response_based_on_somatic_recombination_of_immune_receptors_built_from_immunoglobulin_superfamily_domains
Curated_gene_sets:blalock_al...3	SET	365	-0.026632	-0.0036822	0.045277	0.7218	Curated_gene_sets:blalock_alzheimers_disease_incipient_up
GO_bp:go_maintenance_of_prot...1	SET	12	-0.12651	-0.0032017	0.21488	0.72197	GO_bp:go_maintenance_of_protein_localization_in_endoplasmic_reticulum
GO_bp:go_monosaccharide_cata...	SET	38	-0.092629	-0.0041689	0.15733	0.72198	GO_bp:go_monosaccharide_catabolic_process
GO_mf:go_porin_activity	SET	6	-0.21788	-0.0038999	0.37005	0.722	GO_mf:go_porin_activity
Curated_gene_sets:matzuk_spe...1	SET	36	-0.080994	-0.0035482	0.13753	0.72204	Curated_gene_sets:matzuk_spermatid_differentiation
Curated_gene_sets:reactome_c...10	SET	133	-0.048122	-0.0040415	0.081687	0.7221	Curated_gene_sets:reactome_cardiac_conduction
GO_mf:go_disulfide_oxidoredu...	SET	38	-0.087512	-0.0039386	0.14853	0.72212	GO_mf:go_disulfide_oxidoreductase_activity
GO_bp:go_negative_regulation...414	SET	8	-0.21935	-0.0045333	0.37221	0.72217	GO_bp:go_negative_regulation_of_metanephros_development
GO_bp:go_negative_regulation...533	SET	12	-0.13604	-0.0034431	0.23083	0.72219	GO_bp:go_negative_regulation_of_programmed_necrotic_cell_death
GO_bp:go_positive_regulation...141	SET	6	-0.20487	-0.0036671	0.34746	0.72228	GO_bp:go_positive_regulation_of_cellular_amine_metabolic_process
GO_bp:go_positive_regulation...348	SET	5	-0.22127	-0.0036156	0.37508	0.72238	GO_bp:go_positive_regulation_of_high_voltage_gated_calcium_channel_activity
Curated_gene_sets:bowie_resp...1	SET	16	-0.12314	-0.0035984	0.20838	0.72272	Curated_gene_sets:bowie_response_to_extracellular_matrix
Curated_gene_sets:mcbryan_pu...1	SET	32	-0.092213	-0.0038091	0.15602	0.72274	Curated_gene_sets:mcbryan_pubertal_breast_3_4wk_dn
GO_bp:go_bmp_signaling_pathw...	SET	5	-0.28352	-0.0046327	0.47902	0.72303	GO_bp:go_bmp_signaling_pathway_involved_in_heart_development
Curated_gene_sets:reactome_t...112	SET	23	-0.11096	-0.0038869	0.18735	0.72316	Curated_gene_sets:reactome_triglyceride_catabolism
GO_bp:go_tryptophan_cataboli...	SET	5	-0.27411	-0.0044789	0.46274	0.72319	GO_bp:go_tryptophan_catabolic_process_to_kynurenine
Curated_gene_sets:florio_neo...2	SET	365	-0.029003	-0.0040099	0.048938	0.72329	Curated_gene_sets:florio_neocortex_basal_radial_glia_up
Curated_gene_sets:ludwiczek_...	SET	7	-0.20248	-0.0039144	0.34158	0.72332	Curated_gene_sets:ludwiczek_treating_iron_overload
GO_bp:go_negative_regulation...83	SET	25	-0.11076	-0.0040447	0.18686	0.72332	GO_bp:go_negative_regulation_of_cartilage_development
Curated_gene_sets:chin_breas...1	SET	12	-0.16234	-0.0041086	0.27371	0.72344	Curated_gene_sets:chin_breast_cancer_copy_number_dn
GO_cc:go_ciliary_membrane	SET	83	-0.053796	-0.0035739	0.090629	0.7236	GO_cc:go_ciliary_membrane
GO_bp:go_organic_acid_metabo...	SET	862	-0.018111	-0.0037956	0.030493	0.72371	GO_bp:go_organic_acid_metabolic_process
Curated_gene_sets:reactome_d...67	SET	36	-0.088612	-0.0038819	0.14917	0.72376	Curated_gene_sets:reactome_dna_damage_recognition_in_gg_ner
GO_bp:go_osteoclast_differen...	SET	88	-0.059864	-0.0040946	0.10063	0.72404	GO_bp:go_osteoclast_differentiation
Curated_gene_sets:biocarta_m...5	SET	18	-0.10916	-0.0033832	0.18342	0.72412	Curated_gene_sets:biocarta_mcm_pathway
GO_bp:go_isotype_switching_t...1	SET	7	-0.22693	-0.0043872	0.38132	0.72412	GO_bp:go_isotype_switching_to_iga_isotypes
Curated_gene_sets:zhou_infla...1	SET	265	-0.032668	-0.003859	0.054888	0.72413	Curated_gene_sets:zhou_inflammatory_response_fima_dn
GO_bp:go_negative_regulation...148	SET	8	-0.17789	-0.0036765	0.29883	0.72418	GO_bp:go_negative_regulation_of_cholesterol_storage
GO_bp:go_hormone_mediated_si...	SET	223	-0.035824	-0.0038865	0.060153	0.72426	GO_bp:go_hormone_mediated_signaling_pathway
GO_cc:go_golgi_stack	SET	129	-0.044486	-0.0036799	0.074613	0.72448	GO_cc:go_golgi_stack
GO_cc:go_protein_lipid_compl...	SET	39	-0.083799	-0.0038207	0.14053	0.72451	GO_cc:go_protein_lipid_complex
Curated_gene_sets:gaussmann_...6	SET	160	-0.041958	-0.0038622	0.070336	0.72459	Curated_gene_sets:gaussmann_mll_af4_fusion_targets_c_up
GO_bp:go_cellular_detoxifica...1	SET	103	-0.050477	-0.0037337	0.084554	0.72473	GO_bp:go_cellular_detoxification
Curated_gene_sets:ghandhi_by...2	SET	76	-0.06772	-0.0043059	0.11314	0.72526	Curated_gene_sets:ghandhi_bystander_irradiation_up
GO_bp:go_negative_regulation...272	SET	10	-0.18292	-0.0042264	0.30559	0.72527	GO_bp:go_negative_regulation_of_glycolytic_process
Curated_gene_sets:wagner_apo...	SET	26	-0.11995	-0.004467	0.20038	0.72528	Curated_gene_sets:wagner_apo2_sensitivity
GO_bp:go_acyl_carnitine_tran...	SET	5	-0.2109	-0.0034461	0.35214	0.72538	GO_bp:go_acyl_carnitine_transport
GO_mf:go_acyl_carnitine_tran...	SET	5	-0.2109	-0.0034461	0.35214	0.72538	GO_mf:go_acyl_carnitine_transmembrane_transporter_activity
GO_bp:go_activation_of_adeny...	SET	38	-0.09006	-0.0040533	0.15032	0.72544	GO_bp:go_activation_of_adenylate_cyclase_activity
Curated_gene_sets:li_wilms_t...1	SET	25	-0.11039	-0.0040312	0.18417	0.72554	Curated_gene_sets:li_wilms_tumor
GO_mf:go_quaternary_ammonium...2	SET	10	-0.16918	-0.0039089	0.2822	0.72558	GO_mf:go_quaternary_ammonium_group_transmembrane_transporter_activity
GO_cc:go_euchromatin	SET	31	-0.09818	-0.0039918	0.16356	0.72583	GO_cc:go_euchromatin
Curated_gene_sets:biocarta_n...2	SET	7	-0.22087	-0.0042701	0.36778	0.72593	Curated_gene_sets:biocarta_neutrophil_pathway
Curated_gene_sets:kegg_hyper...	SET	82	-0.062705	-0.0041408	0.10441	0.72594	Curated_gene_sets:kegg_hypertrophic_cardiomyopathy_hcm
GO_bp:go_deoxyribonucleoside...1	SET	10	-0.173	-0.0039972	0.28789	0.72605	GO_bp:go_deoxyribonucleoside_monophosphate_biosynthetic_process
GO_bp:go_positive_regulation...235	SET	6	-0.2156	-0.0038591	0.35879	0.72605	GO_bp:go_positive_regulation_of_dopamine_secretion
GO_bp:go_cell_proliferation_...3	SET	16	-0.14274	-0.0041712	0.23749	0.72609	GO_bp:go_cell_proliferation_in_hindbrain
GO_bp:go_regulation_of_natur...3	SET	14	-0.15188	-0.0041516	0.25266	0.72611	GO_bp:go_regulation_of_natural_killer_cell_differentiation
GO_bp:go_cranial_nerve_struc...	SET	10	-0.18513	-0.0042774	0.30784	0.7262	GO_bp:go_cranial_nerve_structural_organization
Curated_gene_sets:ray_alzhei...	SET	15	-0.14324	-0.004053	0.23811	0.72627	Curated_gene_sets:ray_alzheimers_disease
GO_bp:go_peptidyl_proline_hy...1	SET	12	-0.15206	-0.0038484	0.25265	0.72636	GO_bp:go_peptidyl_proline_hydroxylation
GO_bp:go_spermatogenesis_exc...	SET	8	-0.16225	-0.0033532	0.26954	0.72639	GO_bp:go_spermatogenesis_exchange_of_chromosomal_proteins
GO_bp:go_l_alpha_amino_acid_...	SET	47	-0.080239	-0.0040153	0.13325	0.72647	GO_bp:go_l_alpha_amino_acid_transmembrane_transport
GO_cc:go_endolysosome_membra...	SET	13	-0.15251	-0.0040174	0.25317	0.72655	GO_cc:go_endolysosome_membrane
GO_bp:go_negative_regulation...607	SET	5	-0.26889	-0.0043936	0.44624	0.72659	GO_bp:go_negative_regulation_of_sequestering_of_triglyceride
GO_cc:go_atg1_ulk1_kinase_co...	SET	8	-0.2147	-0.0044371	0.3559	0.72682	GO_cc:go_atg1_ulk1_kinase_complex
GO_bp:go_resolution_of_meiot...	SET	17	-0.11188	-0.0033696	0.18533	0.72696	GO_bp:go_resolution_of_meiotic_recombination_intermediates
GO_bp:go_vacuolar_acidificat...	SET	23	-0.10943	-0.003833	0.18126	0.72697	GO_bp:go_vacuolar_acidification
GO_bp:go_protein_localizatio...20	SET	8	-0.20588	-0.0042549	0.34105	0.72697	GO_bp:go_protein_localization_to_extracellular_region
GO_bp:go_intraciliary_retrog...	SET	12	-0.13779	-0.0034872	0.22813	0.72707	GO_bp:go_intraciliary_retrograde_transport
Curated_gene_sets:kumamoto_r...1	SET	10	-0.15503	-0.0035819	0.2566	0.72712	Curated_gene_sets:kumamoto_response_to_nutlin_3a_dn
GO_bp:go_apolipoprotein_a_i_...	SET	6	-0.2383	-0.0042653	0.39441	0.72714	GO_bp:go_apolipoprotein_a_i_mediated_signaling_pathway
GO_bp:go_regulation_of_monon...	SET	43	-0.083396	-0.0039921	0.13801	0.72717	GO_bp:go_regulation_of_mononuclear_cell_migration
GO_bp:go_regulation_of_lipop...4	SET	10	-0.18299	-0.004228	0.30261	0.72731	GO_bp:go_regulation_of_lipoprotein_metabolic_process
Curated_gene_sets:mccabe_hox...4	SET	9	-0.18462	-0.0040468	0.30526	0.72734	Curated_gene_sets:mccabe_hoxc6_targets_up
GO_bp:go_morphogenesis_of_an...5	SET	506	-0.025206	-0.0040875	0.041678	0.72734	GO_bp:go_morphogenesis_of_an_epithelium
Curated_gene_sets:wang_recur...2	SET	16	-0.1239	-0.0036206	0.20468	0.72753	Curated_gene_sets:wang_recurrent_liver_cancer_up
Curated_gene_sets:liu_cmyb_t...2	SET	153	-0.043559	-0.0039216	0.071925	0.72761	Curated_gene_sets:liu_cmyb_targets_up
GO_bp:go_positive_regulation...30	SET	11	-0.17887	-0.0043345	0.29533	0.72763	GO_bp:go_positive_regulation_of_amyloid_beta_formation
Curated_gene_sets:simbulan_u...3	SET	8	-0.18514	-0.0038263	0.30565	0.72765	Curated_gene_sets:simbulan_uv_response_normal_up
GO_cc:go_recycling_endosome	SET	162	-0.042023	-0.0038921	0.069344	0.72774	GO_cc:go_recycling_endosome
GO_bp:go_organic_acid_biosyn...	SET	280	-0.032556	-0.0039515	0.053709	0.72779	GO_bp:go_organic_acid_biosynthetic_process
GO_bp:go_transcription_initi...2	SET	175	-0.04057	-0.003904	0.066923	0.72781	GO_bp:go_transcription_initiation_from_rna_polymerase_ii_promoter
GO_bp:go_ribonucleoprotein_c...2	SET	14	-0.12523	-0.0034233	0.20657	0.72782	GO_bp:go_ribonucleoprotein_complex_disassembly
GO_bp:go_organic_acid_catabo...	SET	242	-0.033985	-0.0038388	0.056042	0.72788	GO_bp:go_organic_acid_catabolic_process
GO_mf:go_actin_monomer_bindi...	SET	24	-0.11145	-0.0039878	0.18377	0.72789	GO_mf:go_actin_monomer_binding
GO_mf:go_procollagen_proline...2	SET	7	-0.19884	-0.0038441	0.32787	0.72789	GO_mf:go_procollagen_proline_dioxygenase_activity
Curated_gene_sets:pid_integr...4	SET	11	-0.18559	-0.0044973	0.30595	0.72794	Curated_gene_sets:pid_integrin4_pathway
GO_mf:go_long_chain_fatty_ac...1	SET	14	-0.14929	-0.0040808	0.24606	0.72797	GO_mf:go_long_chain_fatty_acid_binding
GO_mf:go_l_glutamate_transme...	SET	14	-0.15972	-0.004366	0.26321	0.72801	GO_mf:go_l_glutamate_transmembrane_transporter_activity
GO_bp:go_positive_regulation...124	SET	147	-0.043697	-0.0038568	0.071961	0.72815	GO_bp:go_positive_regulation_of_cell_growth
Curated_gene_sets:andersen_l...1	SET	72	-0.059703	-0.0036953	0.098301	0.72819	Curated_gene_sets:andersen_liver_cancer_krt19_dn
Curated_gene_sets:whitfield_...6	SET	147	-0.043621	-0.00385	0.071804	0.72824	Curated_gene_sets:whitfield_cell_cycle_s
GO_bp:go_sphingosine_1_phosp...	SET	9	-0.19827	-0.0043462	0.32631	0.72828	GO_bp:go_sphingosine_1_phosphate_receptor_signaling_pathway
GO_cc:go_trans_golgi_network	SET	224	-0.036638	-0.0039836	0.060298	0.72828	GO_cc:go_trans_golgi_network
Curated_gene_sets:hasina_nol...1	SET	13	-0.17261	-0.0045468	0.28401	0.72832	Curated_gene_sets:hasina_nol7_targets_dn
GO_bp:go_protein_deglutamyla...	SET	7	-0.28575	-0.0055244	0.46938	0.72866	GO_bp:go_protein_deglutamylation
Curated_gene_sets:ouyang_pro...1	SET	20	-0.1238	-0.004044	0.20334	0.72867	Curated_gene_sets:ouyang_prostate_cancer_markers
GO_mf:go_protein_adp_ribosyl...	SET	15	-0.1489	-0.0042129	0.24456	0.72868	GO_mf:go_protein_adp_ribosylase_activity
GO_bp:go_protein_n_linked_gl...	SET	73	-0.057735	-0.0035981	0.094764	0.72881	GO_bp:go_protein_n_linked_glycosylation
GO_cc:go_u1_snrnp	SET	18	-0.14402	-0.0044636	0.2364	0.72881	GO_cc:go_u1_snrnp
Curated_gene_sets:lian_neutr...	SET	23	-0.1142	-0.0040002	0.18731	0.72896	Curated_gene_sets:lian_neutrophil_granule_constituents
GO_bp:go_development_of_seco...2	SET	10	-0.18338	-0.0042369	0.30078	0.72896	GO_bp:go_development_of_secondary_sexual_characteristics
Curated_gene_sets:reactome_g...39	SET	81	-0.057383	-0.0037663	0.09402	0.72918	Curated_gene_sets:reactome_global_genome_nucleotide_excision_repair_gg_ner
GO_bp:go_peptidyl_histidine_...	SET	10	-0.16548	-0.0038235	0.27105	0.72924	GO_bp:go_peptidyl_histidine_modification
GO_bp:go_defense_response_to...1	SET	218	-0.03843	-0.0041227	0.062939	0.72926	GO_bp:go_defense_response_to_bacterium
Curated_gene_sets:reactome_s...59	SET	10	-0.20141	-0.0046535	0.32982	0.72928	Curated_gene_sets:reactome_signaling_by_leptin
GO_bp:go_calcium_ion_transme...1	SET	130	-0.051121	-0.004245	0.083664	0.7294	GO_bp:go_calcium_ion_transmembrane_import_into_cytosol
GO_bp:go_regulation_of_extri...1	SET	148	-0.045107	-0.0039946	0.073775	0.72953	GO_bp:go_regulation_of_extrinsic_apoptotic_signaling_pathway
Curated_gene_sets:yang_bcl3_...1	SET	7	-0.17821	-0.0034453	0.29135	0.72962	Curated_gene_sets:yang_bcl3_targets_dn
GO_bp:go_negative_regulation...411	SET	7	-0.22826	-0.0044129	0.37318	0.72962	GO_bp:go_negative_regulation_of_mesoderm_development
GO_cc:go_trna_splicing_ligas...	SET	8	-0.23365	-0.0048288	0.38164	0.7298	GO_cc:go_trna_splicing_ligase_complex
GO_bp:go_positive_regulation...36	SET	8	-0.19633	-0.0040575	0.32062	0.72984	GO_bp:go_positive_regulation_of_antigen_processing_and_presentation
Curated_gene_sets:pujana_bre...2	SET	9	-0.1787	-0.0039171	0.29181	0.72986	Curated_gene_sets:pujana_breast_cancer_with_brca1_mutated_dn
Curated_gene_sets:reactome_r...145	SET	5	-0.31204	-0.0050988	0.50936	0.72993	Curated_gene_sets:reactome_runx3_regulates_bcl2l11_bim_transcription
Curated_gene_sets:reactome_f...20	SET	11	-0.17168	-0.0041602	0.28021	0.72995	Curated_gene_sets:reactome_fgfr1c_ligand_binding_and_activation
GO_bp:go_regulation_of_cell_...34	SET	160	-0.043433	-0.0039979	0.070866	0.73002	GO_bp:go_regulation_of_cell_projection_assembly
GO_bp:go_neurotransmitter_re...3	SET	7	-0.23553	-0.0045534	0.38422	0.73006	GO_bp:go_neurotransmitter_receptor_transport_postsynaptic_endosome_to_lysosome
GO_cc:go_guanyl_nucleotide_e...	SET	13	-0.16354	-0.0043078	0.26659	0.7302	GO_cc:go_guanyl_nucleotide_exchange_factor_complex
Curated_gene_sets:kyng_dna_d...5	SET	72	-0.063953	-0.0039583	0.10422	0.73026	Curated_gene_sets:kyng_dna_damage_by_gamma_radiation
GO_bp:go_negative_regulation...635	SET	10	-0.18477	-0.0042692	0.30082	0.73046	GO_bp:go_negative_regulation_of_stem_cell_proliferation
Curated_gene_sets:howlin_pub...	SET	61	-0.074374	-0.0042384	0.12106	0.73051	Curated_gene_sets:howlin_pubertal_mammary_gland
Curated_gene_sets:yague_pret...2	SET	7	-0.23222	-0.0044894	0.37791	0.73055	Curated_gene_sets:yague_pretumor_drug_resistance_up
GO_cc:go_golgi_cisterna_memb...	SET	75	-0.062029	-0.0039181	0.10086	0.73072	GO_cc:go_golgi_cisterna_membrane
Curated_gene_sets:aston_majo...1	SET	150	-0.044141	-0.0039352	0.071715	0.73089	Curated_gene_sets:aston_major_depressive_disorder_dn
Curated_gene_sets:reactome_d...84	SET	26	-0.10441	-0.0038883	0.1696	0.73093	Curated_gene_sets:reactome_downregulation_of_tgf_beta_receptor_signaling
GO_bp:go_positive_regulation...496	SET	7	-0.20677	-0.0039975	0.33585	0.73094	GO_bp:go_positive_regulation_of_metallopeptidase_activity
Curated_gene_sets:chemello_s...1	SET	4	-0.25639	-0.0037472	0.416	0.73115	Curated_gene_sets:chemello_soleus_vs_edl_myofibers_dn
Curated_gene_sets:geiss_resp...2	SET	35	-0.088911	-0.0038407	0.14425	0.73117	Curated_gene_sets:geiss_response_to_dsrna_up
GO_bp:go_negative_regulation...453	SET	2	-0.4668	-0.0048244	0.75716	0.73122	GO_bp:go_negative_regulation_of_myoblast_proliferation
Curated_gene_sets:lu_aging_b...2	SET	242	-0.038046	-0.0042975	0.061699	0.73126	Curated_gene_sets:lu_aging_brain_up
Curated_gene_sets:rao_bound_...1	SET	210	-0.038854	-0.0040919	0.06297	0.73139	Curated_gene_sets:rao_bound_by_sall4
GO_bp:go_myeloid_leukocyte_m...1	SET	522	-0.023876	-0.0039307	0.038684	0.73144	GO_bp:go_myeloid_leukocyte_mediated_immunity
GO_mf:go_oxidoreductase_acti...37	SET	5	-0.21802	-0.0035624	0.35306	0.73154	GO_mf:go_oxidoreductase_activity_oxidizing_metal_ions_oxygen_as_acceptor
GO_bp:go_histone_h2b_ubiquit...	SET	12	-0.16197	-0.0040992	0.26225	0.73158	GO_bp:go_histone_h2b_ubiquitination
Curated_gene_sets:reactome_d...1	SET	39	-0.098793	-0.0045043	0.15993	0.73162	Curated_gene_sets:reactome_dag_and_ip3_signaling
Curated_gene_sets:reactome_f...43	SET	8	-0.22576	-0.0046657	0.36543	0.73164	Curated_gene_sets:reactome_formyl_peptide_receptors_bind_formyl_peptides_and_many_other_ligands
GO_bp:go_calcium_import_into...	SET	11	-0.13609	-0.0032977	0.22026	0.73166	GO_bp:go_calcium_import_into_the_mitochondrion
GO_mf:go_co_smad_binding	SET	9	-0.1915	-0.0041976	0.30984	0.73173	GO_mf:go_co_smad_binding
GO_bp:go_b_cell_mediated_imm...	SET	108	-0.052834	-0.0040012	0.085464	0.73178	GO_bp:go_b_cell_mediated_immunity
Curated_gene_sets:choi_atl_a...	SET	4	-0.33573	-0.0049067	0.54304	0.73179	Curated_gene_sets:choi_atl_acute_stage
GO_cc:go_eukaryotic_translat...4	SET	7	-0.24843	-0.0048029	0.40172	0.73185	GO_cc:go_eukaryotic_translation_initiation_factor_3_complex_eif3m
GO_bp:go_pentose_phosphate_s...2	SET	7	-0.21059	-0.0040712	0.34029	0.73198	GO_bp:go_pentose_phosphate_shunt_non_oxidative_branch
GO_mf:go_extracellular_matri...2	SET	9	-0.1818	-0.0039851	0.29377	0.73199	GO_mf:go_extracellular_matrix_constituent_conferring_elasticity
GO_mf:go_vasopressin_recepto...	SET	6	-0.24402	-0.0043678	0.39428	0.73201	GO_mf:go_vasopressin_receptor_activity
Curated_gene_sets:biocarta_r...16	SET	10	-0.14832	-0.003427	0.23958	0.73206	Curated_gene_sets:biocarta_rhodopsin_pathway
Curated_gene_sets:grade_colo...3	SET	52	-0.074494	-0.0039205	0.12023	0.73224	Curated_gene_sets:grade_colon_vs_rectal_cancer_dn
Curated_gene_sets:biocarta_r...6	SET	10	-0.18249	-0.0042165	0.29452	0.73224	Curated_gene_sets:biocarta_ranbp2_pathway
GO_bp:go_regulation_of_remov...	SET	9	-0.16895	-0.0037034	0.27257	0.73231	GO_bp:go_regulation_of_removal_of_superoxide_radicals
GO_bp:go_defense_response_to...3	SET	72	-0.069223	-0.0042845	0.11164	0.73239	GO_bp:go_defense_response_to_gram_negative_bacterium
GO_bp:go_interleukin_5_secre...	SET	6	-0.22775	-0.0040764	0.36697	0.73257	GO_bp:go_interleukin_5_secretion
GO_bp:go_regulation_of_mitoc...1	SET	6	-0.19555	-0.0035001	0.31501	0.73262	GO_bp:go_regulation_of_mitochondrial_atp_synthesis_coupled_electron_transport
GO_bp:go_primary_mirna_proce...	SET	10	-0.1863	-0.0043045	0.30001	0.73269	GO_bp:go_primary_mirna_processing
GO_cc:go_intrinsic_component...3	SET	64	-0.068687	-0.0040091	0.1106	0.7327	GO_cc:go_intrinsic_component_of_golgi_membrane
GO_mf:go_atp_dependent_micro...2	SET	18	-0.15509	-0.0048066	0.24957	0.73284	GO_mf:go_atp_dependent_microtubule_motor_activity_minus_end_directed
GO_bp:go_positive_regulation...862	SET	6	-0.23098	-0.0041343	0.37163	0.73287	GO_bp:go_positive_regulation_of_uterine_smooth_muscle_contraction
Curated_gene_sets:tsai_dnajb...1	SET	6	-0.18837	-0.0033716	0.30301	0.73291	Curated_gene_sets:tsai_dnajb4_targets_dn
GO_cc:go_nucleolar_ribonucle...	SET	7	-0.1928	-0.0037274	0.31012	0.73293	GO_cc:go_nucleolar_ribonuclease_p_complex
GO_bp:go_dendritic_cell_anti...	SET	11	-0.16412	-0.0039769	0.26375	0.7331	GO_bp:go_dendritic_cell_antigen_processing_and_presentation
Curated_gene_sets:amit_egf_r...12	SET	37	-0.097683	-0.0043383	0.15697	0.73313	Curated_gene_sets:amit_egf_response_60_mcf10a
GO_cc:go_apical_plasma_membr...	SET	304	-0.032829	-0.0041492	0.052716	0.73327	GO_cc:go_apical_plasma_membrane
GO_mf:go_thrombin_activated_...	SET	5	-0.29235	-0.004777	0.46938	0.73331	GO_mf:go_thrombin_activated_receptor_activity
GO_bp:go_positive_regulation...49	SET	5	-0.30005	-0.0049028	0.48165	0.73334	GO_bp:go_positive_regulation_of_attachment_of_spindle_microtubules_to_kinetochore
GO_cc:go_proton_transporting...5	SET	16	-0.13514	-0.0039491	0.21692	0.73336	GO_cc:go_proton_transporting_two_sector_atpase_complex_catalytic_domain
GO_bp:go_regulation_of_syste...9	SET	45	-0.091859	-0.0044981	0.1472	0.7337	GO_bp:go_regulation_of_systemic_arterial_blood_pressure_mediated_by_a_chemical_signal
GO_mf:go_protein_serine_thre...3	SET	32	-0.099629	-0.0041154	0.15951	0.73388	GO_mf:go_protein_serine_threonine_kinase_inhibitor_activity
GO_mf:go_carbohydrate_binding	SET	262	-0.037604	-0.0044172	0.060193	0.73392	GO_mf:go_carbohydrate_binding
Curated_gene_sets:kegg_olfac...	SET	344	-0.041426	-0.0055636	0.066281	0.73401	Curated_gene_sets:kegg_olfactory_transduction
GO_mf:go_cytokine_binding	SET	119	-0.053637	-0.0042626	0.085803	0.73405	GO_mf:go_cytokine_binding
GO_mf:go_adp_binding	SET	34	-0.093853	-0.0039959	0.14998	0.73426	GO_mf:go_adp_binding
GO_bp:go_negative_regulation...224	SET	4	-0.31346	-0.0045813	0.50088	0.73428	GO_bp:go_negative_regulation_of_epithelial_cell_differentiation_involved_in_kidney_development
Curated_gene_sets:aujla_il22...	SET	8	-0.17969	-0.0037137	0.28694	0.73441	Curated_gene_sets:aujla_il22_and_il17a_signaling
Curated_gene_sets:sig_chemot...	SET	40	-0.079626	-0.0036766	0.12704	0.73459	Curated_gene_sets:sig_chemotaxis
GO_mf:go_atpase_activity_cou...4	SET	34	-0.087303	-0.003717	0.13929	0.7346	GO_mf:go_atpase_activity_coupled_to_transmembrane_movement_of_ions_rotational_mechanism
Curated_gene_sets:li_cisplat...1	SET	29	-0.11961	-0.0047038	0.19076	0.73467	Curated_gene_sets:li_cisplatin_resistance_dn
GO_bp:go_notch_receptor_proc...2	SET	7	-0.175	-0.0033831	0.27909	0.73467	GO_bp:go_notch_receptor_processing_ligand_dependent
GO_cc:go_cis_golgi_network	SET	52	-0.07614	-0.0040071	0.12142	0.73469	GO_cc:go_cis_golgi_network
Curated_gene_sets:mori_pre_b...2	SET	74	-0.061739	-0.0038738	0.098396	0.73482	Curated_gene_sets:mori_pre_bi_lymphocyte_up
GO_bp:go_negative_regulation...490	SET	343	-0.028651	-0.0038423	0.045636	0.73493	GO_bp:go_negative_regulation_of_organelle_organization
GO_bp:go_mrna_cis_splicing_v...	SET	29	-0.096258	-0.0037855	0.15332	0.73494	GO_bp:go_mrna_cis_splicing_via_spliceosome
GO_bp:go_regulation_of_actom...	SET	85	-0.064056	-0.0043063	0.10197	0.73506	GO_bp:go_regulation_of_actomyosin_structure_organization
Curated_gene_sets:raffel_veg...1	SET	5	-0.29456	-0.0048131	0.46829	0.73533	Curated_gene_sets:raffel_vegfa_targets_dn
GO_bp:go_notch_signaling_inv...	SET	9	-0.20826	-0.0045651	0.33101	0.73537	GO_bp:go_notch_signaling_involved_in_heart_development
GO_mf:go_ion_channel_regulat...	SET	110	-0.052571	-0.0040178	0.083559	0.73537	GO_mf:go_ion_channel_regulator_activity
Curated_gene_sets:reactome_s...55	SET	152	-0.043757	-0.0039267	0.069544	0.73539	Curated_gene_sets:reactome_signaling_by_hedgehog
Curated_gene_sets:biocarta_r...2	SET	21	-0.11895	-0.0039817	0.18904	0.7354	Curated_gene_sets:biocarta_rac1_pathway
GO_bp:go_positive_regulation...290	SET	9	-0.20059	-0.004397	0.31868	0.73547	GO_bp:go_positive_regulation_of_feeding_behavior
Curated_gene_sets:watanabe_r...2	SET	105	-0.049746	-0.0037149	0.079023	0.73549	Curated_gene_sets:watanabe_rectal_cancer_radiotherapy_responsive_up
Curated_gene_sets:malik_repr...	SET	12	-0.17549	-0.0044415	0.27875	0.73551	Curated_gene_sets:malik_repressed_by_estrogen
Curated_gene_sets:reactome_c...20	SET	5	-0.2705	-0.0044199	0.42961	0.73553	Curated_gene_sets:reactome_cd22_mediated_bcr_regulation
GO_bp:go_copii_coated_vesicl...2	SET	14	-0.15118	-0.0041327	0.24002	0.73561	GO_bp:go_copii_coated_vesicle_cargo_loading
Curated_gene_sets:pid_erbb4_...	SET	39	-0.088023	-0.0040133	0.13973	0.73563	Curated_gene_sets:pid_erbb4_pathway
GO_mf:go_sphingolipid_binding	SET	21	-0.125	-0.0041842	0.19831	0.73577	GO_mf:go_sphingolipid_binding
GO_bp:go_low_density_lipopro...5	SET	23	-0.11722	-0.0041062	0.18589	0.73585	GO_bp:go_low_density_lipoprotein_receptor_particle_metabolic_process
GO_bp:go_regulation_of_cd8_p...1	SET	15	-0.14667	-0.0041498	0.23247	0.73595	GO_bp:go_regulation_of_cd8_positive_alpha_beta_t_cell_activation
Curated_gene_sets:biocarta_a...7	SET	9	-0.17957	-0.0039362	0.2846	0.73596	Curated_gene_sets:biocarta_ahsp_pathway
GO_bp:go_positive_regulation...482	SET	5	-0.2631	-0.0042991	0.41683	0.73604	GO_bp:go_positive_regulation_of_meiosis_i
GO_mf:go_sterol_transporter_...	SET	34	-0.10124	-0.0043106	0.16037	0.73607	GO_mf:go_sterol_transporter_activity
Curated_gene_sets:reactome_o...16	SET	15	-0.14333	-0.0040555	0.22701	0.73611	Curated_gene_sets:reactome_organic_cation_anion_zwitterion_transport
GO_cc:go_cortical_actin_cyto...	SET	80	-0.057662	-0.0037612	0.091301	0.73616	GO_cc:go_cortical_actin_cytoskeleton
Curated_gene_sets:montero_th...1	SET	10	-0.1963	-0.0045356	0.31076	0.7362	Curated_gene_sets:montero_thyroid_cancer_poor_survival_dn
Curated_gene_sets:zhan_varia...1	SET	29	-0.10649	-0.0041877	0.16848	0.73631	Curated_gene_sets:zhan_variable_early_differentiation_genes_dn
GO_bp:go_egg_activation	SET	5	-0.1983	-0.0032403	0.31377	0.73631	GO_bp:go_egg_activation
Curated_gene_sets:lopes_meth...2	SET	27	-0.11612	-0.0044067	0.18371	0.73634	Curated_gene_sets:lopes_methylated_in_colon_cancer_up
GO_mf:go_cytokine_receptor_a...	SET	87	-0.068256	-0.0046421	0.10795	0.73639	GO_mf:go_cytokine_receptor_activity
GO_bp:go_negative_regulation...473	SET	5	-0.26112	-0.0042667	0.41288	0.73644	GO_bp:go_negative_regulation_of_neutrophil_activation
Curated_gene_sets:biocarta_m...14	SET	6	-0.22212	-0.0039758	0.35111	0.73651	Curated_gene_sets:biocarta_mrp_pathway
GO_bp:go_histone_h3_k9_dimet...	SET	6	-0.2135	-0.0038215	0.33733	0.7366	GO_bp:go_histone_h3_k9_dimethylation
GO_bp:go_branching_involved_...5	SET	23	-0.12381	-0.004337	0.1956	0.73663	GO_bp:go_branching_involved_in_salivary_gland_morphogenesis
GO_cc:go_scar_complex	SET	8	-0.20126	-0.0041595	0.31787	0.73668	GO_cc:go_scar_complex
GO_bp:go_regulation_of_cellu...20	SET	13	-0.12946	-0.0034102	0.20439	0.73676	GO_bp:go_regulation_of_cellular_response_to_hypoxia
GO_bp:go_positive_regulation...38	SET	6	-0.23048	-0.0041254	0.36367	0.73687	GO_bp:go_positive_regulation_of_apoptotic_cell_clearance
GO_bp:go_phosphatidylserine_...3	SET	25	-0.11406	-0.0041651	0.17995	0.7369	GO_bp:go_phosphatidylserine_metabolic_process
GO_mf:go_phosphatase_activat...	SET	16	-0.13148	-0.0038421	0.20732	0.73702	GO_mf:go_phosphatase_activator_activity
Curated_gene_sets:reactome_a...45	SET	10	-0.17564	-0.0040581	0.27693	0.73703	Curated_gene_sets:reactome_activation_of_the_ap_1_family_of_transcription_factors
GO_bp:go_regulation_of_plasm...1	SET	86	-0.06125	-0.0041417	0.096565	0.73705	GO_bp:go_regulation_of_plasma_lipoprotein_particle_levels
GO_mf:go_ubiquitin_like_prot...2	SET	36	-0.086893	-0.0038067	0.13696	0.7371	GO_mf:go_ubiquitin_like_protein_conjugating_enzyme_activity
Curated_gene_sets:reactome_a...41	SET	12	-0.16364	-0.0041416	0.25791	0.73711	Curated_gene_sets:reactome_activation_of_rac1
GO_bp:go_negative_regulation...38	SET	10	-0.17577	-0.0040613	0.2769	0.73721	GO_bp:go_negative_regulation_of_astrocyte_differentiation
GO_bp:go_progesterone_recept...	SET	8	-0.21298	-0.0044017	0.33552	0.73721	GO_bp:go_progesterone_receptor_signaling_pathway
Curated_gene_sets:coldren_ge...1	SET	215	-0.038185	-0.0040684	0.060127	0.7373	Curated_gene_sets:coldren_gefitinib_resistance_dn
GO_bp:go_positive_regulation...808	SET	36	-0.082954	-0.0036341	0.13062	0.7373	GO_bp:go_positive_regulation_of_telomere_maintenance_via_telomere_lengthening
GO_bp:go_ammonium_ion_metabo...	SET	60	-0.0743	-0.0041995	0.11699	0.73731	GO_bp:go_ammonium_ion_metabolic_process
GO_bp:go_nephron_epithelium_...	SET	101	-0.06148	-0.0045034	0.096747	0.73744	GO_bp:go_nephron_epithelium_development
GO_bp:go_regulation_of_viral...5	SET	61	-0.068909	-0.0039269	0.10843	0.73744	GO_bp:go_regulation_of_viral_transcription
Curated_gene_sets:reactome_t...44	SET	87	-0.060173	-0.0040924	0.094678	0.73746	Curated_gene_sets:reactome_toll_like_receptor_9_tlr9_cascade
GO_bp:go_negative_regulation...232	SET	10	-0.16043	-0.0037068	0.25233	0.73754	GO_bp:go_negative_regulation_of_erythrocyte_differentiation
Curated_gene_sets:reactome_n...41	SET	47	-0.090457	-0.0045266	0.14225	0.73758	Curated_gene_sets:reactome_neurotransmitter_release_cycle
GO_bp:go_sister_chromatid_co...	SET	50	-0.08178	-0.0042206	0.12856	0.73765	GO_bp:go_sister_chromatid_cohesion
Curated_gene_sets:castellano...1	SET	7	-0.17993	-0.0034785	0.28281	0.73768	Curated_gene_sets:castellano_hras_and_nras_targets_dn
Curated_gene_sets:bystrykh_h...8	SET	8	-0.23827	-0.0049243	0.37447	0.7377	Curated_gene_sets:bystrykh_hematopoiesis_stem_cell_runx1
Curated_gene_sets:reactome_f...11	SET	30	-0.1094	-0.0043759	0.1719	0.73775	Curated_gene_sets:reactome_fceri_mediated_caplus2_mobilization
Curated_gene_sets:darwiche_s...4	SET	134	-0.046461	-0.0039166	0.073	0.73776	Curated_gene_sets:darwiche_squamous_cell_carcinoma_up
Curated_gene_sets:becker_tam...2	SET	52	-0.078644	-0.0041389	0.12341	0.73802	Curated_gene_sets:becker_tamoxifen_resistance_up
GO_bp:go_positive_regulation...864	SET	7	-0.25931	-0.0050131	0.40687	0.73804	GO_bp:go_positive_regulation_of_vascular_associated_smooth_muscle_cell_apoptotic_process
Curated_gene_sets:meinhold_o...2	SET	12	-0.18013	-0.004559	0.28263	0.73805	Curated_gene_sets:meinhold_ovarian_cancer_low_grade_up
GO_bp:go_golgi_organization	SET	129	-0.049871	-0.0041254	0.078246	0.73805	GO_bp:go_golgi_organization
Curated_gene_sets:thillainad...1	SET	8	-0.21541	-0.0044519	0.33795	0.73807	Curated_gene_sets:thillainadesan_znf217_targets_dn
GO_bp:go_fat_cell_differenti...	SET	204	-0.041225	-0.0042798	0.064655	0.73813	GO_bp:go_fat_cell_differentiation
GO_bp:go_regulation_of_non_c...	SET	21	-0.1368	-0.0045789	0.21452	0.73816	GO_bp:go_regulation_of_non_canonical_wnt_signaling_pathway
GO_bp:go_ceramide_metabolic_...	SET	25	-0.12229	-0.0044656	0.19177	0.73816	GO_bp:go_ceramide_metabolic_process
GO_bp:go_myotube_differentia...	SET	96	-0.059958	-0.0042824	0.094019	0.73817	GO_bp:go_myotube_differentiation
GO_mf:go_c_c_chemokine_bindi...	SET	23	-0.14872	-0.0052094	0.23319	0.73818	GO_mf:go_c_c_chemokine_binding
Curated_gene_sets:zhang_targ...	SET	81	-0.068414	-0.0044902	0.10725	0.73822	Curated_gene_sets:zhang_targets_of_ewsr1_fli1_fusion
Curated_gene_sets:reactome_s...102	SET	31	-0.10794	-0.0043885	0.16903	0.73844	Curated_gene_sets:reactome_smad2_smad3:smad4_heterotrimer_regulates_transcription
GO_mf:go_rna_7_methylguanosi...	SET	11	-0.16583	-0.0040185	0.25949	0.7386	GO_mf:go_rna_7_methylguanosine_cap_binding
GO_bp:go_positive_regulation...779	SET	7	-0.16519	-0.0031936	0.25847	0.73862	GO_bp:go_positive_regulation_of_synaptic_transmission_dopaminergic
Curated_gene_sets:reactome_s...46	SET	72	-0.065914	-0.0040798	0.1031	0.73868	Curated_gene_sets:reactome_signaling_by_fgfr2
GO_mf:go_sodium_channel_inhi...	SET	7	-0.23311	-0.0045066	0.3645	0.73875	GO_mf:go_sodium_channel_inhibitor_activity
GO_bp:go_endoplasmic_reticul...1	SET	21	-0.13164	-0.0044063	0.2058	0.73879	GO_bp:go_endoplasmic_reticulum_calcium_ion_homeostasis
Curated_gene_sets:turashvili...4	SET	43	-0.098452	-0.0047129	0.15392	0.7388	Curated_gene_sets:turashvili_breast_ductal_carcinoma_vs_ductal_normal_up
Curated_gene_sets:reactome_t...88	SET	19	-0.12748	-0.0040591	0.1992	0.73889	Curated_gene_sets:reactome_translesion_synthesis_by_polh
GO_bp:go_error_free_transles...	SET	19	-0.12748	-0.0040591	0.1992	0.73889	GO_bp:go_error_free_translesion_synthesis
GO_bp:go_positive_regulation...735	SET	21	-0.12186	-0.004079	0.19038	0.73894	GO_bp:go_positive_regulation_of_signal_transduction_by_p53_class_mediator
GO_bp:go_negative_regulation...375	SET	20	-0.1324	-0.0043249	0.20672	0.73905	GO_bp:go_negative_regulation_of_lipid_storage
Curated_gene_sets:moreaux_mu...2	SET	339	-0.030153	-0.0040205	0.047044	0.73922	Curated_gene_sets:moreaux_multiple_myeloma_by_taci_up
GO_bp:go_chromatin_disassemb...	SET	20	-0.11235	-0.00367	0.17521	0.73931	GO_bp:go_chromatin_disassembly
GO_mf:go_cysteine_type_endop...5	SET	53	-0.085597	-0.0045478	0.13341	0.73943	GO_mf:go_cysteine_type_endopeptidase_inhibitor_activity
Curated_gene_sets:becker_tam...1	SET	52	-0.083894	-0.0044152	0.13072	0.73948	Curated_gene_sets:becker_tamoxifen_resistance_dn
GO_bp:go_animal_organ_regene...	SET	71	-0.067549	-0.0041519	0.10521	0.73958	GO_bp:go_animal_organ_regeneration
GO_bp:go_regulation_of_trail...	SET	4	-0.25352	-0.0037053	0.39447	0.73979	GO_bp:go_regulation_of_trail_activated_apoptotic_signaling_pathway
Curated_gene_sets:marson_bou...1	SET	658	-0.023079	-0.0042499	0.035892	0.73989	Curated_gene_sets:marson_bound_by_e2f4_unstimulated
Curated_gene_sets:rickman_he...2	SET	37	-0.10586	-0.0047013	0.16456	0.73997	Curated_gene_sets:rickman_head_and_neck_cancer_b
GO_mf:go_calcium_dependent_p...4	SET	9	-0.16439	-0.0036034	0.25548	0.74003	GO_mf:go_calcium_dependent_protein_kinase_activity
GO_mf:go_carbohydrate_phosph...	SET	9	-0.17818	-0.0039058	0.27683	0.7401	GO_mf:go_carbohydrate_phosphatase_activity
GO_bp:go_regulation_of_vacuo...2	SET	37	-0.085734	-0.0038076	0.13317	0.74015	GO_bp:go_regulation_of_vacuole_organization
Curated_gene_sets:delpuech_f...2	SET	60	-0.076371	-0.0043165	0.11861	0.74017	Curated_gene_sets:delpuech_foxo3_targets_up
GO_bp:go_cellular_protein_co...3	SET	25	-0.11897	-0.0043446	0.18473	0.74022	GO_bp:go_cellular_protein_containing_complex_localization
GO_cc:go_pam_complex_tim23_a...	SET	5	-0.20402	-0.0033336	0.31673	0.74025	GO_cc:go_pam_complex_tim23_associated_import_motor
GO_cc:go_non_motile_cilium	SET	127	-0.050053	-0.0041085	0.077707	0.74025	GO_cc:go_non_motile_cilium
Curated_gene_sets:sa_mmp_cyt...	SET	16	-0.15382	-0.0044947	0.23875	0.74029	Curated_gene_sets:sa_mmp_cytokine_connection
Curated_gene_sets:markey_rb1...4	SET	106	-0.057121	-0.0042859	0.088646	0.74033	Curated_gene_sets:markey_rb1_chronic_lof_up
Curated_gene_sets:pid_hif1_t...	SET	65	-0.077656	-0.0045677	0.12048	0.74038	Curated_gene_sets:pid_hif1_tfpathway
GO_bp:go_negative_regulation...207	SET	14	-0.13649	-0.0037309	0.21173	0.74041	GO_bp:go_negative_regulation_of_double_strand_break_repair_via_homologous_recombination
Curated_gene_sets:nikolsky_b...1	SET	8	-0.22927	-0.0047383	0.35548	0.74052	Curated_gene_sets:nikolsky_breast_cancer_10q22_amplicon
GO_bp:go_axon_choice_point_r...	SET	7	-0.24609	-0.0047576	0.38147	0.74057	GO_bp:go_axon_choice_point_recognition
GO_bp:go_negative_regulation...170	SET	247	-0.036269	-0.0041384	0.0562	0.74065	GO_bp:go_negative_regulation_of_cytokine_production
Curated_gene_sets:reactome_r...19	SET	19	-0.12722	-0.0040509	0.19709	0.74069	Curated_gene_sets:reactome_regulated_necrosis
GO_bp:go_positive_regulation...493	SET	5	-0.19925	-0.0032558	0.30859	0.74075	GO_bp:go_positive_regulation_of_mesoderm_development
Curated_gene_sets:brachat_re...3	SET	21	-0.12194	-0.0040817	0.18884	0.74077	Curated_gene_sets:brachat_response_to_cisplatin
Curated_gene_sets:heidenblad...2	SET	34	-0.10433	-0.004442	0.16155	0.74079	Curated_gene_sets:heidenblad_amplicon_12p11_12_up
Curated_gene_sets:ferrando_h...	SET	22	-0.12866	-0.004408	0.19905	0.74099	Curated_gene_sets:ferrando_hox11_neighbors
GO_cc:go_immunoglobulin_comp...	SET	6	-0.2121	-0.0037965	0.32811	0.741	GO_cc:go_immunoglobulin_complex
GO_bp:go_retina_vasculature_...2	SET	10	-0.20642	-0.0047693	0.31928	0.74102	GO_bp:go_retina_vasculature_morphogenesis_in_camera_type_eye
GO_bp:go_endoplasmic_reticul...6	SET	199	-0.037874	-0.0038839	0.058552	0.74113	GO_bp:go_endoplasmic_reticulum_to_golgi_vesicle_mediated_transport
Curated_gene_sets:reactome_g...44	SET	33	-0.10457	-0.0043864	0.16156	0.74127	Curated_gene_sets:reactome_gluconeogenesis
GO_mf:go_insulin_receptor_su...	SET	11	-0.18113	-0.0043891	0.27969	0.74137	GO_mf:go_insulin_receptor_substrate_binding
GO_bp:go_odontoblast_differe...	SET	5	-0.26366	-0.0043083	0.40702	0.74143	GO_bp:go_odontoblast_differentiation
GO_bp:go_dorsal_ventral_neur...	SET	24	-0.12073	-0.0043197	0.18635	0.74145	GO_bp:go_dorsal_ventral_neural_tube_patterning
GO_bp:go_response_to_hydrope...	SET	19	-0.12464	-0.0039687	0.19235	0.7415	GO_bp:go_response_to_hydroperoxide
Curated_gene_sets:benporath_...5	SET	8	-0.19129	-0.0039533	0.29505	0.7416	Curated_gene_sets:benporath_es_core_nine
GO_mf:go_dna_topoisomerase_b...	SET	5	-0.30136	-0.0049242	0.4648	0.74162	GO_mf:go_dna_topoisomerase_binding
Curated_gene_sets:udayakumar...1	SET	224	-0.039569	-0.0043021	0.06101	0.74168	Curated_gene_sets:udayakumar_med1_targets_dn
Curated_gene_sets:reactome_a...114	SET	10	-0.20009	-0.004623	0.30847	0.74171	Curated_gene_sets:reactome_atf6_atf6_alpha_activates_chaperone_genes
GO_bp:go_binding_of_sperm_to...	SET	37	-0.082446	-0.0036615	0.12711	0.74171	GO_bp:go_binding_of_sperm_to_zona_pellucida
GO_bp:go_regulation_of_smad_...1	SET	6	-0.28258	-0.0050579	0.4355	0.74178	GO_bp:go_regulation_of_smad_protein_complex_assembly
Curated_gene_sets:wang_respo...7	SET	337	-0.031212	-0.0041497	0.048067	0.74194	Curated_gene_sets:wang_response_to_gsk3_inhibitor_sb216763_up
Curated_gene_sets:steger_adi...2	SET	20	-0.12059	-0.0039391	0.18559	0.74207	Curated_gene_sets:steger_adipogenesis_up
Curated_gene_sets:reactome_a...4	SET	10	-0.18429	-0.0042581	0.2836	0.7421	Curated_gene_sets:reactome_abacavir_transport_and_metabolism
Curated_gene_sets:greenbaum_...1	SET	18	-0.14577	-0.0045178	0.22428	0.74214	Curated_gene_sets:greenbaum_e2a_targets_dn
GO_bp:go_sensory_perception_...2	SET	428	-0.038424	-0.0057428	0.059115	0.74215	GO_bp:go_sensory_perception_of_chemical_stimulus
GO_bp:go_detection_of_temper...1	SET	19	-0.13689	-0.0043586	0.2106	0.74215	GO_bp:go_detection_of_temperature_stimulus
GO_bp:go_regulation_of_prote...11	SET	105	-0.051895	-0.0038755	0.079808	0.74223	GO_bp:go_regulation_of_protein_complex_disassembly
Curated_gene_sets:kegg_sulfu...	SET	11	-0.16743	-0.0040573	0.25745	0.74226	Curated_gene_sets:kegg_sulfur_metabolism
GO_bp:go_positive_regulation...308	SET	8	-0.21299	-0.0044019	0.32722	0.74244	GO_bp:go_positive_regulation_of_glial_cell_migration
Curated_gene_sets:reactome_c...66	SET	11	-0.20265	-0.0049106	0.3113	0.74247	Curated_gene_sets:reactome_clec7a_dectin_1_induces_nfat_activation
GO_bp:go_mitochondrial_fusion	SET	21	-0.11736	-0.0039285	0.18024	0.74252	GO_bp:go_mitochondrial_fusion
Curated_gene_sets:reactome_o...6	SET	347	-0.044995	-0.0060687	0.069077	0.74259	Curated_gene_sets:reactome_olfactory_signaling_pathway
GO_bp:go_establishment_of_bl...	SET	11	-0.19088	-0.0046254	0.29301	0.74262	GO_bp:go_establishment_of_blood_brain_barrier
Curated_gene_sets:graessmann...4	SET	535	-0.025784	-0.0042959	0.039548	0.74278	Curated_gene_sets:graessmann_apoptosis_by_serum_deprivation_up
GO_bp:go_protein_transmembra...2	SET	60	-0.07023	-0.0039694	0.10772	0.74278	GO_bp:go_protein_transmembrane_transport
GO_bp:go_respiratory_electro...	SET	99	-0.055468	-0.0040229	0.085069	0.74281	GO_bp:go_respiratory_electron_transport_chain
GO_cc:go_90s_preribosome	SET	29	-0.095266	-0.0037465	0.14608	0.74284	GO_cc:go_90s_preribosome
GO_bp:go_fertilization	SET	162	-0.044156	-0.0040897	0.067667	0.74297	GO_bp:go_fertilization
Curated_gene_sets:reactome_g...52	SET	124	-0.053452	-0.0043357	0.081908	0.74298	Curated_gene_sets:reactome_glycerophospholipid_biosynthesis
GO_bp:go_organic_acid_transm...	SET	123	-0.055603	-0.0044921	0.085194	0.74301	GO_bp:go_organic_acid_transmembrane_transport
GO_bp:go_regulation_of_syste...5	SET	36	-0.1059	-0.0046394	0.16225	0.74302	GO_bp:go_regulation_of_systemic_arterial_blood_pressure_by_hormone
GO_bp:go_neurotransmitter_re...2	SET	19	-0.14454	-0.0046021	0.22137	0.74309	GO_bp:go_neurotransmitter_receptor_localization_to_postsynaptic_specialization_membrane
GO_bp:go_positive_regulation...9	SET	16	-0.13452	-0.003931	0.2059	0.74323	GO_bp:go_positive_regulation_of_actin_nucleation
Curated_gene_sets:pid_wnt_si...	SET	26	-0.11738	-0.0043712	0.17958	0.74333	Curated_gene_sets:pid_wnt_signaling_pathway
GO_cc:go_neurotransmitter_re...	SET	51	-0.084765	-0.0044181	0.12967	0.74334	GO_cc:go_neurotransmitter_receptor_complex
Curated_gene_sets:kegg_adher...	SET	71	-0.07516	-0.0046197	0.11489	0.7435	Curated_gene_sets:kegg_adherens_junction
Curated_gene_sets:reactome_e...11	SET	11	-0.2146	-0.0052002	0.32799	0.74353	Curated_gene_sets:reactome_eicosanoids
GO_bp:go_positive_regulation...240	SET	32	-0.1026	-0.0042381	0.15676	0.74359	GO_bp:go_positive_regulation_of_embryonic_development
GO_bp:go_actin_filament_depo...	SET	53	-0.076258	-0.0040517	0.11648	0.74365	GO_bp:go_actin_filament_depolymerization
GO_cc:go_methylosome	SET	12	-0.14299	-0.0036189	0.21838	0.74368	GO_cc:go_methylosome
Curated_gene_sets:reactome_a...48	SET	31	-0.090496	-0.0036794	0.13819	0.74372	Curated_gene_sets:reactome_activation_of_the_pre_replicative_complex
GO_bp:go_leukocyte_activatio...	SET	34	-0.10216	-0.0043494	0.15594	0.7438	GO_bp:go_leukocyte_activation_involved_in_inflammatory_response
GO_bp:go_modification_of_pos...1	SET	10	-0.1822	-0.0042097	0.2777	0.74412	GO_bp:go_modification_of_postsynaptic_actin_cytoskeleton
GO_bp:go_dna_dependent_dna_r...1	SET	140	-0.046534	-0.0040089	0.070909	0.74416	GO_bp:go_dna_dependent_dna_replication
Curated_gene_sets:liu_topbp1...	SET	14	-0.12811	-0.0035019	0.19518	0.7442	Curated_gene_sets:liu_topbp1_targets
Curated_gene_sets:jepsen_smr...	SET	30	-0.099752	-0.0039899	0.15186	0.74437	Curated_gene_sets:jepsen_smrt_targets
Curated_gene_sets:reactome_t...37	SET	39	-0.084301	-0.0038436	0.12833	0.74438	Curated_gene_sets:reactome_tnf_signaling
GO_bp:go_toll_like_receptor_...2	SET	19	-0.13318	-0.0042406	0.20274	0.74438	GO_bp:go_toll_like_receptor_3_signaling_pathway
GO_bp:go_negative_regulation...225	SET	63	-0.076359	-0.004422	0.11613	0.74457	GO_bp:go_negative_regulation_of_epithelial_cell_migration
GO_bp:go_toll_signaling_path...	SET	6	-0.29259	-0.0052371	0.445	0.74457	GO_bp:go_toll_signaling_pathway
GO_mf:go_glucocorticoid_rece...	SET	13	-0.16674	-0.0043923	0.25356	0.7446	GO_mf:go_glucocorticoid_receptor_binding
GO_mf:go_nuclear_receptor_tr...	SET	63	-0.068858	-0.0039877	0.10469	0.74463	GO_mf:go_nuclear_receptor_transcription_coactivator_activity
GO_bp:go_endodermal_cell_fat...2	SET	8	-0.21103	-0.0043613	0.32084	0.74465	GO_bp:go_endodermal_cell_fate_specification
GO_bp:go_macrophage_colony_s...2	SET	6	-0.29885	-0.0053492	0.45424	0.7447	GO_bp:go_macrophage_colony_stimulating_factor_signaling_pathway
Curated_gene_sets:meissner_n...3	SET	467	-0.02848	-0.0044416	0.043279	0.74474	Curated_gene_sets:meissner_npc_hcp_with_h3k4me2
Curated_gene_sets:yao_tempor...3	SET	67	-0.066637	-0.0039792	0.10124	0.74479	Curated_gene_sets:yao_temporal_response_to_progesterone_cluster_10
GO_bp:go_regulation_of_camp_...1	SET	16	-0.14344	-0.0041914	0.21771	0.745	GO_bp:go_regulation_of_camp_dependent_protein_kinase_activity
GO_mf:go_extracellularly_gly...	SET	3	-0.26281	-0.0033265	0.39854	0.74518	GO_mf:go_extracellularly_glycine_gated_chloride_channel_activity
GO_bp:go_parasympathetic_ner...	SET	18	-0.14843	-0.0046003	0.22509	0.74519	GO_bp:go_parasympathetic_nervous_system_development
GO_mf:go_oxidoreductase_acti...6	SET	9	-0.19231	-0.0042155	0.2916	0.74521	GO_mf:go_oxidoreductase_activity_acting_on_a_sulfur_group_of_donors_oxygen_as_acceptor
Curated_gene_sets:reactome_t...84	SET	29	-0.11501	-0.004523	0.17422	0.74541	Curated_gene_sets:reactome_transcriptional_regulation_of_pluripotent_stem_cells
Curated_gene_sets:biocarta_v...1	SET	24	-0.11355	-0.0040628	0.17196	0.74547	Curated_gene_sets:biocarta_vdr_pathway
Curated_gene_sets:lu_tumor_v...1	SET	8	-0.26861	-0.0055514	0.40669	0.74553	Curated_gene_sets:lu_tumor_vasculature_dn
Curated_gene_sets:myllykanga...15	SET	6	-0.23791	-0.0042584	0.36019	0.74553	Curated_gene_sets:myllykangas_amplification_hot_spot_5
Curated_gene_sets:nikolsky_b...15	SET	37	-0.15872	-0.007049	0.24021	0.74561	Curated_gene_sets:nikolsky_breast_cancer_1q21_amplicon
Curated_gene_sets:reactome_l...2	SET	19	-0.12396	-0.0039471	0.18754	0.74569	Curated_gene_sets:reactome_lagging_strand_synthesis
GO_bp:go_cristae_formation	SET	28	-0.094485	-0.0036513	0.14292	0.74572	GO_bp:go_cristae_formation
Curated_gene_sets:reactome_d...57	SET	136	-0.050237	-0.0042661	0.075988	0.74573	Curated_gene_sets:reactome_diseases_of_glycosylation
Curated_gene_sets:reactome_s...20	SET	15	-0.15718	-0.0044474	0.23775	0.74574	Curated_gene_sets:reactome_shc1_events_in_egfr_signaling
GO_cc:go_bloc_1_complex	SET	16	-0.1709	-0.0049938	0.2582	0.74597	GO_cc:go_bloc_1_complex
GO_mf:go_aromatic_amino_acid...	SET	5	-0.30339	-0.0049574	0.45812	0.74609	GO_mf:go_aromatic_amino_acid_transmembrane_transporter_activity
Curated_gene_sets:miyagawa_t...1	SET	217	-0.044316	-0.0047433	0.066898	0.74615	Curated_gene_sets:miyagawa_targets_of_ewsr1_ets_fusions_dn
GO_cc:go_replication_fork_pr...	SET	8	-0.18888	-0.0039036	0.28507	0.74619	GO_cc:go_replication_fork_protection_complex
GO_mf:go_trna_specific_ribon...	SET	17	-0.13749	-0.0041413	0.2075	0.74621	GO_mf:go_trna_specific_ribonuclease_activity
GO_mf:go_adenyl_nucleotide_e...	SET	9	-0.18379	-0.0040287	0.27734	0.74623	GO_mf:go_adenyl_nucleotide_exchange_factor_activity
GO_mf:go_udp_galactose_beta_...	SET	6	-0.29571	-0.005293	0.446	0.74634	GO_mf:go_udp_galactose_beta_n_acetylglucosamine_beta_1_3_galactosyltransferase_activity
Curated_gene_sets:kegg_apopt...	SET	81	-0.063558	-0.0041715	0.09583	0.74641	Curated_gene_sets:kegg_apoptosis
GO_mf:go_ubiquitin_ubiquitin...	SET	13	-0.16596	-0.0043716	0.25014	0.74648	GO_mf:go_ubiquitin_ubiquitin_ligase_activity
Curated_gene_sets:delys_thyr...2	SET	427	-0.02943	-0.0043936	0.044348	0.74653	Curated_gene_sets:delys_thyroid_cancer_up
Curated_gene_sets:zhan_multi...19	SET	42	-0.09271	-0.0043862	0.13965	0.74661	Curated_gene_sets:zhan_multiple_myeloma_pr_up
GO_bp:go_positive_regulation...801	SET	7	-0.26937	-0.0052076	0.40564	0.74667	GO_bp:go_positive_regulation_of_t_helper_2_cell_differentiation
GO_mf:go_intermediate_filame...	SET	14	-0.15646	-0.004277	0.23556	0.74672	GO_mf:go_intermediate_filament_binding
Curated_gene_sets:reactome_r...148	SET	13	-0.22042	-0.0058062	0.33174	0.74679	Curated_gene_sets:reactome_runx3_regulates_notch_signaling
GO_bp:go_lipoprotein_localiz...	SET	18	-0.1474	-0.0045683	0.22177	0.74686	GO_bp:go_lipoprotein_localization
GO_cc:go_ikappab_kinase_comp...	SET	7	-0.17772	-0.0034357	0.26723	0.74698	GO_cc:go_ikappab_kinase_complex
Curated_gene_sets:cho_nr4a1_...	SET	29	-0.10606	-0.0041708	0.15943	0.74704	Curated_gene_sets:cho_nr4a1_targets
GO_bp:go_positive_regulation...837	SET	17	-0.1549	-0.0046656	0.23286	0.74704	GO_bp:go_positive_regulation_of_transforming_growth_factor_beta_production
GO_cc:go_cell_junction	SET	1216	-0.017839	-0.0043963	0.02681	0.7471	GO_cc:go_cell_junction
Curated_gene_sets:lund_silen...	SET	15	-0.1317	-0.0037263	0.19785	0.74719	Curated_gene_sets:lund_silenced_by_methylation
GO_bp:go_nucleoside_monophos...4	SET	14	-0.15947	-0.0043592	0.23943	0.74731	GO_bp:go_nucleoside_monophosphate_phosphorylation
GO_mf:go_drug_transmembrane_...	SET	90	-0.068551	-0.0047415	0.10289	0.74737	GO_mf:go_drug_transmembrane_transporter_activity
GO_bp:go_regulation_of_defen...1	SET	692	-0.023181	-0.0043735	0.034767	0.74753	GO_bp:go_regulation_of_defense_response
GO_bp:go_amino_acid_salvage	SET	7	-0.21896	-0.0042331	0.32836	0.74755	GO_bp:go_amino_acid_salvage
GO_mf:go_camp_response_eleme...1	SET	14	-0.14076	-0.0038477	0.21094	0.7477	GO_mf:go_camp_response_element_binding
Curated_gene_sets:eppert_pro...	SET	131	-0.050732	-0.0042288	0.075919	0.748	Curated_gene_sets:eppert_progenitor
GO_bp:go_positive_regulation...551	SET	8	-0.20725	-0.0042832	0.31007	0.74806	GO_bp:go_positive_regulation_of_natural_killer_cell_differentiation
Curated_gene_sets:reactome_l...8	SET	14	-0.16271	-0.0044478	0.24287	0.74855	Curated_gene_sets:reactome_lgi_adam_interactions
GO_bp:go_acetyl_coa_biosynth...1	SET	19	-0.12805	-0.004077	0.19103	0.74866	GO_bp:go_acetyl_coa_biosynthetic_process
GO_bp:go_positive_regulation...307	SET	40	-0.10134	-0.0046791	0.15111	0.74877	GO_bp:go_positive_regulation_of_glial_cell_differentiation
GO_mf:go_cell_adhesion_molec...	SET	472	-0.02775	-0.0043502	0.04133	0.74902	GO_mf:go_cell_adhesion_molecule_binding
Curated_gene_sets:reactome_n...4	SET	35	-0.091251	-0.0039417	0.1359	0.74904	Curated_gene_sets:reactome_n_glycan_trimming_in_the_er_and_calnexin_calreticulin_cycle
GO_mf:go_mannosyl_oligosacch...2	SET	9	-0.18001	-0.0039459	0.26801	0.74909	GO_mf:go_mannosyl_oligosaccharide_mannosidase_activity
GO_bp:go_protein_insertion_i...1	SET	6	-0.15436	-0.0027629	0.22977	0.74914	GO_bp:go_protein_insertion_into_er_membrane
Curated_gene_sets:kegg_matur...	SET	25	-0.12551	-0.0045832	0.18681	0.74916	Curated_gene_sets:kegg_maturity_onset_diabetes_of_the_young
GO_bp:go_intestinal_epitheli...3	SET	6	-0.27541	-0.0049296	0.40992	0.74916	GO_bp:go_intestinal_epithelial_structure_maintenance
GO_bp:go_semicircular_canal_...1	SET	9	-0.23883	-0.0052351	0.35545	0.74917	GO_bp:go_semicircular_canal_development
GO_bp:go_phosphatidic_acid_b...	SET	42	-0.088425	-0.0041834	0.13158	0.74921	GO_bp:go_phosphatidic_acid_biosynthetic_process
GO_bp:go_l_lysine_transport	SET	5	-0.30339	-0.0049575	0.4508	0.74952	GO_bp:go_l_lysine_transport
GO_mf:go_chondroitin_sulfate...	SET	9	-0.23201	-0.0050856	0.34474	0.74952	GO_mf:go_chondroitin_sulfate_binding
GO_bp:go_cell_cell_signaling...2	SET	28	-0.1236	-0.0047763	0.18362	0.74956	GO_bp:go_cell_cell_signaling_involved_in_cardiac_conduction
GO_mf:go_steroid_dehydrogena...1	SET	30	-0.10323	-0.0041288	0.15331	0.74963	GO_mf:go_steroid_dehydrogenase_activity
GO_mf:go_alditol_nadpplus_1_...	SET	13	-0.20018	-0.0052732	0.29721	0.7497	GO_mf:go_alditol_nadpplus_1_oxidoreductase_activity
GO_mf:go_calcium_dependent_c...	SET	16	-0.15474	-0.0045217	0.22963	0.7498	GO_mf:go_calcium_dependent_cysteine_type_endopeptidase_activity
GO_bp:go_positive_regulation...117	SET	90	-0.058035	-0.0040141	0.086114	0.74982	GO_bp:go_positive_regulation_of_cell_cycle_phase_transition
Curated_gene_sets:dazard_uv_...6	SET	20	-0.13287	-0.0043403	0.19709	0.74988	Curated_gene_sets:dazard_uv_response_cluster_g4
GO_cc:go_ciliary_transition_...1	SET	9	-0.22098	-0.0048438	0.32779	0.74988	GO_cc:go_ciliary_transition_fiber
GO_bp:go_monoamine_transport	SET	81	-0.069522	-0.004563	0.10312	0.7499	GO_bp:go_monoamine_transport
Curated_gene_sets:wang_recur...1	SET	16	-0.16407	-0.0047944	0.2433	0.74995	Curated_gene_sets:wang_recurrent_liver_cancer_dn
Curated_gene_sets:meissner_e...1	SET	30	-0.096899	-0.0038758	0.14353	0.75019	Curated_gene_sets:meissner_es_icp_with_h3k4me3
GO_bp:go_flavone_metabolic_p...	SET	6	-0.30278	-0.0054195	0.44842	0.75022	GO_bp:go_flavone_metabolic_process
Curated_gene_sets:neben_aml_...1	SET	12	-0.1788	-0.0045253	0.2648	0.75023	Curated_gene_sets:neben_aml_with_flt3_or_nras_dn
GO_mf:go_metalloendopeptidas...2	SET	14	-0.15433	-0.0042188	0.22856	0.75023	GO_mf:go_metalloendopeptidase_inhibitor_activity
Curated_gene_sets:wang_respo...2	SET	28	-0.11711	-0.0045257	0.17337	0.75031	Curated_gene_sets:wang_response_to_bexarotene_dn
Curated_gene_sets:jison_sick...2	SET	171	-0.046674	-0.0044402	0.069093	0.75032	Curated_gene_sets:jison_sickle_cell_disease_up
GO_bp:go_response_to_gravity	SET	10	-0.16538	-0.0038211	0.2447	0.75043	GO_bp:go_response_to_gravity
Curated_gene_sets:reactome_d...5	SET	14	-0.17859	-0.0048818	0.26417	0.75048	Curated_gene_sets:reactome_dcc_mediated_attractive_signaling
GO_bp:go_cellular_hypotonic_...	SET	7	-0.23882	-0.004617	0.35321	0.75052	GO_bp:go_cellular_hypotonic_response
Curated_gene_sets:chiang_liv...1	SET	157	-0.050865	-0.0046384	0.075215	0.75056	Curated_gene_sets:chiang_liver_cancer_subclass_ctnnb1_dn
GO_bp:go_cellular_response_t...83	SET	6	-0.18806	-0.0033662	0.27806	0.75059	GO_bp:go_cellular_response_to_nitrosative_stress
Curated_gene_sets:biocarta_r...12	SET	8	-0.2231	-0.0046108	0.32984	0.7506	Curated_gene_sets:biocarta_reck_pathway
Curated_gene_sets:kasler_hda...4	SET	6	-0.29665	-0.0053098	0.43849	0.75065	Curated_gene_sets:kasler_hdac7_targets_2_up
Curated_gene_sets:sweet_kras...1	SET	87	-0.060808	-0.0041356	0.089796	0.75085	Curated_gene_sets:sweet_kras_oncogenic_signature
GO_bp:go_positive_regulation...503	SET	4	-0.32474	-0.0047462	0.47946	0.75089	GO_bp:go_positive_regulation_of_microglial_cell_migration
GO_mf:go_cofactor_transmembr...	SET	19	-0.13112	-0.0041751	0.19331	0.7512	GO_mf:go_cofactor_transmembrane_transporter_activity
GO_bp:go_mitochondrial_dna_r...1	SET	5	-0.24907	-0.0040698	0.36717	0.75122	GO_bp:go_mitochondrial_dna_repair
GO_mf:go_nucleoside_transmem...	SET	7	-0.27491	-0.0053148	0.40521	0.75125	GO_mf:go_nucleoside_transmembrane_transporter_activity
Curated_gene_sets:reactome_t...89	SET	17	-0.14317	-0.0043124	0.21099	0.7513	Curated_gene_sets:reactome_translesion_synthesis_by_polk
GO_bp:go_collateral_sproutin...	SET	5	-0.21519	-0.0035162	0.31704	0.75134	GO_bp:go_collateral_sprouting_in_absence_of_injury
Curated_gene_sets:reactome_m...4	SET	15	-0.15879	-0.0044929	0.23394	0.75136	Curated_gene_sets:reactome_map3k8_tpl2_dependent_mapk1_3_activation
GO_cc:go_fanconi_anaemia_nuc...	SET	12	-0.15994	-0.0040479	0.23563	0.75136	GO_cc:go_fanconi_anaemia_nuclear_complex
GO_bp:go_transdifferentiation	SET	7	-0.26879	-0.0051964	0.39592	0.75139	GO_bp:go_transdifferentiation
Curated_gene_sets:yao_tempor...5	SET	71	-0.065189	-0.0040069	0.095974	0.7515	Curated_gene_sets:yao_temporal_response_to_progesterone_cluster_12
GO_bp:go_negative_regulation...655	SET	38	-0.097165	-0.0043731	0.14303	0.75154	GO_bp:go_negative_regulation_of_t_cell_differentiation
Curated_gene_sets:oishi_chol...1	SET	266	-0.038374	-0.0045415	0.056463	0.75163	Curated_gene_sets:oishi_cholangioma_stem_cell_like_dn
Curated_gene_sets:biocarta_e...15	SET	19	-0.13591	-0.0043276	0.19994	0.75167	Curated_gene_sets:biocarta_erad_pathway
GO_bp:go_regulation_of_mast_...1	SET	36	-0.099451	-0.0043568	0.14629	0.75169	GO_bp:go_regulation_of_mast_cell_activation
Curated_gene_sets:kegg_ascor...	SET	26	-0.16752	-0.0062383	0.24633	0.75176	Curated_gene_sets:kegg_ascorbate_and_aldarate_metabolism
GO_bp:go_contact_inhibition	SET	8	-0.22742	-0.0047	0.33435	0.7518	GO_bp:go_contact_inhibition
Curated_gene_sets:reactome_b...11	SET	5	-0.24115	-0.0039403	0.35452	0.75181	Curated_gene_sets:reactome_beta_oxidation_of_lauroyl_coa_to_decanoyl_coa_coa
GO_bp:go_male_mating_behavior	SET	7	-0.26209	-0.0050668	0.3853	0.75181	GO_bp:go_male_mating_behavior
GO_mf:go_oxidoreductase_acti...28	SET	25	-0.11075	-0.0040443	0.16278	0.75185	GO_mf:go_oxidoreductase_activity_acting_on_the_ch_ch_group_of_donors_nad_or_nadp_as_acceptor
Curated_gene_sets:zhou_infla...4	SET	397	-0.031426	-0.0045274	0.046186	0.75188	Curated_gene_sets:zhou_inflammatory_response_live_up
Curated_gene_sets:reactome_n...58	SET	22	-0.12241	-0.0041936	0.1799	0.75188	Curated_gene_sets:reactome_notch2_activation_and_transmission_of_signal_to_the_nucleus
GO_bp:go_positive_regulation...382	SET	8	-0.1922	-0.0039723	0.2823	0.75201	GO_bp:go_positive_regulation_of_integrin_activation
GO_bp:go_negative_regulation...315	SET	6	-0.24601	-0.0044034	0.36125	0.75206	GO_bp:go_negative_regulation_of_insulin_like_growth_factor_receptor_signaling_pathway
GO_bp:go_establishment_of_pl...2	SET	17	-0.14204	-0.0042782	0.20852	0.75212	GO_bp:go_establishment_of_planar_polarity_of_embryonic_epithelium
Curated_gene_sets:lui_thyroi...1	SET	49	-0.081276	-0.0041525	0.11931	0.75213	Curated_gene_sets:lui_thyroid_cancer_cluster_1
Curated_gene_sets:zhang_inte...	SET	22	-0.13882	-0.0047559	0.20372	0.75219	Curated_gene_sets:zhang_interferon_response
Curated_gene_sets:altemeier_...	SET	112	-0.061281	-0.0047256	0.089929	0.7522	Curated_gene_sets:altemeier_response_to_lps_with_mechanical_ventilation
GO_bp:go_positive_regulation...104	SET	6	-0.26107	-0.0046729	0.38305	0.75223	GO_bp:go_positive_regulation_of_cd8_positive_alpha_beta_t_cell_activation
GO_cc:go_nlrp3_inflammasome_...	SET	6	-0.27224	-0.0048729	0.39943	0.75224	GO_cc:go_nlrp3_inflammasome_complex
GO_mf:go_uridylyltransferase...	SET	8	-0.1824	-0.0037696	0.2676	0.75225	GO_mf:go_uridylyltransferase_activity
Curated_gene_sets:biocarta_c...35	SET	19	-0.14561	-0.0046363	0.2136	0.75228	Curated_gene_sets:biocarta_cytokine_pathway
GO_bp:go_regulation_of_actin...3	SET	356	-0.033086	-0.0045188	0.04853	0.7523	GO_bp:go_regulation_of_actin_filament_based_process
GO_bp:go_response_to_sterol_...	SET	11	-0.18441	-0.0044687	0.27042	0.75236	GO_bp:go_response_to_sterol_depletion
GO_cc:go_n_terminal_protein_...	SET	9	-0.20699	-0.0045373	0.30341	0.75245	GO_cc:go_n_terminal_protein_acetyltransferase_complex
GO_bp:go_protein_localizatio...9	SET	22	-0.11763	-0.0040298	0.17229	0.75261	GO_bp:go_protein_localization_to_chromosome_centromeric_region
GO_bp:go_modification_of_mor...1	SET	146	-0.051297	-0.0045123	0.075108	0.75268	GO_bp:go_modification_of_morphology_or_physiology_of_other_organism
Curated_gene_sets:barrier_ca...2	SET	31	-0.12015	-0.004885	0.17592	0.75269	Curated_gene_sets:barrier_cancer_relapse_normal_sample_up
GO_bp:go_o_glycan_processing	SET	59	-0.084444	-0.004733	0.12364	0.75269	GO_bp:go_o_glycan_processing
GO_bp:go_positive_regulation...453	SET	57	-0.076847	-0.0042337	0.11242	0.75286	GO_bp:go_positive_regulation_of_lipid_transport
GO_bp:go_positive_regulation...756	SET	5	-0.25464	-0.0041607	0.37252	0.75286	GO_bp:go_positive_regulation_of_spindle_assembly
GO_mf:go_lipoprotein_transpo...	SET	7	-0.215	-0.0041566	0.31433	0.75301	GO_mf:go_lipoprotein_transporter_activity
GO_bp:go_cell_junction_assem...	SET	229	-0.042676	-0.0046908	0.06236	0.75311	GO_bp:go_cell_junction_assembly
Curated_gene_sets:biocarta_b...11	SET	5	-0.27677	-0.0045224	0.40432	0.75318	Curated_gene_sets:biocarta_botulin_pathway
GO_bp:go_cellular_response_t...125	SET	19	-0.15917	-0.0050679	0.23222	0.75345	GO_bp:go_cellular_response_to_zinc_ion
GO_bp:go_toxin_metabolic_pro...	SET	21	-0.13323	-0.0044595	0.19435	0.75349	GO_bp:go_toxin_metabolic_process
Curated_gene_sets:kasler_hda...3	SET	29	-0.11683	-0.0045947	0.1704	0.75352	Curated_gene_sets:kasler_hdac7_targets_2_dn
GO_bp:go_cholesterol_efflux	SET	41	-0.092935	-0.0043443	0.13548	0.75363	GO_bp:go_cholesterol_efflux
GO_cc:go_organelle_subcompar...	SET	349	-0.0324	-0.0043822	0.047217	0.7537	GO_cc:go_organelle_subcompartment
GO_bp:go_hepatocyte_growth_f...	SET	16	-0.15784	-0.0046123	0.22999	0.75373	GO_bp:go_hepatocyte_growth_factor_receptor_signaling_pathway
Curated_gene_sets:hernandez_...8	SET	59	-0.077877	-0.0043649	0.11346	0.75376	Curated_gene_sets:hernandez_mitotic_arrest_by_docetaxel_2_up
GO_cc:go_phosphatidylinosito...3	SET	6	-0.26528	-0.0047483	0.38618	0.75394	GO_cc:go_phosphatidylinositol_3_kinase_complex_class_iii
GO_bp:go_positive_regulation...413	SET	144	-0.047382	-0.0041394	0.06897	0.75395	GO_bp:go_positive_regulation_of_intracellular_protein_transport
GO_bp:go_regulation_of_multi...1	SET	378	-0.031702	-0.0044589	0.046133	0.75401	GO_bp:go_regulation_of_multi_organism_process
GO_bp:go_protein_transmembra...1	SET	32	-0.096195	-0.0039735	0.13998	0.75401	GO_bp:go_protein_transmembrane_import_into_intracellular_organelle
Curated_gene_sets:pastural_r...2	SET	8	-0.19246	-0.0039776	0.28004	0.75404	Curated_gene_sets:pastural_riz1_targets_up
GO_mf:go_peptidase_regulator...	SET	198	-0.047614	-0.0048706	0.069263	0.75409	GO_mf:go_peptidase_regulator_activity
GO_bp:go_chemosensory_behavi...	SET	17	-0.15379	-0.0046322	0.22372	0.7541	GO_bp:go_chemosensory_behavior
Curated_gene_sets:reactome_n...42	SET	454	-0.028422	-0.0043719	0.041338	0.75412	Curated_gene_sets:reactome_neutrophil_degranulation
GO_mf:go_taste_receptor_acti...	SET	25	-0.13871	-0.0050655	0.20175	0.75412	GO_mf:go_taste_receptor_activity
GO_mf:go_c3hc4_type_ring_fin...	SET	6	-0.2399	-0.004294	0.34889	0.75414	GO_mf:go_c3hc4_type_ring_finger_domain_binding
GO_bp:go_regulation_of_recep...4	SET	11	-0.17325	-0.0041981	0.25173	0.75434	GO_bp:go_regulation_of_receptor_clustering
GO_mf:go_estrogen_receptor_b...	SET	42	-0.097111	-0.0045944	0.14108	0.75438	GO_mf:go_estrogen_receptor_binding
GO_bp:go_negative_regulation...475	SET	19	-0.14681	-0.0046744	0.21322	0.75443	GO_bp:go_negative_regulation_of_nik_nf_kappab_signaling
Curated_gene_sets:kegg_gnrh_...	SET	97	-0.064866	-0.004657	0.094204	0.75445	Curated_gene_sets:kegg_gnrh_signaling_pathway
GO_bp:go_dna_dependent_dna_r...2	SET	40	-0.093362	-0.0043108	0.13559	0.75445	GO_bp:go_dna_dependent_dna_replication_maintenance_of_fidelity
GO_bp:go_regulation_of_meios...	SET	8	-0.22811	-0.0047144	0.33116	0.75453	GO_bp:go_regulation_of_meiosis_i
Curated_gene_sets:reactome_a...115	SET	11	-0.2042	-0.0049483	0.29639	0.75457	Curated_gene_sets:reactome_atf6_atf6_alpha_activates_chaperones
GO_cc:go_set1c_compass_compl...	SET	13	-0.15504	-0.004084	0.22499	0.75461	GO_cc:go_set1c_compass_complex
Curated_gene_sets:smid_breas...19	SET	24	-0.12094	-0.0043275	0.17545	0.75468	Curated_gene_sets:smid_breast_cancer_relapse_in_pleura_dn
GO_bp:go_regulation_of_the_f...2	SET	6	-0.28054	-0.0050215	0.40699	0.75468	GO_bp:go_regulation_of_the_force_of_heart_contraction_by_chemical_signal
GO_bp:go_epithelial_cell_pro...4	SET	5	-0.29524	-0.0048242	0.42826	0.75471	GO_bp:go_epithelial_cell_proliferation_involved_in_salivary_gland_morphogenesis
GO_bp:go_regulation_of_prote...53	SET	19	-0.13802	-0.0043946	0.20012	0.7548	GO_bp:go_regulation_of_protein_sumoylation
Curated_gene_sets:reactome_c...100	SET	27	-0.10147	-0.0038506	0.14707	0.75488	Curated_gene_sets:reactome_cristae_formation
GO_mf:go_insulin_like_growth...4	SET	16	-0.16067	-0.0046951	0.23283	0.75493	GO_mf:go_insulin_like_growth_factor_receptor_binding
Curated_gene_sets:reactome_a...60	SET	14	-0.16707	-0.004567	0.242	0.75502	Curated_gene_sets:reactome_adenylate_cyclase_inhibitory_pathway
GO_bp:go_activation_of_prote...3	SET	32	-0.11062	-0.0045694	0.16021	0.75504	GO_bp:go_activation_of_protein_kinase_b_activity
GO_mf:go_chemokine_binding	SET	31	-0.13353	-0.0054291	0.19337	0.75507	GO_mf:go_chemokine_binding
Curated_gene_sets:reactome_b...10	SET	5	-0.25988	-0.0042465	0.37626	0.75512	Curated_gene_sets:reactome_beta_oxidation_of_hexanoyl_coa_to_butanoyl_coa
GO_mf:go_icosanoid_receptor_...	SET	14	-0.19525	-0.0053372	0.28263	0.75516	GO_mf:go_icosanoid_receptor_activity
GO_bp:go_glial_cell_activati...	SET	42	-0.097725	-0.0046235	0.14145	0.75517	GO_bp:go_glial_cell_activation
Curated_gene_sets:gouyer_tum...	SET	8	-0.23179	-0.0047904	0.33538	0.75525	Curated_gene_sets:gouyer_tumor_invasiveness
Curated_gene_sets:chiang_liv...10	SET	85	-0.071762	-0.0048244	0.10383	0.75526	Curated_gene_sets:chiang_liver_cancer_subclass_unannotated_up
Curated_gene_sets:suzuki_res...2	SET	20	-0.15005	-0.0049016	0.21708	0.75528	Curated_gene_sets:suzuki_response_to_tsa_and_decitabine_1a
GO_bp:go_regulation_of_oligo...	SET	32	-0.12269	-0.0050681	0.17748	0.7553	GO_bp:go_regulation_of_oligodendrocyte_differentiation
Curated_gene_sets:amit_egf_r...6	SET	21	-0.12831	-0.0042948	0.18556	0.75536	Curated_gene_sets:amit_egf_response_240_mcf10a
GO_bp:go_negative_regulation...553	SET	28	-0.11248	-0.0043466	0.16266	0.75537	GO_bp:go_negative_regulation_of_protein_localization_to_membrane
GO_bp:go_negative_regulation...474	SET	73	-0.07193	-0.0044828	0.10397	0.75548	GO_bp:go_negative_regulation_of_nf_kappab_transcription_factor_activity
GO_bp:go_protein_localizatio...25	SET	585	-0.024671	-0.0042924	0.035648	0.75555	GO_bp:go_protein_localization_to_membrane
Curated_gene_sets:weber_meth...5	SET	22	-0.12861	-0.0044061	0.18583	0.75556	Curated_gene_sets:weber_methylated_icp_in_fibroblast
Curated_gene_sets:zhang_gata...1	SET	63	-0.079108	-0.0045812	0.11429	0.75557	Curated_gene_sets:zhang_gata6_targets_dn
Curated_gene_sets:reactome_s...145	SET	27	-0.11786	-0.0044727	0.17001	0.75592	Curated_gene_sets:reactome_synthesis_of_active_ubiquitin:_roles_of_e1_and_e2_enzymes
GO_bp:go_establishment_of_pl...1	SET	15	-0.15056	-0.0042598	0.21707	0.75602	GO_bp:go_establishment_of_planar_polarity_involved_in_neural_tube_closure
GO_bp:go_regulation_of_mapk_...	SET	689	-0.024237	-0.0045632	0.034943	0.75604	GO_bp:go_regulation_of_mapk_cascade
GO_bp:go_monosaccharide_meta...	SET	144	-0.050117	-0.0043784	0.072239	0.75608	GO_bp:go_monosaccharide_metabolic_process
GO_bp:go_body_fluid_secretion	SET	85	-0.068654	-0.0046154	0.098922	0.75616	GO_bp:go_body_fluid_secretion
Curated_gene_sets:coates_mac...1	SET	77	-0.069998	-0.0044798	0.10085	0.75617	Curated_gene_sets:coates_macrophage_m1_vs_m2_dn
Curated_gene_sets:ruan_respo...2	SET	36	-0.10885	-0.0047686	0.15672	0.75633	Curated_gene_sets:ruan_response_to_tnf_troglitazone_dn
Curated_gene_sets:wu_cell_mi...	SET	173	-0.047263	-0.0045222	0.068043	0.75634	Curated_gene_sets:wu_cell_migration
GO_bp:go_modulation_of_trans...	SET	26	-0.12177	-0.0045347	0.17525	0.75642	GO_bp:go_modulation_of_transcription_in_other_organism_involved_in_symbiotic_interaction
GO_cc:go_inner_mitochondrial...	SET	121	-0.04943	-0.0039609	0.071137	0.75642	GO_cc:go_inner_mitochondrial_membrane_protein_complex
GO_bp:go_intracellular_prote...2	SET	1096	-0.018242	-0.0042825	0.026241	0.75652	GO_bp:go_intracellular_protein_transport
GO_bp:go_maintenance_of_prot...6	SET	22	-0.11433	-0.0039169	0.16432	0.75672	GO_bp:go_maintenance_of_protein_location_in_nucleus
GO_cc:go_inner_acrosomal_mem...	SET	5	-0.32228	-0.005266	0.46317	0.75672	GO_cc:go_inner_acrosomal_membrane
GO_bp:go_heparan_sulfate_pro...2	SET	8	-0.21272	-0.0043962	0.30525	0.75705	GO_bp:go_heparan_sulfate_proteoglycan_biosynthetic_process_polysaccharide_chain_biosynthetic_process
GO_bp:go_dna_protection	SET	5	-0.28247	-0.0046155	0.40526	0.7571	GO_bp:go_dna_protection
Curated_gene_sets:kang_fluor...1	SET	16	-0.1481	-0.0043278	0.21247	0.75711	Curated_gene_sets:kang_fluorouracil_resistance_dn
Curated_gene_sets:reactome_t...68	SET	66	-0.074677	-0.004426	0.10712	0.75714	Curated_gene_sets:reactome_trans_golgi_network_vesicle_budding
GO_mf:go_chemorepellent_acti...	SET	26	-0.12399	-0.0046174	0.17786	0.75714	GO_mf:go_chemorepellent_activity
GO_mf:go_anaphase_promoting_...	SET	8	-0.2011	-0.0041562	0.28846	0.75714	GO_mf:go_anaphase_promoting_complex_binding
GO_mf:go_inward_rectifier_po...	SET	19	-0.14649	-0.0046643	0.21007	0.7572	GO_mf:go_inward_rectifier_potassium_channel_activity
GO_bp:go_wound_healing_invol...	SET	6	-0.283	-0.0050654	0.40576	0.75724	GO_bp:go_wound_healing_involved_in_inflammatory_response
GO_mf:go_n_methyltransferase...	SET	92	-0.063891	-0.0044677	0.091579	0.7573	GO_mf:go_n_methyltransferase_activity
GO_bp:go_cerebral_cortex_cel...	SET	41	-0.095626	-0.0044701	0.13705	0.75732	GO_bp:go_cerebral_cortex_cell_migration
GO_bp:go_positive_regulation...858	SET	12	-0.15594	-0.0039467	0.22349	0.75732	GO_bp:go_positive_regulation_of_ubiquitin_protein_ligase_activity
GO_cc:go_preribosome_large_s...	SET	21	-0.13326	-0.0044604	0.19096	0.75735	GO_cc:go_preribosome_large_subunit_precursor
Curated_gene_sets:foster_kdm...2	SET	230	-0.042028	-0.0046296	0.060211	0.75741	Curated_gene_sets:foster_kdm1a_targets_up
GO_bp:go_mesangial_cell_deve...	SET	5	-0.29606	-0.0048377	0.42405	0.75746	GO_bp:go_mesangial_cell_development
Curated_gene_sets:reactome_p...89	SET	88	-0.066747	-0.0045654	0.095595	0.75748	Curated_gene_sets:reactome_processing_of_dna_double_strand_break_ends
GO_cc:go_golgi_cisterna	SET	97	-0.061315	-0.004402	0.087815	0.75748	GO_cc:go_golgi_cisterna
GO_bp:go_negative_regulation...300	SET	11	-0.19576	-0.0047437	0.28035	0.75749	GO_bp:go_negative_regulation_of_humoral_immune_response
GO_mf:go_antiporter_activity	SET	77	-0.067386	-0.0043127	0.096479	0.75755	GO_mf:go_antiporter_activity
GO_bp:go_positive_regulation...27	SET	16	-0.17224	-0.0050331	0.24643	0.7577	GO_bp:go_positive_regulation_of_amino_acid_transport
GO_bp:go_regulation_of_necro...	SET	24	-0.11813	-0.0042267	0.16896	0.75776	GO_bp:go_regulation_of_necrotic_cell_death
GO_bp:go_secretory_granule_o...	SET	33	-0.11146	-0.0046753	0.15937	0.75783	GO_bp:go_secretory_granule_organization
GO_bp:go_hindgut_development	SET	8	-0.282	-0.0058282	0.40323	0.75784	GO_bp:go_hindgut_development
GO_mf:go_kinase_inhibitor_ac...	SET	65	-0.075476	-0.0044395	0.1079	0.75787	GO_mf:go_kinase_inhibitor_activity
Curated_gene_sets:boylan_mul...10	SET	88	-0.064733	-0.0044276	0.092517	0.75793	Curated_gene_sets:boylan_multiple_myeloma_d_up
GO_mf:go_arp2_3_complex_bind...	SET	8	-0.1814	-0.003749	0.2592	0.75798	GO_mf:go_arp2_3_complex_binding
GO_bp:go_hydrogen_peroxide_c...	SET	29	-0.11999	-0.0047189	0.17142	0.75802	GO_bp:go_hydrogen_peroxide_catabolic_process
GO_mf:go_acid_phosphatase_ac...	SET	8	-0.22087	-0.0045646	0.31546	0.75808	GO_mf:go_acid_phosphatase_activity
GO_bp:go_protein_localizatio...40	SET	39	-0.10253	-0.0046749	0.14629	0.7583	GO_bp:go_protein_localization_to_postsynaptic_membrane
GO_bp:go_regulation_of_low_d...2	SET	2	-0.49254	-0.0050905	0.70251	0.75838	GO_bp:go_regulation_of_low_density_lipoprotein_particle_receptor_binding
GO_bp:go_methionine_biosynth...	SET	12	-0.17835	-0.0045139	0.25424	0.7585	GO_bp:go_methionine_biosynthetic_process
GO_bp:go_viral_budding_via_h...	SET	21	-0.13026	-0.0043601	0.18563	0.75857	GO_bp:go_viral_budding_via_host_escrt_complex
Curated_gene_sets:reactome_m...52	SET	14	-0.15193	-0.004153	0.21647	0.7586	Curated_gene_sets:reactome_methylation
GO_mf:go_chromatin_dna_bindi...	SET	103	-0.06217	-0.0045986	0.088512	0.75878	GO_mf:go_chromatin_dna_binding
GO_mf:go_3_hydroxyacyl_coa_d...2	SET	8	-0.21476	-0.0044384	0.30573	0.75879	GO_mf:go_3_hydroxyacyl_coa_dehydrogenase_activity
GO_mf:go_monocarboxylate_sod...	SET	9	-0.22304	-0.004889	0.31727	0.75896	GO_mf:go_monocarboxylate_sodium_symporter_activity
Curated_gene_sets:bystrykh_h...6	SET	124	-0.05277	-0.0042804	0.075027	0.75908	Curated_gene_sets:bystrykh_hematopoiesis_stem_cell_qtl_cis
GO_bp:go_notochord_morphogen...	SET	8	-0.22727	-0.0046969	0.32305	0.75912	GO_bp:go_notochord_morphogenesis
GO_bp:go_protein_hydroxylati...	SET	25	-0.12294	-0.0044895	0.17467	0.75923	GO_bp:go_protein_hydroxylation
GO_cc:go_cortical_cytoskelet...	SET	105	-0.057637	-0.0043043	0.081774	0.75954	GO_cc:go_cortical_cytoskeleton
GO_cc:go_oxidoreductase_comp...	SET	100	-0.058115	-0.0042359	0.082435	0.75958	GO_cc:go_oxidoreductase_complex
Curated_gene_sets:reactome_a...70	SET	9	-0.28958	-0.0063475	0.41044	0.75975	Curated_gene_sets:reactome_alpha_defensins
Curated_gene_sets:barrier_ca...4	SET	16	-0.14998	-0.0043825	0.21248	0.75985	Curated_gene_sets:barrier_cancer_relapse_tumor_sample_up
GO_bp:go_negative_regulation...355	SET	11	-0.1888	-0.004575	0.26747	0.75986	GO_bp:go_negative_regulation_of_keratinocyte_proliferation
GO_mf:go_lipoprotein_particl...1	SET	15	-0.15437	-0.0043678	0.21868	0.75988	GO_mf:go_lipoprotein_particle_receptor_activity
GO_bp:go_cysteine_metabolic_...	SET	8	-0.26762	-0.0055309	0.37897	0.75996	GO_bp:go_cysteine_metabolic_process
GO_bp:go_intestinal_hexose_a...	SET	6	-0.26037	-0.0046604	0.36863	0.76	GO_bp:go_intestinal_hexose_absorption
GO_mf:go_flap_endonuclease_a...	SET	7	-0.18552	-0.0035866	0.26266	0.76	GO_mf:go_flap_endonuclease_activity
Curated_gene_sets:scibetta_k...2	SET	18	-0.1413	-0.0043793	0.19988	0.7602	Curated_gene_sets:scibetta_kdm5b_targets_up
GO_bp:go_intracellular_distr...	SET	8	-0.25728	-0.0053172	0.36388	0.76023	GO_bp:go_intracellular_distribution_of_mitochondria
Curated_gene_sets:riz_erythr...4	SET	23	-0.14945	-0.005235	0.21133	0.76026	Curated_gene_sets:riz_erythroid_differentiation_apobec2
Curated_gene_sets:reactome_m...28	SET	16	-0.14449	-0.0042222	0.20427	0.76032	Curated_gene_sets:reactome_metabolism_of_amine_derived_hormones
GO_bp:go_androgen_metabolic_...	SET	14	-0.1717	-0.0046934	0.24271	0.76034	GO_bp:go_androgen_metabolic_process
GO_bp:go_regulation_of_prote...38	SET	11	-0.21294	-0.0051601	0.3009	0.76042	GO_bp:go_regulation_of_protein_localization_to_endosome
GO_bp:go_regulation_of_micro...12	SET	13	-0.19579	-0.0051575	0.27661	0.76047	GO_bp:go_regulation_of_microvillus_organization
GO_cc:go_copii_vesicle_coat	SET	15	-0.16274	-0.0046046	0.22971	0.76066	GO_cc:go_copii_vesicle_coat
GO_mf:go_carboxylic_ester_hy...	SET	128	-0.056322	-0.004641	0.079475	0.76073	GO_mf:go_carboxylic_ester_hydrolase_activity
Curated_gene_sets:vandesluis...7	SET	5	-0.27851	-0.0045508	0.39298	0.76074	Curated_gene_sets:vandesluis_normal_embryos_up
Curated_gene_sets:liu_il13_p...	SET	15	-0.15406	-0.0043591	0.21731	0.76082	Curated_gene_sets:liu_il13_priming_model
GO_bp:go_low_density_lipopro...1	SET	35	-0.10228	-0.0044181	0.14424	0.76085	GO_bp:go_low_density_lipoprotein_particle_clearance
Curated_gene_sets:watanabe_u...2	SET	19	-0.14473	-0.0046082	0.20397	0.76101	Curated_gene_sets:watanabe_ulcerative_colitis_with_cancer_up
GO_bp:go_lung_epithelium_dev...	SET	36	-0.1147	-0.0050249	0.16164	0.76102	GO_bp:go_lung_epithelium_development
Curated_gene_sets:weston_veg...2	SET	25	-0.13128	-0.0047942	0.18493	0.76111	Curated_gene_sets:weston_vegfa_targets_12hr
GO_mf:go_g_protein_coupled_n...1	SET	38	-0.11477	-0.0051656	0.16165	0.76115	GO_mf:go_g_protein_coupled_neurotransmitter_receptor_activity
Curated_gene_sets:reactome_r...1	SET	21	-0.14976	-0.0050129	0.21091	0.76116	Curated_gene_sets:reactome_ra_biosynthesis_pathway
GO_cc:go_sperm_principal_pie...	SET	20	-0.14762	-0.0048222	0.20789	0.76117	GO_cc:go_sperm_principal_piece
GO_cc:go_alpha_dna_polymeras...	SET	4	-0.28827	-0.0042132	0.40594	0.76118	GO_cc:go_alpha_dna_polymerase_primase_complex
GO_bp:go_negative_regulation...135	SET	7	-0.19807	-0.0038292	0.27888	0.76121	GO_bp:go_negative_regulation_of_cellular_response_to_hypoxia
GO_bp:go_nuclear_dna_replica...	SET	53	-0.081478	-0.004329	0.1147	0.76125	GO_bp:go_nuclear_dna_replication
GO_bp:go_negative_regulation...152	SET	17	-0.13129	-0.0039544	0.18479	0.76129	GO_bp:go_negative_regulation_of_chromatin_silencing
Curated_gene_sets:boylan_mul...12	SET	99	-0.065861	-0.0047766	0.092693	0.76131	Curated_gene_sets:boylan_multiple_myeloma_pca1_up
Curated_gene_sets:tian_bhlha...	SET	16	-0.17344	-0.0050681	0.24367	0.7617	Curated_gene_sets:tian_bhlha15_targets
GO_bp:go_negative_regulation...8	SET	8	-0.21851	-0.004516	0.30696	0.76172	GO_bp:go_negative_regulation_of_action_potential
GO_mf:go_inhibin_binding	SET	4	-0.32071	-0.0046873	0.45048	0.76174	GO_mf:go_inhibin_binding
GO_bp:go_viral_latency	SET	10	-0.17425	-0.004026	0.24466	0.76183	GO_bp:go_viral_latency
GO_bp:go_viral_budding	SET	25	-0.12458	-0.0045492	0.17485	0.76191	GO_bp:go_viral_budding
GO_cc:go_caveola	SET	81	-0.07435	-0.0048798	0.10432	0.76198	GO_cc:go_caveola
GO_bp:go_coenzyme_catabolic_...	SET	13	-0.20585	-0.0054224	0.28881	0.762	GO_bp:go_coenzyme_catabolic_process
GO_bp:go_stem_cell_prolifera...	SET	109	-0.060728	-0.0046202	0.08516	0.7621	GO_bp:go_stem_cell_proliferation
GO_bp:go_positive_regulation...220	SET	10	-0.22987	-0.0053112	0.32226	0.76217	GO_bp:go_positive_regulation_of_digestive_system_process
Curated_gene_sets:reactome_c...4	SET	35	-0.11863	-0.0051244	0.16629	0.76219	Curated_gene_sets:reactome_ca_dependent_events
GO_mf:go_cytokine_activity	SET	200	-0.049837	-0.0051234	0.069813	0.76234	GO_mf:go_cytokine_activity
GO_mf:go_heparan_sulfate_pro...	SET	16	-0.18131	-0.0052982	0.25398	0.76235	GO_mf:go_heparan_sulfate_proteoglycan_binding
GO_bp:go_regulation_of_skele...9	SET	4	-0.35867	-0.005242	0.50225	0.76242	GO_bp:go_regulation_of_skeletal_muscle_tissue_growth
GO_bp:go_histone_ubiquitinat...	SET	40	-0.093293	-0.0043076	0.13063	0.76243	GO_bp:go_histone_ubiquitination
GO_bp:go_l_methionine_salvag...	SET	5	-0.26989	-0.00441	0.37788	0.76245	GO_bp:go_l_methionine_salvage_from_methylthioadenosine
GO_mf:go_dna_methyltransfera...	SET	6	-0.28266	-0.0050594	0.39563	0.76252	GO_mf:go_dna_methyltransferase_activity
GO_mf:go_s_methyltransferase...	SET	6	-0.28205	-0.0050484	0.39465	0.76259	GO_mf:go_s_methyltransferase_activity
GO_mf:go_neuropilin_binding	SET	18	-0.14424	-0.0044703	0.20181	0.7626	GO_mf:go_neuropilin_binding
Curated_gene_sets:basso_b_ly...	SET	139	-0.052226	-0.0044833	0.073056	0.76265	Curated_gene_sets:basso_b_lymphocyte_network
Curated_gene_sets:schlesinge...1	SET	24	-0.14276	-0.0051079	0.19966	0.76268	Curated_gene_sets:schlesinger_h3k27me3_in_normal_and_methylated_in_cancer
GO_bp:go_iron_coordination_e...	SET	12	-0.15621	-0.0039534	0.21847	0.76269	GO_bp:go_iron_coordination_entity_transport
GO_mf:go_pre_mirna_binding	SET	6	-0.2997	-0.0053644	0.41912	0.76271	GO_mf:go_pre_mirna_binding
Curated_gene_sets:kegg_taste...	SET	48	-0.10064	-0.0050895	0.14065	0.76287	Curated_gene_sets:kegg_taste_transduction
GO_bp:go_negative_regulation...532	SET	33	-0.10656	-0.00447	0.14891	0.76288	GO_bp:go_negative_regulation_of_production_of_molecular_mediator_of_immune_response
GO_bp:go_protein_containing_...3	SET	269	-0.037224	-0.0044298	0.051989	0.763	GO_bp:go_protein_containing_complex_localization
Curated_gene_sets:milicic_fa...1	SET	9	-0.2264	-0.0049627	0.31613	0.76305	Curated_gene_sets:milicic_familial_adenomatous_polyposis_dn
Curated_gene_sets:kegg_citra...	SET	29	-0.10476	-0.0041199	0.14625	0.7631	Curated_gene_sets:kegg_citrate_cycle_tca_cycle
GO_bp:go_susceptibility_to_n...	SET	11	-0.22692	-0.0054989	0.31677	0.76311	GO_bp:go_susceptibility_to_natural_killer_cell_mediated_cytotoxicity
GO_cc:go_endoplasmic_reticul...8	SET	1271	-0.018101	-0.0045535	0.025268	0.76312	GO_cc:go_endoplasmic_reticulum_part
GO_bp:go_positive_regulation...545	SET	22	-0.15318	-0.0052477	0.21379	0.76315	GO_bp:go_positive_regulation_of_myoblast_differentiation
Curated_gene_sets:dauer_stat...1	SET	46	-0.095721	-0.0047389	0.13356	0.76321	Curated_gene_sets:dauer_stat3_targets_dn
GO_mf:go_chloride_channel_in...	SET	9	-0.19605	-0.0042974	0.2734	0.76333	GO_mf:go_chloride_channel_inhibitor_activity
Curated_gene_sets:ferrando_t...3	SET	17	-0.15798	-0.0047583	0.2202	0.76345	Curated_gene_sets:ferrando_tal1_neighbors
GO_bp:go_sulfur_amino_acid_m...	SET	17	-0.17148	-0.0051651	0.23894	0.76352	GO_bp:go_sulfur_amino_acid_metabolic_process
GO_mf:go_phospholipase_a2_ac...1	SET	32	-0.10978	-0.0045346	0.15284	0.76369	GO_mf:go_phospholipase_a2_activity
GO_bp:go_regulation_of_vitam...3	SET	13	-0.19346	-0.005096	0.26928	0.76375	GO_bp:go_regulation_of_vitamin_metabolic_process
GO_bp:go_positive_chemotaxis	SET	59	-0.088049	-0.004935	0.12256	0.76375	GO_bp:go_positive_chemotaxis
GO_bp:go_regulation_of_neuro...4	SET	11	-0.16586	-0.0040192	0.23085	0.76376	GO_bp:go_regulation_of_neuromuscular_junction_development
GO_bp:go_positive_regulation...475	SET	8	-0.23687	-0.0048955	0.32956	0.76385	GO_bp:go_positive_regulation_of_mammary_gland_epithelial_cell_proliferation
Curated_gene_sets:pasini_suz...2	SET	98	-0.06156	-0.0044421	0.085621	0.76392	Curated_gene_sets:pasini_suz12_targets_up
Curated_gene_sets:ivanov_mut...	SET	13	-0.15787	-0.0041585	0.21953	0.76396	Curated_gene_sets:ivanov_mutated_in_colon_cancer
Curated_gene_sets:yokoe_canc...	SET	32	-0.10773	-0.00445	0.14976	0.76403	Curated_gene_sets:yokoe_cancer_testis_antigens
Curated_gene_sets:landis_erb...1	SET	56	-0.07902	-0.0043152	0.10981	0.7641	Curated_gene_sets:landis_erbb2_breast_preneoplastic_dn
GO_cc:go_garp_complex	SET	5	-0.25771	-0.004211	0.35795	0.76422	GO_cc:go_garp_complex
GO_bp:go_atp_synthesis_coupl...	SET	80	-0.066544	-0.0043406	0.092406	0.76427	GO_bp:go_atp_synthesis_coupled_electron_transport
GO_cc:go_clathrin_coated_pit	SET	65	-0.079131	-0.0046545	0.10982	0.7644	GO_cc:go_clathrin_coated_pit
GO_mf:go_camp_binding	SET	22	-0.13706	-0.0046956	0.1902	0.76442	GO_mf:go_camp_binding
GO_bp:go_fatty_acyl_coa_meta...	SET	7	-0.27034	-0.0052264	0.37507	0.76447	GO_bp:go_fatty_acyl_coa_metabolic_process
Curated_gene_sets:petretto_h...1	SET	25	-0.11966	-0.0043698	0.16596	0.76455	Curated_gene_sets:petretto_heart_mass_qtl_cis_dn
GO_bp:go_de_novo_nad_biosynt...2	SET	7	-0.29488	-0.0057009	0.40835	0.76489	GO_bp:go_de_novo_nad_biosynthetic_process_from_tryptophan
Curated_gene_sets:schraets_m...1	SET	32	-0.12722	-0.005255	0.1761	0.76498	Curated_gene_sets:schraets_mll_targets_dn
GO_bp:go_regulation_of_toll_...2	SET	9	-0.19184	-0.0042052	0.26555	0.76498	GO_bp:go_regulation_of_toll_like_receptor_3_signaling_pathway
Curated_gene_sets:lim_mammar...4	SET	58	-0.081383	-0.0045227	0.11264	0.76501	Curated_gene_sets:lim_mammary_luminal_progenitor_up
Curated_gene_sets:semenza_hi...	SET	35	-0.12057	-0.0052081	0.16678	0.76513	Curated_gene_sets:semenza_hif1_targets
GO_bp:go_mrna_3_end_processi...2	SET	5	-0.21421	-0.0035002	0.29622	0.7652	GO_bp:go_mrna_3_end_processing_by_stem_loop_binding_and_cleavage
GO_bp:go_renal_system_process	SET	111	-0.064887	-0.0049814	0.089696	0.76528	GO_bp:go_renal_system_process
Curated_gene_sets:kegg_homol...	SET	28	-0.11506	-0.0044465	0.15904	0.76531	Curated_gene_sets:kegg_homologous_recombination
GO_bp:go_vesicle_budding_fro...	SET	98	-0.060552	-0.0043694	0.083682	0.76534	GO_bp:go_vesicle_budding_from_membrane
Curated_gene_sets:kyng_dna_d...6	SET	54	-0.086248	-0.0046253	0.11914	0.76543	Curated_gene_sets:kyng_dna_damage_by_uv
GO_bp:go_regulation_of_cellu...14	SET	227	-0.041815	-0.0045764	0.057763	0.76543	GO_bp:go_regulation_of_cellular_protein_catabolic_process
GO_bp:go_type_i_interferon_s...	SET	9	-0.21432	-0.0046979	0.29602	0.76547	GO_bp:go_type_i_interferon_secretion
Curated_gene_sets:meissner_b...5	SET	1031	-0.022304	-0.0050879	0.030804	0.76548	Curated_gene_sets:meissner_brain_hcp_with_h3k4me3_and_h3k27me3
GO_bp:go_regulation_of_vesic...3	SET	5	-0.24827	-0.0040567	0.34288	0.76548	GO_bp:go_regulation_of_vesicle_targeting_to_from_or_within_golgi
GO_mf:go_rrna_guanine_methyl...	SET	5	-0.34483	-0.0056346	0.47616	0.76552	GO_mf:go_rrna_guanine_methyltransferase_activity
GO_cc:go_lamellar_body	SET	17	-0.17226	-0.0051885	0.23781	0.76557	GO_cc:go_lamellar_body
GO_bp:go_regulation_of_produ...1	SET	133	-0.056714	-0.0047631	0.078284	0.7656	GO_bp:go_regulation_of_production_of_molecular_mediator_of_immune_response
GO_mf:go_single_stranded_dna...2	SET	104	-0.062163	-0.0046202	0.085805	0.7656	GO_mf:go_single_stranded_dna_binding
GO_bp:go_negative_regulation...229	SET	13	-0.16292	-0.0042917	0.22481	0.76569	GO_bp:go_negative_regulation_of_erad_pathway
GO_bp:go_positive_regulation...670	SET	5	-0.24512	-0.0040053	0.33815	0.76574	GO_bp:go_positive_regulation_of_protein_localization_to_cilium
GO_bp:go_negative_t_cell_sel...	SET	12	-0.20645	-0.0052249	0.28474	0.76578	GO_bp:go_negative_t_cell_selection
Curated_gene_sets:reactome_s...49	SET	39	-0.10843	-0.0049438	0.14938	0.76604	Curated_gene_sets:reactome_signaling_by_fgfr3
GO_bp:go_facial_nerve_morpho...	SET	10	-0.21521	-0.0049723	0.29646	0.76605	GO_bp:go_facial_nerve_morphogenesis
Curated_gene_sets:reactome_b...20	SET	214	-0.049028	-0.0052116	0.067515	0.76613	Curated_gene_sets:reactome_biological_oxidations
GO_bp:go_cell_communication_...3	SET	52	-0.10253	-0.005396	0.14118	0.76615	GO_bp:go_cell_communication_involved_in_cardiac_conduction
GO_cc:go_proton_transporting...9	SET	8	-0.21875	-0.004521	0.30111	0.76623	GO_cc:go_proton_transporting_v_type_atpase_v1_domain
GO_bp:go_regulation_of_viral...1	SET	27	-0.13307	-0.0050497	0.18311	0.7663	GO_bp:go_regulation_of_viral_entry_into_host_cell
Curated_gene_sets:stein_estr...	SET	17	-0.18732	-0.0056419	0.25769	0.76635	Curated_gene_sets:stein_estrogen_response_not_via_esrra
GO_bp:go_fatty_acid_derivati...2	SET	10	-0.18993	-0.0043884	0.26128	0.76636	GO_bp:go_fatty_acid_derivative_catabolic_process
GO_bp:go_rna_guanine_n7_meth...	SET	6	-0.27164	-0.0048621	0.37364	0.76639	GO_bp:go_rna_guanine_n7_methylation
GO_bp:go_regulation_of_acyl_...	SET	8	-0.21913	-0.0045287	0.30138	0.76641	GO_bp:go_regulation_of_acyl_coa_biosynthetic_process
GO_bp:go_alpha_beta_t_cell_d...	SET	96	-0.073445	-0.0052457	0.101	0.76644	GO_bp:go_alpha_beta_t_cell_differentiation
Curated_gene_sets:reactome_m...29	SET	355	-0.032993	-0.0044999	0.04535	0.76654	Curated_gene_sets:reactome_metabolism_of_amino_acids_and_derivatives
GO_mf:go_beta_2_adrenergic_r...	SET	5	-0.30122	-0.0049219	0.41386	0.76664	GO_mf:go_beta_2_adrenergic_receptor_binding
Curated_gene_sets:biocarta_b...8	SET	31	-0.12622	-0.0051319	0.17331	0.76678	Curated_gene_sets:biocarta_bcr_pathway
Curated_gene_sets:tien_intes...1	SET	202	-0.044932	-0.0046419	0.061693	0.76678	Curated_gene_sets:tien_intestine_probiotics_24hr_dn
Curated_gene_sets:reactome_a...110	SET	70	-0.072537	-0.0044271	0.099588	0.7668	Curated_gene_sets:reactome_assembly_of_the_pre_replicative_complex
Curated_gene_sets:schaeffer_...1	SET	47	-0.095555	-0.0047817	0.13117	0.76684	Curated_gene_sets:schaeffer_prostate_development_12hr_dn
Curated_gene_sets:mullighan_...6	SET	246	-0.040767	-0.0046423	0.055956	0.76686	Curated_gene_sets:mullighan_npm1_mutated_signature_1_up
GO_bp:go_sphingoid_metabolic...	SET	6	-0.2685	-0.004806	0.36851	0.76688	GO_bp:go_sphingoid_metabolic_process
GO_bp:go_regulation_of_autop...1	SET	31	-0.10349	-0.0042077	0.14203	0.76689	GO_bp:go_regulation_of_autophagosome_assembly
GO_bp:go_response_to_hormone	SET	923	-0.022375	-0.004844	0.030644	0.76735	GO_bp:go_response_to_hormone
GO_bp:go_positive_regulation...397	SET	46	-0.10703	-0.0052986	0.14653	0.76743	GO_bp:go_positive_regulation_of_interleukin_1_production
Curated_gene_sets:biocarta_h...7	SET	54	-0.085614	-0.0045913	0.1172	0.76746	Curated_gene_sets:biocarta_hivnef_pathway
GO_mf:go_c_acyltransferase_a...	SET	20	-0.16245	-0.0053066	0.22237	0.76746	GO_mf:go_c_acyltransferase_activity
Curated_gene_sets:lin_apc_ta...	SET	65	-0.072691	-0.0042757	0.099447	0.76759	Curated_gene_sets:lin_apc_targets
Curated_gene_sets:reactome_s...117	SET	100	-0.07174	-0.005229	0.098117	0.76766	Curated_gene_sets:reactome_stimuli_sensing_channels
GO_bp:go_regulation_of_meiot...1	SET	47	-0.087243	-0.0043657	0.11925	0.7678	GO_bp:go_regulation_of_meiotic_cell_cycle
GO_bp:go_regulation_of_golgi...1	SET	15	-0.16652	-0.0047115	0.22736	0.76803	GO_bp:go_regulation_of_golgi_organization
GO_bp:go_regulation_of_oxida...2	SET	55	-0.083982	-0.0045452	0.11464	0.76808	GO_bp:go_regulation_of_oxidative_stress_induced_cell_death
Curated_gene_sets:biocarta_s...11	SET	16	-0.1678	-0.0049034	0.22906	0.76809	Curated_gene_sets:biocarta_sppa_pathway
Curated_gene_sets:schaeffer_...9	SET	7	-0.24556	-0.0047473	0.33519	0.76809	Curated_gene_sets:schaeffer_prostate_development_and_cancer_box2_dn
GO_mf:go_peptide_disulfide_o...	SET	15	-0.20944	-0.0059259	0.28587	0.76811	GO_mf:go_peptide_disulfide_oxidoreductase_activity
Curated_gene_sets:dorn_adeno...2	SET	28	-0.11928	-0.0046093	0.16272	0.76822	Curated_gene_sets:dorn_adenovirus_infection_12hr_up
Curated_gene_sets:reactome_t...17	SET	32	-0.11591	-0.0047879	0.15801	0.76839	Curated_gene_sets:reactome_tgf_beta_receptor_signaling_activates_smads
GO_bp:go_regulation_of_branc...1	SET	6	-0.27679	-0.0049542	0.3773	0.7684	GO_bp:go_regulation_of_branching_involved_in_lung_morphogenesis
Curated_gene_sets:casorelli_...1	SET	626	-0.025429	-0.0045715	0.034649	0.76849	Curated_gene_sets:casorelli_acute_promyelocytic_leukemia_dn
Curated_gene_sets:reactome_c...104	SET	16	-0.19475	-0.0056908	0.26536	0.76849	Curated_gene_sets:reactome_crosslinking_of_collagen_fibrils
Curated_gene_sets:seki_infla...1	SET	22	-0.14555	-0.0049863	0.19828	0.76853	Curated_gene_sets:seki_inflammatory_response_lps_dn
GO_bp:go_tissue_regeneration	SET	62	-0.085809	-0.0049298	0.1169	0.76854	GO_bp:go_tissue_regeneration
GO_bp:go_regulation_of_ciliu...3	SET	6	-0.2874	-0.0051441	0.39138	0.76861	GO_bp:go_regulation_of_cilium_beat_frequency_involved_in_ciliary_motility
GO_cc:go_apical_cortex	SET	6	-0.27163	-0.0048619	0.36957	0.76882	GO_cc:go_apical_cortex
GO_bp:go_methylation	SET	341	-0.034993	-0.0046793	0.04759	0.76892	GO_bp:go_methylation
GO_bp:go_positive_regulation...196	SET	122	-0.061719	-0.004966	0.08393	0.76894	GO_bp:go_positive_regulation_of_cytokine_secretion
Curated_gene_sets:dawson_met...	SET	55	-0.1064	-0.0057587	0.1446	0.76908	Curated_gene_sets:dawson_methylated_in_lymphoma_tcl1
GO_cc:go_apical_part_of_cell	SET	365	-0.035097	-0.0048526	0.047623	0.76943	GO_cc:go_apical_part_of_cell
GO_mf:go_1_phosphatidylinosi...1	SET	14	-0.17823	-0.0048719	0.24179	0.76947	GO_mf:go_1_phosphatidylinositol_3_kinase_regulator_activity
GO_mf:go_y_form_dna_binding	SET	5	-0.31281	-0.0051112	0.42429	0.76951	GO_mf:go_y_form_dna_binding
Curated_gene_sets:azare_neop...1	SET	17	-0.16364	-0.0049289	0.22191	0.76957	Curated_gene_sets:azare_neoplastic_transformation_by_stat3_dn
GO_bp:go_response_to_muscle_...1	SET	24	-0.13605	-0.004868	0.18448	0.76958	GO_bp:go_response_to_muscle_activity
GO_bp:go_macrophage_colony_s...1	SET	5	-0.29558	-0.0048297	0.40065	0.76966	GO_bp:go_macrophage_colony_stimulating_factor_production
GO_bp:go_regulation_of_rho_p...	SET	131	-0.057796	-0.0048176	0.078338	0.76967	GO_bp:go_regulation_of_rho_protein_signal_transduction
GO_cc:go_golgi_membrane	SET	705	-0.024894	-0.0047388	0.033732	0.76973	GO_cc:go_golgi_membrane
GO_bp:go_cellular_response_t...50	SET	655	-0.026674	-0.0049013	0.036127	0.76985	GO_bp:go_cellular_response_to_hormone_stimulus
GO_bp:go_response_to_fungus	SET	45	-0.099408	-0.0048677	0.13463	0.76985	GO_bp:go_response_to_fungus
GO_bp:go_t_cell_migration	SET	54	-0.089135	-0.0047802	0.12071	0.76987	GO_bp:go_t_cell_migration
GO_bp:go_trna_aminoacylation...	SET	7	-0.20951	-0.0040504	0.28373	0.76987	GO_bp:go_trna_aminoacylation_for_mitochondrial_protein_translation
Curated_gene_sets:reactome_d...77	SET	31	-0.11123	-0.0045223	0.15062	0.76988	Curated_gene_sets:reactome_dna_strand_elongation
GO_bp:go_astrocyte_activation	SET	20	-0.15462	-0.0050508	0.20937	0.76989	GO_bp:go_astrocyte_activation
GO_cc:go_dystroglycan_complex	SET	7	-0.23732	-0.004588	0.32121	0.76999	GO_cc:go_dystroglycan_complex
Curated_gene_sets:kim_all_di...3	SET	138	-0.051035	-0.0043654	0.069072	0.77	Curated_gene_sets:kim_all_disorders_duration_corr_dn
GO_bp:go_antimicrobial_humor...2	SET	102	-0.068094	-0.0050124	0.092109	0.77012	GO_bp:go_antimicrobial_humoral_response
GO_bp:go_negative_regulation...720	SET	56	-0.088953	-0.0048577	0.1203	0.77017	GO_bp:go_negative_regulation_of_viral_genome_replication
GO_bp:go_positive_regulation...772	SET	34	-0.11692	-0.0049779	0.15809	0.77021	GO_bp:go_positive_regulation_of_substrate_adhesion_dependent_cell_spreading
Curated_gene_sets:reactome_n...2	SET	26	-0.13974	-0.0052038	0.18891	0.77025	Curated_gene_sets:reactome_n_glycan_antennae_elongation_in_the_medial_trans_golgi
Curated_gene_sets:koinuma_ta...	SET	806	-0.02418	-0.0049079	0.032682	0.7703	Curated_gene_sets:koinuma_targets_of_smad2_or_smad3
Curated_gene_sets:dodd_nasop...2	SET	1605	-0.01729	-0.0048406	0.023365	0.77034	Curated_gene_sets:dodd_nasopharyngeal_carcinoma_up
GO_bp:go_detection_of_calciu...	SET	13	-0.19574	-0.0051561	0.26438	0.77046	GO_bp:go_detection_of_calcium_ion
GO_bp:go_negative_regulation...259	SET	7	-0.28371	-0.0054849	0.38316	0.77049	GO_bp:go_negative_regulation_of_gastrulation
GO_bp:go_negative_regulation...495	SET	5	-0.34586	-0.0056514	0.46707	0.7705	GO_bp:go_negative_regulation_of_osteoclast_development
Curated_gene_sets:lin_npas4_...1	SET	68	-0.077425	-0.0046577	0.10454	0.77053	Curated_gene_sets:lin_npas4_targets_dn
GO_mf:go_phospholipase_a2_ac...2	SET	21	-0.13977	-0.0046786	0.18871	0.77056	GO_mf:go_phospholipase_a2_activity_consuming_1_2_dipalmitoylphosphatidylcholine_
GO_mf:go_glucuronosyltransfe...	SET	33	-0.14108	-0.0059179	0.19043	0.7706	GO_mf:go_glucuronosyltransferase_activity
GO_bp:go_arginine_transmembr...	SET	6	-0.30714	-0.0054976	0.41448	0.77066	GO_bp:go_arginine_transmembrane_transport
GO_bp:go_regulation_of_supra...	SET	319	-0.036081	-0.0046695	0.048678	0.77071	GO_bp:go_regulation_of_supramolecular_fiber_organization
GO_bp:go_positive_regulation...783	SET	7	-0.24968	-0.004827	0.3368	0.77075	GO_bp:go_positive_regulation_of_synaptic_vesicle_endocytosis
GO_mf:go_prenyltransferase_a...	SET	14	-0.17741	-0.0048496	0.23931	0.77076	GO_mf:go_prenyltransferase_activity
GO_bp:go_positive_regulation...757	SET	7	-0.22322	-0.0043155	0.30103	0.77081	GO_bp:go_positive_regulation_of_spindle_checkpoint
GO_bp:go_regulation_of_endos...	SET	5	-0.31511	-0.005149	0.42474	0.77092	GO_bp:go_regulation_of_endosome_size
Curated_gene_sets:zhan_multi...6	SET	62	-0.08665	-0.0049782	0.11676	0.77099	Curated_gene_sets:zhan_multiple_myeloma_cd1_vs_cd2_up
Curated_gene_sets:reactome_s...4	SET	6	-0.23281	-0.004167	0.31357	0.77108	Curated_gene_sets:reactome_scavenging_by_class_f_receptors
GO_bp:go_mesoderm_development	SET	115	-0.063691	-0.0049763	0.085764	0.77114	GO_bp:go_mesoderm_development
GO_cc:go_cell_tip	SET	7	-0.27721	-0.0053591	0.37317	0.7712	GO_cc:go_cell_tip
GO_bp:go_protein_localizatio...2	SET	7	-0.29926	-0.0057855	0.40262	0.77134	GO_bp:go_protein_localization_to_basolateral_plasma_membrane
Curated_gene_sets:phong_tnf_...4	SET	8	-0.24001	-0.0049602	0.32286	0.77137	Curated_gene_sets:phong_tnf_targets_dn
Curated_gene_sets:biocarta_a...2	SET	5	-0.29743	-0.0048601	0.39992	0.77148	Curated_gene_sets:biocarta_acetaminophen_pathway
GO_bp:go_tubulin_complex_ass...	SET	6	-0.32823	-0.005875	0.44126	0.77151	GO_bp:go_tubulin_complex_assembly
Curated_gene_sets:schaeffer_...11	SET	5	-0.2926	-0.004781	0.39333	0.77153	Curated_gene_sets:schaeffer_prostate_development_and_cancer_box3
GO_bp:go_apoptotic_dna_fragm...	SET	23	-0.12767	-0.0044722	0.17159	0.77157	GO_bp:go_apoptotic_dna_fragmentation
Curated_gene_sets:reactome_i...78	SET	5	-0.34651	-0.0056619	0.46548	0.77168	Curated_gene_sets:reactome_irs_activation
GO_bp:go_regulation_of_autop...4	SET	39	-0.10182	-0.0046424	0.13678	0.77168	GO_bp:go_regulation_of_autophagy_of_mitochondrion
GO_bp:go_somite_development	SET	86	-0.079397	-0.0053688	0.10665	0.77169	GO_bp:go_somite_development
GO_bp:go_regulation_of_arach...	SET	8	-0.19521	-0.0040344	0.26208	0.77182	GO_bp:go_regulation_of_arachidonic_acid_secretion
GO_mf:go_steroid_hormone_rec...1	SET	53	-0.093762	-0.0049817	0.12583	0.77191	GO_mf:go_steroid_hormone_receptor_activity
GO_bp:go_import_into_nucleus	SET	144	-0.054014	-0.0047188	0.072479	0.77193	GO_bp:go_import_into_nucleus
GO_bp:go_regulation_of_prote...1	SET	171	-0.049399	-0.0046995	0.066266	0.772	GO_bp:go_regulation_of_proteasomal_protein_catabolic_process
Curated_gene_sets:reactome_m...45	SET	185	-0.049644	-0.0049105	0.066582	0.77205	Curated_gene_sets:reactome_metabolism_of_vitamins_and_cofactors
Curated_gene_sets:dodd_nasop...1	SET	1305	-0.019515	-0.0049696	0.026165	0.77212	Curated_gene_sets:dodd_nasopharyngeal_carcinoma_dn
GO_bp:go_t_cell_chemotaxis	SET	25	-0.13163	-0.004807	0.17646	0.77216	GO_bp:go_t_cell_chemotaxis
GO_mf:go_dicarboxylic_acid_t...	SET	39	-0.11196	-0.0051049	0.15005	0.77222	GO_mf:go_dicarboxylic_acid_transmembrane_transporter_activity
GO_bp:go_response_to_peptido...	SET	11	-0.18426	-0.0044649	0.2469	0.77225	GO_bp:go_response_to_peptidoglycan
GO_mf:go_sulfotransferase_ac...	SET	48	-0.097692	-0.0049402	0.13086	0.77232	GO_mf:go_sulfotransferase_activity
Curated_gene_sets:reactome_o...1	SET	12	-0.18091	-0.0045787	0.24229	0.77236	Curated_gene_sets:reactome_o2_co2_exchange_in_erythrocytes
GO_mf:go_l_aspartate_transme...	SET	6	-0.29175	-0.005222	0.39069	0.77239	GO_mf:go_l_aspartate_transmembrane_transporter_activity
GO_bp:go_pteridine_containin...2	SET	27	-0.13438	-0.0050993	0.17991	0.77244	GO_bp:go_pteridine_containing_compound_metabolic_process
Curated_gene_sets:reactome_c...59	SET	22	-0.13477	-0.004617	0.18019	0.77273	Curated_gene_sets:reactome_citric_acid_cycle_tca_cycle
Curated_gene_sets:pid_s1p_me...	SET	21	-0.14645	-0.0049021	0.19579	0.77277	Curated_gene_sets:pid_s1p_meta_pathway
GO_bp:go_ectodermal_cell_dif...	SET	6	-0.24728	-0.0044261	0.33055	0.77279	GO_bp:go_ectodermal_cell_differentiation
GO_bp:go_mrna_pseudouridine_...	SET	4	-0.28008	-0.0040935	0.37438	0.7728	GO_bp:go_mrna_pseudouridine_synthesis
GO_bp:go_cellular_response_t...43	SET	25	-0.1426	-0.0052073	0.19056	0.77286	GO_bp:go_cellular_response_to_glucagon_stimulus
Curated_gene_sets:cairo_hepa...3	SET	253	-0.043764	-0.005053	0.058476	0.77289	Curated_gene_sets:cairo_hepatoblastoma_dn
Curated_gene_sets:gryder_pax...3	SET	438	-0.033543	-0.0050702	0.044768	0.77315	Curated_gene_sets:gryder_pax3foxo1_top_enhancers
Curated_gene_sets:kyng_envir...3	SET	36	-0.11039	-0.0048358	0.1472	0.77333	Curated_gene_sets:kyng_environmental_stress_response_not_by_4nqo_in_ws
Curated_gene_sets:heller_hda...1	SET	280	-0.04067	-0.0049364	0.054227	0.77337	Curated_gene_sets:heller_hdac_targets_dn
GO_mf:go_estradiol_17_beta_d...	SET	11	-0.1744	-0.004226	0.23243	0.77346	GO_mf:go_estradiol_17_beta_dehydrogenase_activity
GO_bp:go_response_to_interfe...2	SET	29	-0.13629	-0.0053598	0.18158	0.77354	GO_bp:go_response_to_interferon_beta
Curated_gene_sets:reactome_a...32	SET	17	-0.14573	-0.0043893	0.19413	0.77357	Curated_gene_sets:reactome_activation_of_irf3_irf7_mediated_by_tbk1_ikk_epsilon
Curated_gene_sets:reactome_m...41	SET	15	-0.16255	-0.0045992	0.21642	0.7737	Curated_gene_sets:reactome_metabolism_of_porphyrins
Curated_gene_sets:ebauer_myo...	SET	45	-0.10384	-0.0050847	0.13813	0.77388	Curated_gene_sets:ebauer_myogenic_targets_of_pax3_foxo1_fusion
GO_cc:go_actin_cortical_patch	SET	13	-0.16098	-0.0042404	0.21412	0.77391	GO_cc:go_actin_cortical_patch
Curated_gene_sets:wamunyokol...2	SET	133	-0.05779	-0.0048535	0.076769	0.7742	Curated_gene_sets:wamunyokoli_ovarian_cancer_grades_1_2_up
GO_mf:go_microtubule_minus_e...	SET	10	-0.21485	-0.0049641	0.2854	0.77421	GO_mf:go_microtubule_minus_end_binding
Curated_gene_sets:nikolsky_b...26	SET	76	-0.12708	-0.0080804	0.16879	0.77424	Curated_gene_sets:nikolsky_breast_cancer_7q21_q22_amplicon
Curated_gene_sets:chiaradonn...3	SET	48	-0.1079	-0.0054565	0.14326	0.77432	Curated_gene_sets:chiaradonna_neoplastic_transformation_kras_cdc25_dn
GO_bp:go_beta_catenin_destru...2	SET	19	-0.14891	-0.0047412	0.19771	0.77432	GO_bp:go_beta_catenin_destruction_complex_disassembly
Curated_gene_sets:reactome_t...110	SET	90	-0.067869	-0.0046943	0.090105	0.77434	Curated_gene_sets:reactome_trif_ticam1_mediated_tlr4_signaling
Curated_gene_sets:stossi_res...	SET	43	-0.11701	-0.0056012	0.15533	0.77435	Curated_gene_sets:stossi_response_to_estradiol
Curated_gene_sets:pid_igf1_p...	SET	29	-0.12462	-0.004901	0.16544	0.77436	Curated_gene_sets:pid_igf1_pathway
GO_bp:go_negative_regulation...684	SET	257	-0.041206	-0.0047946	0.054701	0.77436	GO_bp:go_negative_regulation_of_transferase_activity
GO_mf:go_transmembrane_recep...7	SET	12	-0.20022	-0.0050674	0.26577	0.77438	GO_mf:go_transmembrane_receptor_protein_tyrosine_kinase_adaptor_activity
Curated_gene_sets:gerhold_ad...2	SET	45	-0.10109	-0.0049501	0.13401	0.77467	Curated_gene_sets:gerhold_adipogenesis_up
GO_mf:go_oxidoreductase_acti...3	SET	56	-0.090402	-0.0049368	0.11975	0.77484	GO_mf:go_oxidoreductase_activity_acting_on_a_sulfur_group_of_donors
Curated_gene_sets:reactome_h...10	SET	67	-0.075921	-0.0045336	0.10054	0.77492	Curated_gene_sets:reactome_hedgehog_ligand_biogenesis
GO_bp:go_somatic_diversifica...1	SET	62	-0.089397	-0.005136	0.11831	0.77506	GO_bp:go_somatic_diversification_of_immune_receptors
Curated_gene_sets:rizki_tumo...1	SET	58	-0.093134	-0.0051757	0.12317	0.77521	Curated_gene_sets:rizki_tumor_invasiveness_2d_dn
Curated_gene_sets:biocarta_n...7	SET	22	-0.154	-0.005276	0.20364	0.77525	Curated_gene_sets:biocarta_nkt_pathway
GO_bp:go_myoblast_fate_commi...	SET	5	-0.32871	-0.0053712	0.43464	0.77526	GO_bp:go_myoblast_fate_commitment
Curated_gene_sets:heller_sil...2	SET	249	-0.044476	-0.005095	0.05879	0.77533	Curated_gene_sets:heller_silenced_by_methylation_up
Curated_gene_sets:reactome_g...18	SET	25	-0.1381	-0.0050431	0.18253	0.77535	Curated_gene_sets:reactome_g_protein_gated_potassium_channels
GO_bp:go_anatomical_structur...4	SET	158	-0.056039	-0.0051263	0.074047	0.77541	GO_bp:go_anatomical_structure_maturation
GO_bp:go_signal_transduction...7	SET	20	-0.16734	-0.0054664	0.22111	0.77541	GO_bp:go_signal_transduction_involved_in_regulation_of_gene_expression
GO_mf:go_map_kinase_scaffold...	SET	8	-0.22545	-0.0046594	0.29785	0.77545	GO_mf:go_map_kinase_scaffold_activity
GO_mf:go_endonuclease_activi...2	SET	20	-0.13924	-0.0045486	0.18384	0.7756	GO_mf:go_endonuclease_activity_active_with_either_ribo_or_deoxyribonucleic_acids_and_producing_3_phosphomonoesters
GO_bp:go_positive_regulation...58	SET	10	-0.20038	-0.0046297	0.26426	0.77585	GO_bp:go_positive_regulation_of_b_cell_differentiation
GO_cc:go_outer_membrane	SET	189	-0.047325	-0.0047309	0.062404	0.77588	GO_cc:go_outer_membrane
GO_bp:go_negative_regulation...496	SET	26	-0.13919	-0.0051833	0.18338	0.77607	GO_bp:go_negative_regulation_of_osteoclast_differentiation
GO_bp:go_t_cell_lineage_comm...	SET	25	-0.1526	-0.0055728	0.20092	0.77623	GO_bp:go_t_cell_lineage_commitment
Curated_gene_sets:reactome_i...6	SET	8	-0.25331	-0.0052352	0.33339	0.77631	Curated_gene_sets:reactome_inactivation_of_cdc42_and_rac1
GO_bp:go_sequestering_of_iro...	SET	3	-0.31302	-0.003962	0.41194	0.77632	GO_bp:go_sequestering_of_iron_ion
Curated_gene_sets:creighton_...4	SET	424	-0.032099	-0.0047756	0.042231	0.77639	Curated_gene_sets:creighton_endocrine_therapy_resistance_2
Curated_gene_sets:reactome_h...7	SET	65	-0.077581	-0.0045633	0.10207	0.77639	Curated_gene_sets:reactome_hdr_through_homologous_recombination_hrr
GO_cc:go_phosphatidylinosito...2	SET	5	-0.36997	-0.0060452	0.48664	0.77644	GO_cc:go_phosphatidylinositol_3_kinase_complex_class_i
GO_bp:go_rho_protein_signal_...	SET	190	-0.048845	-0.0048956	0.064242	0.77647	GO_bp:go_rho_protein_signal_transduction
Curated_gene_sets:shaffer_ir...3	SET	60	-0.086801	-0.004906	0.11412	0.77654	Curated_gene_sets:shaffer_irf4_targets_in_activated_dendritic_cell
GO_bp:go_ephrin_receptor_sig...	SET	85	-0.075333	-0.0050645	0.099039	0.77656	GO_bp:go_ephrin_receptor_signaling_pathway
GO_bp:go_negative_regulation...461	SET	4	-0.3996	-0.0058403	0.52536	0.77656	GO_bp:go_negative_regulation_of_neuroblast_proliferation
GO_bp:go_negative_regulation...393	SET	5	-0.32542	-0.0053174	0.42773	0.77661	GO_bp:go_negative_regulation_of_macrophage_cytokine_production
GO_bp:go_regulation_of_lipid...3	SET	61	-0.085899	-0.0048952	0.11289	0.77663	GO_bp:go_regulation_of_lipid_kinase_activity
GO_bp:go_negative_regulation...493	SET	40	-0.11985	-0.0055337	0.1575	0.77664	GO_bp:go_negative_regulation_of_osteoblast_differentiation
GO_mf:go_semaphorin_receptor...2	SET	22	-0.14414	-0.004938	0.18939	0.77668	GO_mf:go_semaphorin_receptor_binding
GO_bp:go_cellular_response_t...37	SET	252	-0.042129	-0.0048547	0.055341	0.77675	GO_bp:go_cellular_response_to_extracellular_stimulus
GO_bp:go_positive_regulation...684	SET	11	-0.21016	-0.0050927	0.27598	0.77682	GO_bp:go_positive_regulation_of_protein_sumoylation
Curated_gene_sets:reactome_e...34	SET	14	-0.18344	-0.0050143	0.24084	0.77687	Curated_gene_sets:reactome_erythropoietin_activates_ras
GO_bp:go_embryonic_camera_ty...2	SET	12	-0.17871	-0.0045229	0.23462	0.77687	GO_bp:go_embryonic_camera_type_eye_formation
Curated_gene_sets:shedden_lu...1	SET	261	-0.042495	-0.0049824	0.055785	0.7769	Curated_gene_sets:shedden_lung_cancer_good_survival_a12
GO_bp:go_substrate_dependent...3	SET	5	-0.36404	-0.0059484	0.47781	0.77693	GO_bp:go_substrate_dependent_cerebral_cortex_tangential_migration
GO_bp:go_positive_regulation...691	SET	43	-0.098744	-0.0047268	0.12957	0.77699	GO_bp:go_positive_regulation_of_reactive_oxygen_species_metabolic_process
GO_bp:go_regulation_of_alpha...1	SET	88	-0.076876	-0.0052582	0.10082	0.77711	GO_bp:go_regulation_of_alpha_beta_t_cell_activation
GO_bp:go_meiotic_cytokinesis	SET	6	-0.29439	-0.0052693	0.38607	0.77712	GO_bp:go_meiotic_cytokinesis
Curated_gene_sets:dang_regul...2	SET	65	-0.082358	-0.0048443	0.108	0.77714	Curated_gene_sets:dang_regulated_by_myc_up
GO_bp:go_nuclear_envelope_re...	SET	17	-0.16515	-0.0049743	0.21647	0.77724	GO_bp:go_nuclear_envelope_reassembly
GO_mf:go_pattern_recognition...	SET	20	-0.1686	-0.0055075	0.22081	0.77742	GO_mf:go_pattern_recognition_receptor_activity
GO_mf:go_interleukin_1_recep...2	SET	16	-0.20026	-0.005852	0.26217	0.77752	GO_mf:go_interleukin_1_receptor_binding
GO_bp:go_positive_regulation...751	SET	31	-0.12322	-0.00501	0.16128	0.77757	GO_bp:go_positive_regulation_of_smoothened_signaling_pathway
GO_mf:go_sphingosine_1_phosp...	SET	7	-0.27831	-0.0053806	0.36419	0.77762	GO_mf:go_sphingosine_1_phosphate_receptor_activity
GO_mf:go_interleukin_1_recep...1	SET	6	-0.33099	-0.0059243	0.43267	0.77785	GO_mf:go_interleukin_1_receptor_activity
GO_bp:go_sperm_egg_recogniti...	SET	53	-0.082222	-0.0043685	0.10747	0.77788	GO_bp:go_sperm_egg_recognition
GO_bp:go_maintenance_of_prot...3	SET	98	-0.06792	-0.0049011	0.088774	0.77789	GO_bp:go_maintenance_of_protein_location
GO_bp:go_negative_regulation...359	SET	4	-0.39382	-0.0057558	0.51451	0.77799	GO_bp:go_negative_regulation_of_lamellipodium_organization
GO_bp:go_positive_regulation...696	SET	21	-0.14963	-0.0050086	0.1954	0.77809	GO_bp:go_positive_regulation_of_receptor_internalization
GO_bp:go_rna_splicing_via_en...	SET	15	-0.17753	-0.0050231	0.23178	0.77814	GO_bp:go_rna_splicing_via_endonucleolytic_cleavage_and_ligation
Curated_gene_sets:nunoda_res...2	SET	29	-0.1141	-0.0044871	0.14891	0.77823	Curated_gene_sets:nunoda_response_to_dasatinib_imatinib_up
GO_bp:go_positive_regulation...697	SET	47	-0.096092	-0.0048086	0.12533	0.77838	GO_bp:go_positive_regulation_of_receptor_mediated_endocytosis
Curated_gene_sets:pid_arf6_d...	SET	15	-0.17417	-0.0049281	0.22706	0.77848	Curated_gene_sets:pid_arf6_downstream_pathway
GO_bp:go_regulation_of_cellu...16	SET	27	-0.12197	-0.0046286	0.15895	0.77857	GO_bp:go_regulation_of_cellular_respiration
GO_bp:go_regulation_of_prote...15	SET	78	-0.068503	-0.0044124	0.089263	0.77858	GO_bp:go_regulation_of_protein_depolymerization
GO_mf:go_histone_methyltrans...2	SET	5	-0.30344	-0.0049582	0.39538	0.77859	GO_mf:go_histone_methyltransferase_activity_h3_k27_specific_
GO_cc:go_sam_complex	SET	5	-0.27328	-0.0044653	0.35581	0.77876	GO_cc:go_sam_complex
Curated_gene_sets:reactome_m...51	SET	6	-0.27289	-0.0048844	0.35526	0.77879	Curated_gene_sets:reactome_methionine_salvage_pathway
Curated_gene_sets:xu_hgf_tar...2	SET	13	-0.18096	-0.0047667	0.23556	0.77881	Curated_gene_sets:xu_hgf_targets_induced_by_akt1_48hr_up
Curated_gene_sets:gal_leukem...1	SET	221	-0.045837	-0.0049506	0.059667	0.77882	Curated_gene_sets:gal_leukemic_stem_cell_dn
Curated_gene_sets:kegg_b_cel...	SET	73	-0.08163	-0.0050873	0.10625	0.77884	Curated_gene_sets:kegg_b_cell_receptor_signaling_pathway
GO_bp:go_cellular_response_t...31	SET	33	-0.12641	-0.0053026	0.16446	0.77894	GO_bp:go_cellular_response_to_estradiol_stimulus
GO_bp:go_transcription_depen...	SET	6	-0.21066	-0.0037706	0.27392	0.77906	GO_bp:go_transcription_dependent_tethering_of_rna_polymerase_ii_gene_dna_at_nuclear_periphery
GO_bp:go_release_of_sequeste...	SET	30	-0.13262	-0.0053046	0.17232	0.77923	GO_bp:go_release_of_sequestered_calcium_ion_into_cytosol_by_endoplasmic_reticulum
Curated_gene_sets:ohashi_aur...1	SET	8	-0.20457	-0.0042279	0.26578	0.77926	Curated_gene_sets:ohashi_aurka_targets
Curated_gene_sets:sesto_resp...7	SET	39	-0.10744	-0.0048987	0.13952	0.77937	Curated_gene_sets:sesto_response_to_uv_c6
GO_bp:go_sensory_perception_...6	SET	361	-0.052437	-0.0072109	0.06809	0.77938	GO_bp:go_sensory_perception_of_smell
GO_bp:go_meiotic_sister_chro...	SET	4	-0.32392	-0.0047342	0.42057	0.7794	GO_bp:go_meiotic_sister_chromatid_cohesion_centromeric
GO_bp:go_phosphatidylserine_...1	SET	21	-0.15995	-0.005354	0.20765	0.77943	GO_bp:go_phosphatidylserine_acyl_chain_remodeling
GO_bp:go_dsrna_transport	SET	5	-0.22168	-0.0036223	0.28742	0.77972	GO_bp:go_dsrna_transport
GO_cc:go_cell_cell_adherens_...	SET	107	-0.068905	-0.0051942	0.08934	0.77972	GO_cc:go_cell_cell_adherens_junction
GO_bp:go_negative_regulation...617	SET	5	-0.36822	-0.0060167	0.47725	0.7798	GO_bp:go_negative_regulation_of_smad_protein_complex_assembly
GO_bp:go_regulation_of_autop...2	SET	10	-0.23073	-0.005331	0.29905	0.77981	GO_bp:go_regulation_of_autophagosome_maturation
GO_cc:go_translation_preinit...	SET	17	-0.15101	-0.0045485	0.19566	0.77988	GO_cc:go_translation_preinitiation_complex
GO_bp:go_positive_regulation...51	SET	7	-0.32934	-0.006367	0.42669	0.77989	GO_bp:go_positive_regulation_of_autophagosome_maturation
Curated_gene_sets:reactome_s...15	SET	6	-0.23144	-0.0041425	0.29969	0.78001	Curated_gene_sets:reactome_sensing_of_dna_double_strand_breaks
Curated_gene_sets:reactome_d...12	SET	27	-0.15409	-0.0058475	0.19932	0.78026	Curated_gene_sets:reactome_dectin_2_family
GO_mf:go_peptide_proton_symp...	SET	5	-0.31008	-0.0050667	0.40104	0.78029	GO_mf:go_peptide_proton_symporter_activity
Curated_gene_sets:biocarta_c...27	SET	22	-0.16331	-0.005595	0.21116	0.78035	Curated_gene_sets:biocarta_creb_pathway
GO_bp:go_cellular_response_t...14	SET	33	-0.11975	-0.005023	0.15481	0.78038	GO_bp:go_cellular_response_to_cadmium_ion
GO_mf:go_phosphatidylinosito...8	SET	17	-0.16519	-0.0049754	0.21356	0.78038	GO_mf:go_phosphatidylinositol_3_kinase_regulator_activity
GO_bp:go_neural_crest_cell_m...2	SET	6	-0.28321	-0.0050691	0.36601	0.78046	GO_bp:go_neural_crest_cell_migration_involved_in_autonomic_nervous_system_development
GO_bp:go_acrosome_assembly	SET	15	-0.17435	-0.004933	0.22478	0.78101	GO_bp:go_acrosome_assembly
GO_bp:go_response_to_cortico...1	SET	157	-0.056328	-0.0051365	0.072543	0.78126	GO_bp:go_response_to_corticosteroid
Curated_gene_sets:zheng_il22...2	SET	55	-0.098454	-0.0053284	0.12679	0.78127	Curated_gene_sets:zheng_il22_signaling_up
GO_bp:go_plasma_membrane_to_...	SET	8	-0.28846	-0.0059617	0.37144	0.7813	GO_bp:go_plasma_membrane_to_endosome_transport
GO_bp:go_response_to_mercury...	SET	11	-0.20575	-0.0049858	0.26483	0.78139	GO_bp:go_response_to_mercury_ion
Curated_gene_sets:pid_hdac_c...1	SET	60	-0.085247	-0.0048182	0.10971	0.78142	Curated_gene_sets:pid_hdac_classi_pathway
GO_cc:go_insulin_responsive_...	SET	8	-0.27263	-0.0056344	0.35078	0.78147	GO_cc:go_insulin_responsive_compartment
Curated_gene_sets:reactome_s...39	SET	14	-0.17617	-0.0048156	0.22666	0.78148	Curated_gene_sets:reactome_signaling_by_egfrviii_in_cancer
GO_bp:go_regulation_of_volta...1	SET	34	-0.11817	-0.0050314	0.15203	0.78151	GO_bp:go_regulation_of_voltage_gated_calcium_channel_activity
Curated_gene_sets:reactome_s...42	SET	25	-0.15163	-0.0055371	0.19505	0.78152	Curated_gene_sets:reactome_signaling_by_erythropoietin
GO_bp:go_engulfment_of_apopt...	SET	14	-0.19671	-0.0053771	0.2529	0.78166	GO_bp:go_engulfment_of_apoptotic_cell
Curated_gene_sets:reactome_s...44	SET	49	-0.10309	-0.0052671	0.13251	0.78171	Curated_gene_sets:reactome_signaling_by_fgfr1
GO_bp:go_prostatic_bud_forma...	SET	8	-0.29402	-0.0060764	0.37783	0.78176	GO_bp:go_prostatic_bud_formation
Curated_gene_sets:reactome_s...38	SET	25	-0.14021	-0.0051201	0.18015	0.78179	Curated_gene_sets:reactome_signaling_by_egfr_in_cancer
GO_mf:go_norepinephrine_bind...	SET	5	-0.36704	-0.0059975	0.47148	0.78185	GO_mf:go_norepinephrine_binding
GO_bp:go_regulation_of_cell_...40	SET	195	-0.053027	-0.0053835	0.068111	0.78187	GO_bp:go_regulation_of_cell_substrate_adhesion
GO_cc:go_microtubule	SET	396	-0.034188	-0.0049194	0.043901	0.78193	GO_cc:go_microtubule
GO_bp:go_response_to_iron_ii...1	SET	6	-0.27017	-0.0048358	0.3468	0.78201	GO_bp:go_response_to_iron_ii_ion
Curated_gene_sets:sesto_resp...1	SET	101	-0.068911	-0.0050477	0.088403	0.78215	Curated_gene_sets:sesto_response_to_uv_c0
GO_bp:go_positive_regulation...398	SET	32	-0.13719	-0.0056668	0.17596	0.7822	GO_bp:go_positive_regulation_of_interleukin_1_secretion
Curated_gene_sets:reactome_c...113	SET	12	-0.1577	-0.0039914	0.20215	0.78234	Curated_gene_sets:reactome_cytosolic_iron_sulfur_cluster_assembly
GO_mf:go_n_n_dimethylaniline...	SET	5	-0.39503	-0.0064548	0.50561	0.78268	GO_mf:go_n_n_dimethylaniline_monooxygenase_activity
Curated_gene_sets:zhu_cmv_8_...2	SET	40	-0.1179	-0.0054437	0.15085	0.78275	Curated_gene_sets:zhu_cmv_8_hr_up
GO_mf:go_gaba_receptor_activ...	SET	18	-0.19836	-0.0061477	0.25378	0.78278	GO_mf:go_gaba_receptor_activity
GO_bp:go_canonical_wnt_signa...2	SET	5	-0.29428	-0.0048086	0.37646	0.7828	GO_bp:go_canonical_wnt_signaling_pathway_involved_in_heart_development
GO_cc:go_plasma_membrane_raft	SET	108	-0.070136	-0.0053115	0.089701	0.78285	GO_cc:go_plasma_membrane_raft
GO_bp:go_cilium_organization	SET	358	-0.035631	-0.0048798	0.045564	0.78289	GO_bp:go_cilium_organization
Curated_gene_sets:reactome_s...100	SET	95	-0.072919	-0.0051811	0.093172	0.78307	Curated_gene_sets:reactome_slc_transporter_disorders
Curated_gene_sets:kegg_alpha...	SET	19	-0.15133	-0.0048183	0.19332	0.78312	Curated_gene_sets:kegg_alpha_linolenic_acid_metabolism
GO_mf:go_high_voltage_gated_...	SET	9	-0.26048	-0.0057097	0.33251	0.78329	GO_mf:go_high_voltage_gated_calcium_channel_activity
Curated_gene_sets:reactome_p...113	SET	9	-0.21353	-0.0046806	0.27239	0.78345	Curated_gene_sets:reactome_ptk6_regulates_rtks_and_their_effectors_akt1_and_dok1
GO_mf:go_cysteine_type_endop...1	SET	13	-0.20828	-0.0054865	0.26566	0.78348	GO_mf:go_cysteine_type_endopeptidase_activator_activity_involved_in_apoptotic_process
GO_cc:go_wash_complex	SET	10	-0.17924	-0.0041413	0.2286	0.78349	GO_cc:go_wash_complex
Curated_gene_sets:ceribelli_...1	SET	31	-0.12649	-0.0051429	0.16123	0.78363	Curated_gene_sets:ceribelli_genes_inactive_and_bound_by_nfy
GO_bp:go_negative_regulation...654	SET	7	-0.22865	-0.0044205	0.29139	0.78368	GO_bp:go_negative_regulation_of_t_cell_cytokine_production
GO_bp:go_negative_regulation...708	SET	16	-0.15456	-0.0045163	0.19696	0.78368	GO_bp:go_negative_regulation_of_ubiquitin_protein_transferase_activity
Curated_gene_sets:kegg_axon_...	SET	123	-0.067021	-0.0054145	0.085401	0.7837	Curated_gene_sets:kegg_axon_guidance
GO_cc:go_desmosome	SET	23	-0.16278	-0.0057021	0.20738	0.78376	GO_cc:go_desmosome
Curated_gene_sets:ehlers_ane...1	SET	12	-0.23114	-0.00585	0.29439	0.78382	Curated_gene_sets:ehlers_aneuploidy_dn
GO_cc:go_microvesicle	SET	3	-0.43595	-0.0055181	0.55518	0.78384	GO_cc:go_microvesicle
Curated_gene_sets:minguez_li...2	SET	12	-0.18021	-0.004561	0.22947	0.78387	Curated_gene_sets:minguez_liver_cancer_vascular_invasion_up
GO_bp:go_establishment_or_ma...4	SET	17	-0.19236	-0.0057938	0.24482	0.78398	GO_bp:go_establishment_or_maintenance_of_cytoskeleton_polarity
Curated_gene_sets:reactome_m...18	SET	6	-0.31003	-0.0055493	0.39449	0.78403	Curated_gene_sets:reactome_met_activates_pi3k_akt_signaling
GO_bp:go_regulation_of_glyco...5	SET	9	-0.21299	-0.0046688	0.27081	0.7842	GO_bp:go_regulation_of_glycoprotein_metabolic_process
GO_cc:go_collagen_containing...	SET	379	-0.037677	-0.0053061	0.047891	0.78427	GO_cc:go_collagen_containing_extracellular_matrix
GO_bp:go_apical_protein_loca...	SET	10	-0.25606	-0.0059164	0.32541	0.78432	GO_bp:go_apical_protein_localization
Curated_gene_sets:reactome_s...98	SET	11	-0.18931	-0.0045873	0.24056	0.78433	Curated_gene_sets:reactome_slbp_dependent_processing_of_replication_dependent_histone_pre_mrnas
Curated_gene_sets:reactome_h...13	SET	10	-0.22386	-0.0051722	0.28441	0.78438	Curated_gene_sets:reactome_heme_biosynthesis
GO_bp:go_activated_t_cell_pr...	SET	38	-0.12047	-0.005422	0.15303	0.78443	GO_bp:go_activated_t_cell_proliferation
GO_mf:go_neurotransmitter_re...1	SET	107	-0.073124	-0.0055123	0.092866	0.78448	GO_mf:go_neurotransmitter_receptor_activity
GO_bp:go_cellular_response_t...30	SET	13	-0.21991	-0.0057929	0.27925	0.78451	GO_bp:go_cellular_response_to_epinephrine_stimulus
Curated_gene_sets:pangas_tum...2	SET	125	-0.066396	-0.0054071	0.08427	0.78462	Curated_gene_sets:pangas_tumor_suppression_by_smad1_and_smad5_up
Curated_gene_sets:lee_liver_...3	SET	64	-0.085476	-0.004989	0.10846	0.78468	Curated_gene_sets:lee_liver_cancer_ciprofibrate_dn
GO_bp:go_stabilization_of_me...	SET	17	-0.18897	-0.0056916	0.23963	0.78482	GO_bp:go_stabilization_of_membrane_potential
GO_mf:go_ras_guanyl_nucleoti...	SET	132	-0.062668	-0.0052435	0.079465	0.78483	GO_mf:go_ras_guanyl_nucleotide_exchange_factor_activity
GO_bp:go_positive_regulation...872	SET	33	-0.12817	-0.0053761	0.16245	0.78493	GO_bp:go_positive_regulation_of_vascular_smooth_muscle_cell_proliferation
GO_bp:go_one_carbon_metaboli...	SET	26	-0.13937	-0.0051903	0.17664	0.78495	GO_bp:go_one_carbon_metabolic_process
GO_bp:go_positive_regulation...694	SET	5	-0.28875	-0.0047182	0.36593	0.78496	GO_bp:go_positive_regulation_of_receptor_catabolic_process
Curated_gene_sets:shin_b_cel...7	SET	37	-0.1157	-0.0051383	0.14662	0.78497	Curated_gene_sets:shin_b_cell_lymphoma_cluster_8
Curated_gene_sets:vicent_met...	SET	14	-0.20031	-0.0054756	0.25375	0.78506	Curated_gene_sets:vicent_metastasis_up
GO_bp:go_cellular_response_t...76	SET	5	-0.33018	-0.0053952	0.41802	0.78519	GO_bp:go_cellular_response_to_mineralocorticoid_stimulus
GO_bp:go_cellular_response_t...122	SET	19	-0.19697	-0.0062715	0.24928	0.78528	GO_bp:go_cellular_response_to_vitamin_d
GO_cc:go_neuronal_dense_core...	SET	6	-0.31885	-0.0057072	0.40351	0.78529	GO_cc:go_neuronal_dense_core_vesicle
Curated_gene_sets:boyault_li...7	SET	27	-0.14145	-0.0053679	0.1789	0.78543	Curated_gene_sets:boyault_liver_cancer_subclass_g2
GO_bp:go_extracellular_regul...	SET	11	-0.23997	-0.0058149	0.30341	0.7855	GO_bp:go_extracellular_regulation_of_signal_transduction
Curated_gene_sets:zhan_multi...17	SET	42	-0.12099	-0.0057244	0.15292	0.7856	Curated_gene_sets:zhan_multiple_myeloma_ms_up
GO_bp:go_regulation_of_syste...3	SET	17	-0.21058	-0.0063426	0.26611	0.78561	GO_bp:go_regulation_of_systemic_arterial_blood_pressure_by_circulatory_renin_angiotensin
Curated_gene_sets:reactome_t...102	SET	10	-0.21179	-0.0048935	0.26757	0.78568	Curated_gene_sets:reactome_transport_of_nucleosides_and_free_purine_and_pyrimidine_bases_across_the_plasma_membrane
GO_bp:go_mononuclear_cell_mi...	SET	75	-0.08396	-0.0053034	0.10605	0.78573	GO_bp:go_mononuclear_cell_migration
Curated_gene_sets:stegmeier_...	SET	11	-0.21482	-0.0052055	0.27121	0.78584	Curated_gene_sets:stegmeier_premitotic_cell_cycle_regulators
Curated_gene_sets:kim_pten_t...1	SET	5	-0.31058	-0.0050748	0.3921	0.78584	Curated_gene_sets:kim_pten_targets_dn
Curated_gene_sets:pid_fas_pa...	SET	37	-0.11878	-0.0052751	0.14995	0.78585	Curated_gene_sets:pid_fas_pathway
Curated_gene_sets:takeda_tar...5	SET	29	-0.13449	-0.0052891	0.16973	0.78592	Curated_gene_sets:takeda_targets_of_nup98_hoxa9_fusion_3d_dn
Curated_gene_sets:morosetti_...2	SET	20	-0.17281	-0.0056452	0.21809	0.78593	Curated_gene_sets:morosetti_facioscapulohumeral_muscular_distrophy_up
Curated_gene_sets:gaussmann_...13	SET	28	-0.12912	-0.0049896	0.16291	0.78598	Curated_gene_sets:gaussmann_mll_af4_fusion_targets_g_dn
GO_bp:go_mitochondrial_elect...1	SET	46	-0.094045	-0.0046559	0.11865	0.78599	GO_bp:go_mitochondrial_electron_transport_nadh_to_ubiquinone
Curated_gene_sets:naba_secre...	SET	313	-0.044226	-0.0056703	0.055795	0.786	Curated_gene_sets:naba_secreted_factors
GO_bp:go_neutrophil_differen...	SET	9	-0.22477	-0.004927	0.28327	0.78625	GO_bp:go_neutrophil_differentiation
Curated_gene_sets:bilanges_s...4	SET	20	-0.14066	-0.0045948	0.17719	0.78634	Curated_gene_sets:bilanges_serum_sensitive_via_tsc1
Curated_gene_sets:reactome_c...57	SET	195	-0.049544	-0.0050299	0.062404	0.78638	Curated_gene_sets:reactome_cilium_assembly
Curated_gene_sets:reactome_r...133	SET	5	-0.32244	-0.0052686	0.40586	0.78653	Curated_gene_sets:reactome_runx1_regulates_expression_of_components_of_tight_junctions
GO_bp:go_regulation_of_erad_...	SET	27	-0.12232	-0.0046418	0.15395	0.78656	GO_bp:go_regulation_of_erad_pathway
GO_bp:go_tumor_necrosis_fact...3	SET	24	-0.15321	-0.0054819	0.19282	0.78656	GO_bp:go_tumor_necrosis_factor_secretion
GO_cc:go_proton_transporting...7	SET	24	-0.13408	-0.0047974	0.16874	0.78656	GO_cc:go_proton_transporting_v_type_atpase_complex
GO_bp:go_regulation_of_nad_p...	SET	11	-0.19795	-0.0047967	0.2491	0.78659	GO_bp:go_regulation_of_nad_p_h_oxidase_activity
GO_bp:go_regulation_of_t_hel...7	SET	11	-0.24236	-0.0058729	0.30493	0.78663	GO_bp:go_regulation_of_t_helper_2_cell_differentiation
Curated_gene_sets:sig_cd40pa...	SET	33	-0.11531	-0.0048369	0.14503	0.78671	Curated_gene_sets:sig_cd40pathwaymap
Curated_gene_sets:martens_tr...2	SET	793	-0.026007	-0.0052378	0.032695	0.78682	Curated_gene_sets:martens_tretinoin_response_up
Curated_gene_sets:zhan_multi...16	SET	41	-0.10437	-0.004879	0.1312	0.78685	Curated_gene_sets:zhan_multiple_myeloma_ms_dn
GO_bp:go_leukocyte_migration	SET	404	-0.036728	-0.0053367	0.04616	0.78688	GO_bp:go_leukocyte_migration
Curated_gene_sets:turashvili...9	SET	68	-0.087198	-0.0052456	0.10954	0.787	Curated_gene_sets:turashvili_breast_lobular_carcinoma_vs_lobular_normal_dn
GO_bp:go_regulation_of_mitot...4	SET	7	-0.27881	-0.0053901	0.35022	0.78701	GO_bp:go_regulation_of_mitotic_recombination
Curated_gene_sets:dazard_uv_...7	SET	11	-0.18816	-0.0045594	0.23627	0.78709	Curated_gene_sets:dazard_uv_response_cluster_g5
GO_bp:go_serine_family_amino...2	SET	10	-0.24542	-0.0056705	0.30815	0.7871	GO_bp:go_serine_family_amino_acid_catabolic_process
GO_mf:go_ubiquitin_conjugati...	SET	31	-0.13159	-0.0053501	0.16522	0.78711	GO_mf:go_ubiquitin_conjugating_enzyme_binding
GO_bp:go_regulation_of_embry...	SET	118	-0.06725	-0.0053221	0.084403	0.7872	GO_bp:go_regulation_of_embryonic_development
Curated_gene_sets:reactome_i...56	SET	28	-0.14987	-0.0057916	0.18808	0.78722	Curated_gene_sets:reactome_interleukin_7_signaling
GO_bp:go_regulation_of_execu...	SET	37	-0.11732	-0.0052104	0.14717	0.78732	GO_bp:go_regulation_of_execution_phase_of_apoptosis
Curated_gene_sets:kim_respon...2	SET	115	-0.064444	-0.0050352	0.080836	0.78733	Curated_gene_sets:kim_response_to_tsa_and_decitabine_up
Curated_gene_sets:jones_tcof...	SET	5	-0.35219	-0.0057548	0.44134	0.78756	Curated_gene_sets:jones_tcof1_targets
GO_bp:go_trachea_formation	SET	6	-0.32804	-0.0058716	0.41101	0.7876	GO_bp:go_trachea_formation
Curated_gene_sets:shedden_lu...4	SET	440	-0.032997	-0.0049988	0.041339	0.78762	Curated_gene_sets:shedden_lung_cancer_poor_survival_a6
Curated_gene_sets:lopez_tran...	SET	35	-0.1161	-0.0050151	0.14536	0.78776	Curated_gene_sets:lopez_translation_via_fn1_signaling
GO_mf:go_phosphotransferase_...2	SET	6	-0.29215	-0.0052292	0.36567	0.78783	GO_mf:go_phosphotransferase_activity_nitrogenous_group_as_acceptor
GO_cc:go_cytosolic_part	SET	227	-0.044123	-0.004829	0.055202	0.78794	GO_cc:go_cytosolic_part
GO_bp:go_neural_crest_cell_d...	SET	85	-0.082333	-0.005535	0.10297	0.78802	GO_bp:go_neural_crest_cell_differentiation
GO_bp:go_response_to_cisplat...	SET	8	-0.26651	-0.005508	0.33307	0.78819	GO_bp:go_response_to_cisplatin
GO_bp:go_negative_regulation...478	SET	4	-0.39272	-0.0057397	0.49059	0.78829	GO_bp:go_negative_regulation_of_nlrp3_inflammasome_complex_assembly
GO_mf:go_extracellular_matri...3	SET	4	-0.36998	-0.0054074	0.46214	0.78831	GO_mf:go_extracellular_matrix_protein_binding
GO_mf:go_dna_dependent_atpas...	SET	81	-0.073494	-0.0048237	0.091733	0.78848	GO_mf:go_dna_dependent_atpase_activity
GO_cc:go_npbaf_complex	SET	12	-0.15611	-0.003951	0.19481	0.78853	GO_cc:go_npbaf_complex
GO_bp:go_negative_regulation...421	SET	5	-0.35993	-0.0058812	0.44902	0.78859	GO_bp:go_negative_regulation_of_mitochondrial_fusion
GO_bp:go_endothelial_cell_mi...	SET	187	-0.053171	-0.0052874	0.066326	0.78862	GO_bp:go_endothelial_cell_migration
GO_bp:go_macrophage_activati...2	SET	12	-0.21879	-0.0055374	0.27287	0.78866	GO_bp:go_macrophage_activation_involved_in_immune_response
GO_mf:go_fructose_6_phosphat...	SET	4	-0.32595	-0.0047638	0.4065	0.78867	GO_mf:go_fructose_6_phosphate_binding
GO_bp:go_response_to_extrace...	SET	491	-0.032616	-0.0052122	0.040673	0.78869	GO_bp:go_response_to_extracellular_stimulus
GO_mf:go_structural_molecule...2	SET	11	-0.21868	-0.0052991	0.27265	0.78874	GO_mf:go_structural_molecule_activity_conferring_elasticity
GO_bp:go_positive_regulation...546	SET	8	-0.22305	-0.0046099	0.27808	0.78875	GO_bp:go_positive_regulation_of_myoblast_proliferation
GO_bp:go_post_anal_tail_morp...	SET	17	-0.18825	-0.00567	0.23462	0.78882	GO_bp:go_post_anal_tail_morphogenesis
GO_bp:go_positive_regulation...559	SET	16	-0.18774	-0.0054859	0.23396	0.78885	GO_bp:go_positive_regulation_of_neuroinflammatory_response
GO_bp:go_regulation_of_apopt...1	SET	8	-0.26202	-0.0054151	0.3265	0.78886	GO_bp:go_regulation_of_apoptotic_cell_clearance
GO_bp:go_gap_junction_assemb...	SET	10	-0.2576	-0.0059518	0.32095	0.78889	GO_bp:go_gap_junction_assembly
GO_bp:go_pyrimidine_deoxyrib...1	SET	6	-0.33249	-0.0059512	0.41422	0.78892	GO_bp:go_pyrimidine_deoxyribonucleoside_monophosphate_biosynthetic_process
GO_mf:go_lactate_dehydrogena...	SET	7	-0.33269	-0.0064318	0.41441	0.78895	GO_mf:go_lactate_dehydrogenase_activity
GO_bp:go_regulation_of_meiot...2	SET	30	-0.13008	-0.005203	0.16203	0.78896	GO_bp:go_regulation_of_meiotic_nuclear_division
Curated_gene_sets:figueroa_a...14	SET	109	-0.068021	-0.005175	0.084701	0.78903	Curated_gene_sets:figueroa_aml_methylation_cluster_7_up
Curated_gene_sets:pid_trkr_p...	SET	60	-0.094389	-0.0053349	0.11748	0.78913	Curated_gene_sets:pid_trkr_pathway
GO_bp:go_granulocyte_colony_...	SET	5	-0.33795	-0.0055221	0.4206	0.78915	GO_bp:go_granulocyte_colony_stimulating_factor_production
GO_bp:go_oligosaccharide_lip...	SET	19	-0.14925	-0.0047521	0.18573	0.78917	GO_bp:go_oligosaccharide_lipid_intermediate_biosynthetic_process
GO_bp:go_defense_response_to...4	SET	79	-0.080093	-0.0051917	0.099625	0.78928	GO_bp:go_defense_response_to_gram_positive_bacterium
GO_bp:go_catecholamine_biosy...	SET	17	-0.17059	-0.0051382	0.21218	0.78929	GO_bp:go_catecholamine_biosynthetic_process
GO_bp:go_interleukin_13_secr...	SET	9	-0.26186	-0.0057399	0.32564	0.78933	GO_bp:go_interleukin_13_secretion
GO_bp:go_regulation_of_tumor...	SET	54	-0.091955	-0.0049314	0.11433	0.78939	GO_bp:go_regulation_of_tumor_necrosis_factor_mediated_signaling_pathway
GO_mf:go_insulin_binding	SET	5	-0.40733	-0.0066558	0.50635	0.78942	GO_mf:go_insulin_binding
GO_bp:go_epithelial_cell_dif...2	SET	41	-0.12435	-0.005813	0.15458	0.78943	GO_bp:go_epithelial_cell_differentiation_involved_in_kidney_development
GO_bp:go_negative_regulation...629	SET	13	-0.22521	-0.0059323	0.27991	0.78946	GO_bp:go_negative_regulation_of_sodium_ion_transmembrane_transport
GO_bp:go_positive_regulation...95	SET	2	-0.50736	-0.0052436	0.63057	0.78947	GO_bp:go_positive_regulation_of_cardiac_vascular_smooth_muscle_cell_differentiation
GO_bp:go_sympathetic_ganglio...	SET	8	-0.26663	-0.0055104	0.33104	0.78971	GO_bp:go_sympathetic_ganglion_development
GO_mf:go_protein_phosphatase...4	SET	13	-0.18726	-0.0049328	0.23248	0.78972	GO_mf:go_protein_phosphatase_activator_activity
Curated_gene_sets:kegg_stero...2	SET	53	-0.11153	-0.0059257	0.13841	0.78981	Curated_gene_sets:kegg_steroid_hormone_biosynthesis
Curated_gene_sets:mikkelsen_...14	SET	10	-0.18639	-0.0043065	0.23116	0.78996	Curated_gene_sets:mikkelsen_ips_lcp_with_h3k27me3
Curated_gene_sets:smid_breas...5	SET	16	-0.15409	-0.0045028	0.19104	0.79004	Curated_gene_sets:smid_breast_cancer_luminal_a_dn
Curated_gene_sets:meissner_n...4	SET	323	-0.044549	-0.0058007	0.055205	0.79015	Curated_gene_sets:meissner_npc_hcp_with_h3k4me2_and_h3k27me3
GO_cc:go_intrinsic_component...18	SET	4	-0.35506	-0.0051893	0.43989	0.79021	GO_cc:go_intrinsic_component_of_vacuolar_membrane
GO_bp:go_mesenchyme_migration	SET	5	-0.32515	-0.0053129	0.40269	0.79029	GO_bp:go_mesenchyme_migration
GO_bp:go_regulation_of_nucle...10	SET	8	-0.23803	-0.0049193	0.29459	0.79045	GO_bp:go_regulation_of_nucleotide_binding_oligomerization_domain_containing_signaling_pathway
Curated_gene_sets:schlingema...2	SET	35	-0.12262	-0.0052968	0.15169	0.79055	Curated_gene_sets:schlingemann_skin_carcinogenesis_tpa_up
Curated_gene_sets:reactome_t...63	SET	22	-0.14172	-0.0048551	0.17531	0.79056	Curated_gene_sets:reactome_traf6_mediated_nf_kb_activation
GO_bp:go_positive_regulation...239	SET	7	-0.25043	-0.0048414	0.30963	0.79068	GO_bp:go_positive_regulation_of_early_endosome_to_late_endosome_transport
GO_bp:go_adp_biosynthetic_pr...	SET	5	-0.31864	-0.0052066	0.39344	0.79099	GO_bp:go_adp_biosynthetic_process
Curated_gene_sets:sweet_lung...2	SET	433	-0.034568	-0.0051959	0.042654	0.79115	Curated_gene_sets:sweet_lung_cancer_kras_up
GO_bp:go_intra_s_dna_damage_...	SET	15	-0.15165	-0.0042907	0.18709	0.79118	GO_bp:go_intra_s_dna_damage_checkpoint
GO_bp:go_positive_regulation...505	SET	30	-0.11988	-0.0047949	0.14786	0.79124	GO_bp:go_positive_regulation_of_microtubule_polymerization_or_depolymerization
GO_bp:go_aspartate_metabolic...	SET	6	-0.293	-0.0052443	0.36108	0.79144	GO_bp:go_aspartate_metabolic_process
GO_mf:go_camp_dependent_prot...2	SET	8	-0.24343	-0.005031	0.29995	0.79148	GO_mf:go_camp_dependent_protein_kinase_inhibitor_activity
GO_bp:go_bone_resorption	SET	57	-0.1005	-0.0055371	0.12383	0.7915	GO_bp:go_bone_resorption
GO_bp:go_semaphorin_plexin_s...1	SET	35	-0.12318	-0.0053211	0.15173	0.79155	GO_bp:go_semaphorin_plexin_signaling_pathway
GO_bp:go_cytoplasmic_pattern...1	SET	56	-0.09213	-0.0050312	0.11342	0.79168	GO_bp:go_cytoplasmic_pattern_recognition_receptor_signaling_pathway
Curated_gene_sets:reactome_p...119	SET	29	-0.13815	-0.0054328	0.17003	0.79173	Curated_gene_sets:reactome_pyruvate_metabolism
Curated_gene_sets:browne_hcm...10	SET	166	-0.055149	-0.0051698	0.067874	0.79174	Curated_gene_sets:browne_hcmv_infection_18hr_up
GO_cc:go_compact_myelin	SET	14	-0.22822	-0.0062385	0.28066	0.79193	GO_cc:go_compact_myelin
Curated_gene_sets:lu_tumor_e...1	SET	4	-0.52295	-0.0076431	0.64301	0.79197	Curated_gene_sets:lu_tumor_endothelial_markers_dn
GO_cc:go_rough_endoplasmic_r...1	SET	79	-0.079536	-0.0051557	0.097786	0.79199	GO_cc:go_rough_endoplasmic_reticulum
GO_cc:go_cell_surface	SET	765	-0.02791	-0.0055253	0.034309	0.79202	GO_cc:go_cell_surface
Curated_gene_sets:biocarta_a...15	SET	18	-0.16252	-0.005037	0.19977	0.79205	Curated_gene_sets:biocarta_ami_pathway
Curated_gene_sets:pid_ptp1b_...	SET	52	-0.10321	-0.0054318	0.12682	0.79212	Curated_gene_sets:pid_ptp1b_pathway
Curated_gene_sets:rodwell_ag...3	SET	207	-0.051096	-0.0053429	0.062786	0.79212	Curated_gene_sets:rodwell_aging_kidney_no_blood_up
GO_bp:go_transforming_growth...4	SET	34	-0.13001	-0.0055352	0.15974	0.79214	GO_bp:go_transforming_growth_factor_beta_production
Curated_gene_sets:tseng_irs1...1	SET	117	-0.068816	-0.005423	0.084509	0.79226	Curated_gene_sets:tseng_irs1_targets_dn
Curated_gene_sets:mikkelsen_...30	SET	200	-0.055317	-0.0056867	0.067924	0.79228	Curated_gene_sets:mikkelsen_npc_hcp_with_h3k4me3_and_h3k27me3
GO_mf:go_carbohydrate_deriva...	SET	40	-0.11534	-0.0053257	0.14161	0.79231	GO_mf:go_carbohydrate_derivative_transmembrane_transporter_activity
Curated_gene_sets:appel_imat...	SET	32	-0.1299	-0.0053658	0.15946	0.79235	Curated_gene_sets:appel_imatinib_response
Curated_gene_sets:zhang_resp...4	SET	215	-0.05197	-0.0055372	0.063782	0.7924	Curated_gene_sets:zhang_response_to_ikk_inhibitor_and_tnf_up
GO_bp:go_histone_citrullinat...	SET	4	-0.45268	-0.0066161	0.55554	0.79242	GO_bp:go_histone_citrullination
GO_mf:go_protein_arginine_de...	SET	4	-0.45268	-0.0066161	0.55554	0.79242	GO_mf:go_protein_arginine_deiminase_activity
Curated_gene_sets:nakamura_a...2	SET	60	-0.10616	-0.0060003	0.13024	0.79249	Curated_gene_sets:nakamura_adipogenesis_early_up
Curated_gene_sets:reactome_p...15	SET	12	-0.23204	-0.0058726	0.28465	0.7925	Curated_gene_sets:reactome_peptide_hormone_biosynthesis
GO_bp:go_animal_organ_format...	SET	61	-0.09699	-0.0055272	0.11892	0.79264	GO_bp:go_animal_organ_formation
Curated_gene_sets:reactome_t...61	SET	25	-0.14688	-0.0053638	0.18003	0.79271	Curated_gene_sets:reactome_traf6_mediated_irf7_activation
Curated_gene_sets:reactome_p...44	SET	10	-0.28041	-0.0064789	0.34364	0.79274	Curated_gene_sets:reactome_pi3k_events_in_erbb4_signaling
GO_bp:go_actin_filament_reor...	SET	8	-0.25114	-0.0051903	0.30778	0.79274	GO_bp:go_actin_filament_reorganization
Curated_gene_sets:baris_thyr...1	SET	54	-0.10124	-0.0054293	0.12404	0.7928	Curated_gene_sets:baris_thyroid_cancer_dn
GO_mf:go_steroid_hormone_rec...2	SET	88	-0.075009	-0.0051305	0.091892	0.79282	GO_mf:go_steroid_hormone_receptor_binding
Curated_gene_sets:takao_resp...1	SET	96	-0.072592	-0.0051848	0.088916	0.79286	Curated_gene_sets:takao_response_to_uvb_radiation_dn
Curated_gene_sets:creighton_...1	SET	22	-0.14835	-0.0050823	0.1817	0.79288	Curated_gene_sets:creighton_akt1_signaling_via_mtor_dn
GO_mf:go_nedd8_specific_prot...	SET	7	-0.24141	-0.0046671	0.29552	0.793	GO_mf:go_nedd8_specific_protease_activity
GO_bp:go_positive_regulation...608	SET	51	-0.10305	-0.0053713	0.12609	0.79311	GO_bp:go_positive_regulation_of_oxidoreductase_activity
GO_bp:go_protein_exit_from_e...	SET	42	-0.1032	-0.0048823	0.12627	0.79311	GO_bp:go_protein_exit_from_endoplasmic_reticulum
GO_mf:go_bmp_binding	SET	11	-0.20693	-0.0050144	0.25314	0.79316	GO_mf:go_bmp_binding
GO_bp:go_growth_plate_cartil...1	SET	24	-0.16111	-0.0057648	0.19703	0.79323	GO_bp:go_growth_plate_cartilage_chondrocyte_differentiation
GO_mf:go_haptoglobin_binding	SET	8	-0.34327	-0.0070944	0.41946	0.79342	GO_mf:go_haptoglobin_binding
Curated_gene_sets:mizukami_h...1	SET	6	-0.29418	-0.0052656	0.35919	0.79361	Curated_gene_sets:mizukami_hypoxia_dn
Curated_gene_sets:kegg_porph...	SET	39	-0.13735	-0.0062624	0.16764	0.79369	Curated_gene_sets:kegg_porphyrin_and_chlorophyll_metabolism
GO_bp:go_cytoskeleton_organi...	SET	1220	-0.021643	-0.0053419	0.026404	0.7938	GO_bp:go_cytoskeleton_organization
GO_bp:go_regulation_of_midbr...	SET	5	-0.33211	-0.0054266	0.40516	0.7938	GO_bp:go_regulation_of_midbrain_dopaminergic_neuron_differentiation
GO_bp:go_nucleotide_sugar_tr...	SET	13	-0.18037	-0.0047514	0.21999	0.79386	GO_bp:go_nucleotide_sugar_transmembrane_transport
GO_bp:go_positive_regulation...463	SET	18	-0.16798	-0.0052062	0.20488	0.79386	GO_bp:go_positive_regulation_of_lymphocyte_chemotaxis
GO_bp:go_regulation_of_aorta...	SET	2	-0.61148	-0.0063197	0.74545	0.79397	GO_bp:go_regulation_of_aorta_morphogenesis
Curated_gene_sets:reactome_n...38	SET	10	-0.23456	-0.0054195	0.28585	0.79404	Curated_gene_sets:reactome_neurotoxicity_of_clostridium_toxins
GO_bp:go_cdc42_protein_signa...	SET	12	-0.23727	-0.006005	0.28907	0.79411	GO_bp:go_cdc42_protein_signal_transduction
GO_bp:go_negative_regulation...185	SET	13	-0.18574	-0.0048928	0.22629	0.79412	GO_bp:go_negative_regulation_of_dendrite_morphogenesis
Curated_gene_sets:sumi_hnf4a...	SET	29	-0.14052	-0.0055262	0.1711	0.79425	Curated_gene_sets:sumi_hnf4a_targets
GO_bp:go_regulation_of_skele...7	SET	11	-0.27444	-0.0066503	0.33399	0.79437	GO_bp:go_regulation_of_skeletal_muscle_fiber_development
Curated_gene_sets:stein_esrr...5	SET	368	-0.036401	-0.0050531	0.044299	0.79438	Curated_gene_sets:stein_esrra_targets_up
GO_mf:go_oxidoreductase_acti...22	SET	52	-0.10056	-0.0052923	0.12237	0.79439	GO_mf:go_oxidoreductase_activity_acting_on_peroxide_as_acceptor
GO_bp:go_positive_regulation...513	SET	9	-0.23852	-0.0052285	0.29013	0.79449	GO_bp:go_positive_regulation_of_mitophagy
GO_mf:go_igg_binding	SET	8	-0.3313	-0.006847	0.40269	0.79466	GO_mf:go_igg_binding
GO_bp:go_regulation_of_membr...9	SET	7	-0.30434	-0.0058837	0.36967	0.79482	GO_bp:go_regulation_of_membrane_repolarization_during_action_potential
Curated_gene_sets:liang_sile...2	SET	10	-0.24137	-0.005577	0.29307	0.79491	Curated_gene_sets:liang_silenced_by_methylation_dn
Curated_gene_sets:charafe_br...5	SET	445	-0.036341	-0.0055358	0.044115	0.79496	Curated_gene_sets:charafe_breast_cancer_luminal_vs_mesenchymal_dn
GO_bp:go_protein_retention_i...1	SET	9	-0.18913	-0.0041458	0.22958	0.79498	GO_bp:go_protein_retention_in_er_lumen
Curated_gene_sets:reactome_n...18	SET	10	-0.23267	-0.0053759	0.28232	0.79506	Curated_gene_sets:reactome_negative_regulation_of_activity_of_tfap2_ap_2_family_transcription_factors
Curated_gene_sets:biocarta_r...5	SET	5	-0.32174	-0.0052572	0.39034	0.79509	Curated_gene_sets:biocarta_ran_pathway
GO_bp:go_positive_regulation...666	SET	5	-0.38204	-0.0062425	0.46344	0.79512	GO_bp:go_positive_regulation_of_protein_localization_to_cell_cortex
GO_cc:go_basement_membrane_c...	SET	6	-0.36525	-0.0065376	0.44307	0.79513	GO_cc:go_basement_membrane_collagen_trimer
GO_bp:go_morphogenesis_of_an...3	SET	23	-0.15688	-0.0054952	0.19028	0.79516	GO_bp:go_morphogenesis_of_an_epithelial_fold
GO_bp:go_mitochondrial_dna_r...2	SET	12	-0.21071	-0.0053328	0.25551	0.79521	GO_bp:go_mitochondrial_dna_replication
Curated_gene_sets:cadwell_at...2	SET	94	-0.074092	-0.0052368	0.089836	0.79524	Curated_gene_sets:cadwell_atg16l1_targets_up
Curated_gene_sets:zwang_egf_...4	SET	30	-0.13406	-0.0053622	0.16255	0.79524	Curated_gene_sets:zwang_egf_persistently_up
Curated_gene_sets:pid_aurora...1	SET	31	-0.11646	-0.0047352	0.14119	0.79528	Curated_gene_sets:pid_aurora_a_pathway
Curated_gene_sets:reactome_r...22	SET	58	-0.099829	-0.0055478	0.121	0.79532	Curated_gene_sets:reactome_regulation_of_actin_dynamics_for_phagocytic_cup_formation
Curated_gene_sets:reactome_d...87	SET	31	-0.1344	-0.0054643	0.16287	0.79535	Curated_gene_sets:reactome_downstream_signaling_of_activated_fgfr1
Curated_gene_sets:florio_neo...1	SET	181	-0.0526	-0.0051468	0.063744	0.79536	Curated_gene_sets:florio_neocortex_basal_radial_glia_dn
GO_bp:go_histone_h3_k27_trim...	SET	6	-0.28552	-0.0051106	0.34596	0.79539	GO_bp:go_histone_h3_k27_trimethylation
Curated_gene_sets:diaz_chron...1	SET	110	-0.072508	-0.0055415	0.087823	0.79548	Curated_gene_sets:diaz_chronic_meylogenous_leukemia_dn
GO_bp:go_regulation_of_b_cel...5	SET	59	-0.097732	-0.0054777	0.11837	0.79549	GO_bp:go_regulation_of_b_cell_proliferation
GO_bp:go_negative_regulation...87	SET	38	-0.11799	-0.0053103	0.14287	0.79556	GO_bp:go_negative_regulation_of_cation_channel_activity
Curated_gene_sets:reactome_a...56	SET	17	-0.18317	-0.0055169	0.22163	0.79572	Curated_gene_sets:reactome_acyl_chain_remodelling_of_pi
Curated_gene_sets:suzuki_res...3	SET	15	-0.20243	-0.0057275	0.24493	0.79573	Curated_gene_sets:suzuki_response_to_tsa_and_decitabine_1b
GO_bp:go_phosphate_ion_trans...2	SET	25	-0.14733	-0.0053802	0.17825	0.79575	GO_bp:go_phosphate_ion_transport
GO_bp:go_positive_regulation...32	SET	76	-0.092496	-0.0058813	0.11186	0.79585	GO_bp:go_positive_regulation_of_animal_organ_morphogenesis
GO_bp:go_positive_regulation...237	SET	8	-0.21489	-0.0044412	0.25986	0.79586	GO_bp:go_positive_regulation_of_double_strand_break_repair_via_homologous_recombination
GO_bp:go_endoplasmic_reticul...4	SET	53	-0.088877	-0.0047221	0.10745	0.79592	GO_bp:go_endoplasmic_reticulum_organization
GO_bp:go_regulation_of_smad_...2	SET	22	-0.15157	-0.0051927	0.18316	0.79602	GO_bp:go_regulation_of_smad_protein_signal_transduction
Curated_gene_sets:reactome_d...48	SET	29	-0.12656	-0.004977	0.15289	0.79609	Curated_gene_sets:reactome_disassembly_of_the_destruction_complex_and_recruitment_of_axin_to_the_membrane
Curated_gene_sets:reactome_z...1	SET	20	-0.13957	-0.0045594	0.16861	0.7961	Curated_gene_sets:reactome_zbp1_dai_mediated_induction_of_type_i_ifns
GO_bp:go_heme_biosynthetic_p...	SET	20	-0.15335	-0.0050093	0.18521	0.79615	GO_bp:go_heme_biosynthetic_process
Curated_gene_sets:reactome_f...9	SET	5	-0.44632	-0.0072929	0.53891	0.79622	Curated_gene_sets:reactome_fbxw7_mutants_and_notch1_in_cancer
GO_bp:go_oxygen_transport	SET	13	-0.24508	-0.0064557	0.2959	0.79623	GO_bp:go_oxygen_transport
Curated_gene_sets:wang_cispl...2	SET	170	-0.056336	-0.0053438	0.068015	0.79624	Curated_gene_sets:wang_cisplatin_response_and_xpc_up
GO_bp:go_positive_regulation...200	SET	6	-0.34868	-0.0062411	0.42097	0.79624	GO_bp:go_positive_regulation_of_cytoplasmic_mrna_processing_body_assembly
GO_bp:go_phospholipid_homeos...	SET	10	-0.23611	-0.0054553	0.28504	0.79625	GO_bp:go_phospholipid_homeostasis
Curated_gene_sets:reactome_t...62	SET	12	-0.19105	-0.0048352	0.23063	0.79627	Curated_gene_sets:reactome_traf6_mediated_irf7_activation_in_tlr7_8_or_9_signaling
GO_bp:go_development_of_seco...1	SET	8	-0.27664	-0.0057173	0.33384	0.79635	GO_bp:go_development_of_secondary_female_sexual_characteristics
GO_bp:go_low_density_lipopro...3	SET	13	-0.21663	-0.0057064	0.2614	0.79637	GO_bp:go_low_density_lipoprotein_particle_receptor_catabolic_process
GO_mf:go_purine_nucleobase_t...	SET	4	-0.42996	-0.0062841	0.5185	0.79651	GO_mf:go_purine_nucleobase_transmembrane_transporter_activity
GO_mf:go_phosphoserine_resid...	SET	6	-0.33906	-0.0060689	0.40884	0.79653	GO_mf:go_phosphoserine_residue_binding
GO_bp:go_negative_regulation...512	SET	48	-0.10717	-0.0054195	0.12912	0.79673	GO_bp:go_negative_regulation_of_peptidyl_tyrosine_phosphorylation
GO_mf:go_glycosphingolipid_b...	SET	9	-0.26091	-0.005719	0.31426	0.79679	GO_mf:go_glycosphingolipid_binding
Curated_gene_sets:zhang_brea...1	SET	131	-0.062853	-0.0052391	0.075667	0.79691	Curated_gene_sets:zhang_breast_cancer_progenitors_dn
GO_bp:go_fructose_metabolic_...	SET	9	-0.24291	-0.0053246	0.29244	0.79691	GO_bp:go_fructose_metabolic_process
GO_mf:go_signaling_adaptor_a...	SET	74	-0.085276	-0.0053506	0.10263	0.79698	GO_mf:go_signaling_adaptor_activity
Curated_gene_sets:biocarta_g...9	SET	28	-0.16696	-0.0064519	0.2009	0.79702	Curated_gene_sets:biocarta_gpcr_pathway
Curated_gene_sets:reactome_e...1	SET	9	-0.19588	-0.0042936	0.23559	0.79713	Curated_gene_sets:reactome_e2f_enabled_inhibition_of_pre_replication_complex_formation
GO_bp:go_cobalamin_transport	SET	8	-0.29672	-0.0061323	0.35681	0.79717	GO_bp:go_cobalamin_transport
GO_bp:go_positive_regulation...644	SET	94	-0.079011	-0.0055845	0.094954	0.79732	GO_bp:go_positive_regulation_of_production_of_molecular_mediator_of_immune_response
GO_bp:go_interleukin_8_secre...	SET	26	-0.15411	-0.0057389	0.185	0.79757	GO_bp:go_interleukin_8_secretion
Curated_gene_sets:fischer_dr...	SET	936	-0.024191	-0.005272	0.029035	0.79761	Curated_gene_sets:fischer_dream_targets
GO_cc:go_proton_transporting...4	SET	47	-0.093188	-0.0046632	0.11183	0.79766	GO_cc:go_proton_transporting_two_sector_atpase_complex
GO_bp:go_amino_acid_transmem...	SET	77	-0.090217	-0.0057738	0.10825	0.79768	GO_bp:go_amino_acid_transmembrane_transport
GO_bp:go_neural_tube_pattern...	SET	37	-0.12994	-0.0057706	0.15591	0.79768	GO_bp:go_neural_tube_patterning
GO_bp:go_mda_5_signaling_pat...	SET	9	-0.22097	-0.0048437	0.26491	0.79789	GO_bp:go_mda_5_signaling_pathway
GO_bp:go_regulation_of_respo...11	SET	73	-0.083806	-0.0052229	0.10044	0.79795	GO_bp:go_regulation_of_response_to_oxidative_stress
Curated_gene_sets:gutierrez_...5	SET	10	-0.2585	-0.0059727	0.30973	0.79802	Curated_gene_sets:gutierrez_waldenstroems_macroglobulinemia_1_up
GO_bp:go_response_to_interle...11	SET	32	-0.14237	-0.0058809	0.17052	0.79811	GO_bp:go_response_to_interleukin_7
GO_bp:go_positive_regulation...212	SET	7	-0.27709	-0.0053568	0.33166	0.79827	GO_bp:go_positive_regulation_of_dendritic_cell_cytokine_production
GO_mf:go_fucose_binding	SET	5	-0.39247	-0.0064129	0.46976	0.79827	GO_mf:go_fucose_binding
GO_bp:go_interferon_alpha_pr...	SET	27	-0.12875	-0.004886	0.15409	0.79829	GO_bp:go_interferon_alpha_production
GO_bp:go_positive_regulation...648	SET	89	-0.077586	-0.0053367	0.092852	0.7983	GO_bp:go_positive_regulation_of_protein_binding
Curated_gene_sets:reactome_c...32	SET	16	-0.1868	-0.0054586	0.22353	0.79833	Curated_gene_sets:reactome_cell_extracellular_matrix_interactions
Curated_gene_sets:wamunyokol...4	SET	263	-0.044775	-0.0052694	0.053571	0.79836	Curated_gene_sets:wamunyokoli_ovarian_cancer_lmp_up
Curated_gene_sets:inamura_lu...1	SET	14	-0.18515	-0.0050611	0.22142	0.79847	Curated_gene_sets:inamura_lung_cancer_scc_dn
Curated_gene_sets:martens_tr...1	SET	749	-0.025998	-0.0050948	0.031047	0.7988	Curated_gene_sets:martens_tretinoin_response_dn
GO_bp:go_positive_regulation...636	SET	5	-0.3417	-0.0055834	0.40806	0.7988	GO_bp:go_positive_regulation_of_platelet_derived_growth_factor_receptor_signaling_pathway
GO_bp:go_taxis	SET	594	-0.033139	-0.0058083	0.039555	0.79892	GO_bp:go_taxis
GO_bp:go_cell_cycle_dna_repl...	SET	61	-0.089459	-0.0050981	0.10677	0.79894	GO_bp:go_cell_cycle_dna_replication
GO_cc:go_clathrin_coat_of_en...	SET	15	-0.19344	-0.0054733	0.23075	0.79907	GO_cc:go_clathrin_coat_of_endocytic_vesicle
Curated_gene_sets:teramoto_o...4	SET	7	-0.25197	-0.0048713	0.30045	0.79916	Curated_gene_sets:teramoto_opn_targets_cluster_5
GO_bp:go_microtubule_cytoske...2	SET	120	-0.065914	-0.0052601	0.078591	0.79917	GO_bp:go_microtubule_cytoskeleton_organization_involved_in_mitosis
GO_bp:go_regulation_of_cardi...7	SET	7	-0.29518	-0.0057066	0.35192	0.7992	GO_bp:go_regulation_of_cardiac_muscle_cell_membrane_potential
GO_cc:go_microtubule_end	SET	28	-0.13995	-0.0054082	0.16682	0.79924	GO_cc:go_microtubule_end
GO_bp:go_activation_of_store...	SET	5	-0.3766	-0.0061537	0.44888	0.79925	GO_bp:go_activation_of_store_operated_calcium_channel_activity
Curated_gene_sets:reactome_t...35	SET	6	-0.33687	-0.0060297	0.40123	0.79943	Curated_gene_sets:reactome_tlr3_mediated_ticam1_dependent_programmed_cell_death
GO_cc:go_lewy_body	SET	8	-0.22896	-0.0047319	0.27269	0.79944	GO_cc:go_lewy_body
GO_bp:go_regulation_of_cell_...9	SET	6	-0.29739	-0.0053231	0.35393	0.79961	GO_bp:go_regulation_of_cell_chemotaxis_to_fibroblast_growth_factor
GO_bp:go_negative_regulation...168	SET	6	-0.26117	-0.0046747	0.31082	0.79961	GO_bp:go_negative_regulation_of_cysteine_type_endopeptidase_activity_involved_in_apoptotic_signaling_pathway
GO_mf:go_peptide_hormone_rec...	SET	19	-0.17683	-0.0056303	0.21042	0.79964	GO_mf:go_peptide_hormone_receptor_binding
GO_bp:go_antigen_processing_...2	SET	5	-0.51839	-0.0084704	0.61614	0.79992	GO_bp:go_antigen_processing_and_presentation_endogenous_lipid_antigen_via_mhc_class_ib
GO_mf:go_lipid_antigen_bindi...	SET	5	-0.51839	-0.0084704	0.61614	0.79992	GO_mf:go_lipid_antigen_binding
GO_bp:go_histone_h2a_k119_mo...	SET	8	-0.22246	-0.0045976	0.26435	0.79997	GO_bp:go_histone_h2a_k119_monoubiquitination
GO_bp:go_trans_synaptic_sign...3	SET	12	-0.22167	-0.0056103	0.26331	0.80007	GO_bp:go_trans_synaptic_signaling_modulating_synaptic_transmission
GO_bp:go_negative_regulation...476	SET	12	-0.22527	-0.0057012	0.26751	0.80012	GO_bp:go_negative_regulation_of_nitric_oxide_biosynthetic_process
Curated_gene_sets:ballif_dev...	SET	14	-0.20801	-0.005686	0.24694	0.8002	Curated_gene_sets:ballif_developmental_disability_p16_p12_deletion
GO_cc:go_endoplasmic_reticul...6	SET	288	-0.043854	-0.0053971	0.05205	0.80025	GO_cc:go_endoplasmic_reticulum_lumen
Curated_gene_sets:pid_glypic...	SET	27	-0.1501	-0.0056961	0.17807	0.80037	Curated_gene_sets:pid_glypican_1pathway
GO_bp:go_neural_plate_region...	SET	5	-0.37264	-0.0060889	0.442	0.8004	GO_bp:go_neural_plate_regionalization
GO_mf:go_epinephrine_binding	SET	8	-0.29379	-0.0060718	0.34847	0.8004	GO_mf:go_epinephrine_binding
Curated_gene_sets:bilanges_s...1	SET	48	-0.10059	-0.0050868	0.11929	0.80045	Curated_gene_sets:bilanges_serum_and_rapamycin_sensitive_genes
Curated_gene_sets:hofmann_my...2	SET	8	-0.31976	-0.0066085	0.37902	0.80057	Curated_gene_sets:hofmann_myelodysplastic_syndrom_high_risk_up
GO_mf:go_neurotransmitter_bi...	SET	50	-0.11483	-0.0059263	0.1361	0.80057	GO_mf:go_neurotransmitter_binding
GO_cc:go_pronucleus	SET	16	-0.21943	-0.006412	0.25982	0.80081	GO_cc:go_pronucleus
Curated_gene_sets:durand_str...1	SET	162	-0.06316	-0.0058498	0.07473	0.80099	Curated_gene_sets:durand_stroma_ns_up
GO_mf:go_serine_transmembran...	SET	6	-0.34069	-0.006098	0.40297	0.80106	GO_mf:go_serine_transmembrane_transporter_activity
GO_bp:go_cell_projection_ass...	SET	529	-0.032742	-0.0054254	0.038715	0.80114	GO_bp:go_cell_projection_assembly
Curated_gene_sets:plasari_tg...1	SET	28	-0.15629	-0.0060395	0.18472	0.80124	Curated_gene_sets:plasari_tgfb1_signaling_via_nfic_10hr_dn
Curated_gene_sets:zhang_resp...1	SET	64	-0.090041	-0.0052555	0.10642	0.80125	Curated_gene_sets:zhang_response_to_cantharidin_dn
GO_bp:go_regulation_of_thyro...1	SET	5	-0.39783	-0.0065006	0.46989	0.8014	GO_bp:go_regulation_of_thyroid_hormone_generation
GO_bp:go_positive_regulation...78	SET	16	-0.17364	-0.005074	0.20504	0.80146	GO_bp:go_positive_regulation_of_calcineurin_mediated_signaling
GO_bp:go_positive_regulation...481	SET	6	-0.34907	-0.006248	0.41202	0.80156	GO_bp:go_positive_regulation_of_megakaryocyte_differentiation
Curated_gene_sets:reactome_c...69	SET	21	-0.18724	-0.0062674	0.22088	0.8017	Curated_gene_sets:reactome_cobalamin_cbl_vitamin_b12_transport_and_metabolism
GO_bp:go_negative_regulation...329	SET	28	-0.14008	-0.0054131	0.16521	0.80174	GO_bp:go_negative_regulation_of_interleukin_1_production
GO_cc:go_golgi_apparatus_part	SET	909	-0.025542	-0.0054897	0.030121	0.80176	GO_cc:go_golgi_apparatus_part
GO_bp:go_response_to_atp	SET	30	-0.12737	-0.0050947	0.15009	0.80196	GO_bp:go_response_to_atp
Curated_gene_sets:yih_respon...5	SET	9	-0.31392	-0.0068811	0.36983	0.80201	Curated_gene_sets:yih_response_to_arsenite_c5
GO_bp:go_regulation_of_inter...5	SET	7	-0.30685	-0.0059322	0.36126	0.80216	GO_bp:go_regulation_of_interleukin_1_mediated_signaling_pathway
GO_mf:go_1_phosphatidylinosi...2	SET	5	-0.39811	-0.0065051	0.4683	0.80237	GO_mf:go_1_phosphatidylinositol_4_kinase_activity
GO_bp:go_positive_regulation...112	SET	371	-0.038152	-0.0053171	0.04487	0.80241	GO_bp:go_positive_regulation_of_cell_cycle
Curated_gene_sets:begum_targ...1	SET	7	-0.33114	-0.0064017	0.38931	0.80249	Curated_gene_sets:begum_targets_of_pax3_foxo1_fusion_and_pax3
GO_bp:go_cdp_diacylglycerol_...	SET	13	-0.20573	-0.0054192	0.24174	0.80262	GO_bp:go_cdp_diacylglycerol_biosynthetic_process
GO_mf:go_nuclear_import_sign...	SET	9	-0.27432	-0.0060131	0.32224	0.80269	GO_mf:go_nuclear_import_signal_receptor_activity
GO_mf:go_oxidoreductase_acti...25	SET	8	-0.26785	-0.0055356	0.31455	0.80275	GO_mf:go_oxidoreductase_activity_acting_on_the_aldehyde_or_oxo_group_of_donors_disulfide_as_acceptor
GO_mf:go_phosphatidylcholine...2	SET	10	-0.24896	-0.0057523	0.29233	0.80279	GO_mf:go_phosphatidylcholine_transporter_activity
GO_bp:go_dosage_compensation	SET	18	-0.1916	-0.005938	0.22484	0.80293	GO_bp:go_dosage_compensation
GO_mf:go_organic_acid_sodium...	SET	27	-0.15626	-0.0059299	0.18333	0.80299	GO_mf:go_organic_acid_sodium_symporter_activity
Curated_gene_sets:reactome_r...129	SET	5	-0.35188	-0.0057497	0.4128	0.803	Curated_gene_sets:reactome_rsk_activation
GO_cc:go_cul4b_ring_e3_ubiqu...	SET	4	-0.48433	-0.0070786	0.56801	0.80307	GO_cc:go_cul4b_ring_e3_ubiquitin_ligase_complex
GO_mf:go_nitric_oxide_syntha...1	SET	14	-0.21112	-0.005771	0.24755	0.80312	GO_mf:go_nitric_oxide_synthase_binding
GO_mf:go_rna_2_o_methyltrans...	SET	5	-0.42211	-0.0068973	0.49487	0.80316	GO_mf:go_rna_2_o_methyltransferase_activity
GO_bp:go_negative_regulation...641	SET	8	-0.28701	-0.0059316	0.33642	0.8032	GO_bp:go_negative_regulation_of_striated_muscle_contraction
GO_bp:go_notch_signaling_pat...	SET	185	-0.057871	-0.0057242	0.06779	0.80335	GO_bp:go_notch_signaling_pathway
GO_bp:go_anterior_head_devel...	SET	8	-0.2298	-0.0047492	0.2691	0.80342	GO_bp:go_anterior_head_development
GO_bp:go_negative_regulation...322	SET	17	-0.19807	-0.0059659	0.23195	0.80343	GO_bp:go_negative_regulation_of_interleukin_10_production
GO_bp:go_mitotic_recombinati...	SET	24	-0.14384	-0.0051467	0.16842	0.80345	GO_bp:go_mitotic_recombination
GO_bp:go_regulation_of_angio...	SET	11	-0.28496	-0.0069052	0.33355	0.80353	GO_bp:go_regulation_of_angiotensin_levels_in_blood
Curated_gene_sets:martin_int...	SET	39	-0.1247	-0.0056856	0.14594	0.80357	Curated_gene_sets:martin_interact_with_hdac
GO_cc:go_spindle_pole	SET	150	-0.060781	-0.0054186	0.07107	0.80378	GO_cc:go_spindle_pole
Curated_gene_sets:biocarta_d...1	SET	12	-0.24784	-0.0062726	0.28974	0.80383	Curated_gene_sets:biocarta_d4gdi_pathway
GO_bp:go_cofactor_transport	SET	46	-0.10632	-0.0052638	0.12429	0.80383	GO_bp:go_cofactor_transport
GO_bp:go_double_strand_break...1	SET	224	-0.047186	-0.0051304	0.055119	0.80402	GO_bp:go_double_strand_break_repair
Curated_gene_sets:boyault_li...5	SET	39	-0.12466	-0.0056835	0.14561	0.80403	Curated_gene_sets:boyault_liver_cancer_subclass_g1_dn
GO_bp:go_cytosolic_calcium_i...	SET	160	-0.062658	-0.0057676	0.073183	0.80404	GO_bp:go_cytosolic_calcium_ion_transport
GO_cc:go_f_actin_capping_pro...	SET	8	-0.22276	-0.0046037	0.26011	0.80411	GO_cc:go_f_actin_capping_protein_complex
Curated_gene_sets:reactome_f...10	SET	131	-0.066481	-0.0055416	0.077619	0.80413	Curated_gene_sets:reactome_fc_epsilon_receptor_fceri_signaling
GO_cc:go_mitochondrion	SET	1480	-0.019778	-0.0053364	0.023077	0.80428	GO_cc:go_mitochondrion
GO_bp:go_regulation_of_lymph...7	SET	8	-0.2161	-0.0044661	0.25214	0.80429	GO_bp:go_regulation_of_lymphoid_progenitor_cell_differentiation
Curated_gene_sets:gu_pdef_ta...2	SET	69	-0.10182	-0.0061701	0.11871	0.80448	Curated_gene_sets:gu_pdef_targets_up
Curated_gene_sets:masri_resi...1	SET	18	-0.20035	-0.0062094	0.23351	0.80455	Curated_gene_sets:masri_resistance_to_tamoxifen_and_aromatase_inhibitors_dn
GO_bp:go_negative_regulation...608	SET	5	-0.40671	-0.0066457	0.47395	0.80459	GO_bp:go_negative_regulation_of_serine_type_peptidase_activity
Curated_gene_sets:gross_elk3...2	SET	26	-0.16637	-0.0061958	0.19386	0.80461	Curated_gene_sets:gross_elk3_targets_up
GO_bp:go_intermediate_filame...1	SET	46	-0.11729	-0.0058067	0.13657	0.80478	GO_bp:go_intermediate_filament_based_process
Curated_gene_sets:wang_tumor...2	SET	356	-0.039355	-0.0053751	0.045815	0.80482	Curated_gene_sets:wang_tumor_invasiveness_up
Curated_gene_sets:martoriati...2	SET	219	-0.051798	-0.0055694	0.060258	0.80499	Curated_gene_sets:martoriati_mdm4_targets_fetal_liver_up
Curated_gene_sets:reactome_f...17	SET	15	-0.21307	-0.0060285	0.24781	0.80504	Curated_gene_sets:reactome_fgfr1_ligand_binding_and_activation
GO_bp:go_proximal_distal_pat...1	SET	31	-0.14958	-0.0060817	0.17395	0.80507	GO_bp:go_proximal_distal_pattern_formation
GO_bp:go_protein_localizatio...39	SET	244	-0.048474	-0.0054976	0.056352	0.80515	GO_bp:go_protein_localization_to_plasma_membrane
Curated_gene_sets:bystrykh_h...2	SET	149	-0.060993	-0.0054196	0.070887	0.80522	Curated_gene_sets:bystrykh_hematopoiesis_stem_cell_and_brain_qtl_trans
Curated_gene_sets:reactome_s...124	SET	7	-0.24778	-0.0047902	0.28786	0.80531	Curated_gene_sets:reactome_sumo_is_transferred_from_e1_to_e2_ube2i_ubc9
GO_bp:go_pancreatic_juice_se...	SET	10	-0.22039	-0.0050922	0.25595	0.80539	GO_bp:go_pancreatic_juice_secretion
GO_bp:go_positive_regulation...796	SET	8	-0.31633	-0.0065376	0.36725	0.80547	GO_bp:go_positive_regulation_of_t_helper_17_cell_differentiation
GO_bp:go_macrophage_apoptoti...	SET	11	-0.21309	-0.0051637	0.24736	0.8055	GO_bp:go_macrophage_apoptotic_process
GO_bp:go_regulation_of_t_cel...4	SET	16	-0.18582	-0.00543	0.21559	0.80563	GO_bp:go_regulation_of_t_cell_chemotaxis
Curated_gene_sets:florio_hum...	SET	37	-0.12156	-0.0053986	0.14102	0.80566	Curated_gene_sets:florio_human_neocortex
GO_bp:go_regulation_of_respo...2	SET	156	-0.059666	-0.0054237	0.069209	0.80568	GO_bp:go_regulation_of_response_to_cytokine_stimulus
GO_bp:go_regulation_of_b_cel...3	SET	26	-0.15792	-0.0058809	0.1831	0.80578	GO_bp:go_regulation_of_b_cell_differentiation
Curated_gene_sets:pid_insuli...2	SET	44	-0.11901	-0.0057627	0.13797	0.80582	Curated_gene_sets:pid_insulin_pathway
GO_bp:go_regulation_of_progr...	SET	17	-0.17744	-0.0053445	0.20557	0.80597	GO_bp:go_regulation_of_programmed_necrotic_cell_death
Curated_gene_sets:gavin_foxp...4	SET	85	-0.082795	-0.0055661	0.095888	0.80605	Curated_gene_sets:gavin_foxp3_targets_cluster_p6
Curated_gene_sets:dorn_adeno...4	SET	11	-0.18374	-0.0044525	0.21279	0.80606	Curated_gene_sets:dorn_adenovirus_infection_24hr_up
GO_bp:go_negative_regulation...58	SET	43	-0.13265	-0.0063497	0.1536	0.80609	GO_bp:go_negative_regulation_of_blood_pressure
GO_bp:go_regulation_of_leuko...1	SET	16	-0.18855	-0.0055095	0.21828	0.80614	GO_bp:go_regulation_of_leukocyte_adhesion_to_vascular_endothelial_cell
GO_bp:go_molybdopterin_cofac...	SET	7	-0.33752	-0.0065251	0.39058	0.80624	GO_bp:go_molybdopterin_cofactor_biosynthetic_process
GO_bp:go_positive_regulation...816	SET	24	-0.15541	-0.0055608	0.17979	0.80631	GO_bp:go_positive_regulation_of_toll_like_receptor_signaling_pathway
GO_mf:go_acetylcholine_recep...3	SET	6	-0.32036	-0.0057341	0.37038	0.80646	GO_mf:go_acetylcholine_receptor_inhibitor_activity
Curated_gene_sets:magrangeas...1	SET	25	-0.15163	-0.0055371	0.17523	0.80656	Curated_gene_sets:magrangeas_multiple_myeloma_igg_vs_iga_dn
GO_mf:go_clathrin_light_chai...	SET	7	-0.30663	-0.0059279	0.35428	0.80661	GO_mf:go_clathrin_light_chain_binding
GO_cc:go_platelet_dense_tubu...1	SET	11	-0.24728	-0.005992	0.2857	0.80662	GO_cc:go_platelet_dense_tubular_network
GO_mf:go_store_operated_calc...	SET	9	-0.25039	-0.0054885	0.2891	0.80678	GO_mf:go_store_operated_calcium_channel_activity
GO_mf:go_double_stranded_rna...1	SET	6	-0.33339	-0.0059673	0.38482	0.80684	GO_mf:go_double_stranded_rna_adenosine_deaminase_activity
GO_bp:go_positive_regulation...712	SET	285	-0.04739	-0.0058023	0.054686	0.80691	GO_bp:go_positive_regulation_of_response_to_external_stimulus
GO_bp:go_recognition_of_apop...	SET	7	-0.28838	-0.0055752	0.33267	0.80698	GO_bp:go_recognition_of_apoptotic_cell
GO_mf:go_four_way_junction_h...	SET	5	-0.22563	-0.0036868	0.26014	0.80712	GO_mf:go_four_way_junction_helicase_activity
GO_bp:go_forebrain_neuroblas...	SET	8	-0.24098	-0.0049803	0.27763	0.80729	GO_bp:go_forebrain_neuroblast_division
GO_bp:go_positive_regulation...466	SET	31	-0.14311	-0.0058185	0.1647	0.80755	GO_bp:go_positive_regulation_of_lymphocyte_migration
GO_bp:go_maintenance_of_dna_...1	SET	5	-0.42086	-0.0068769	0.48419	0.80763	GO_bp:go_maintenance_of_dna_methylation
GO_mf:go_voltage_gated_potas...3	SET	10	-0.25819	-0.0059656	0.29702	0.80764	GO_mf:go_voltage_gated_potassium_channel_activity_involved_in_ventricular_cardiac_muscle_cell_action_potential_repolarization
Curated_gene_sets:martinez_r...1	SET	549	-0.032529	-0.0054881	0.037416	0.80768	Curated_gene_sets:martinez_rb1_and_tp53_targets_dn
GO_bp:go_glomerular_epitheli...3	SET	18	-0.19492	-0.006041	0.22406	0.80783	GO_bp:go_glomerular_epithelium_development
GO_bp:go_negative_regulation...723	SET	14	-0.20315	-0.0055531	0.23345	0.8079	GO_bp:go_negative_regulation_of_viral_release_from_host_cell
Curated_gene_sets:reactome_t...32	SET	10	-0.27362	-0.0063221	0.31414	0.80812	Curated_gene_sets:reactome_ticam1_traf6_dependent_induction_of_tak1_complex
Curated_gene_sets:guo_hex_ta...1	SET	62	-0.092647	-0.0053227	0.10633	0.8082	Curated_gene_sets:guo_hex_targets_dn
Curated_gene_sets:yagi_aml_w...4	SET	122	-0.068137	-0.0054823	0.078184	0.80825	Curated_gene_sets:yagi_aml_with_t_9_11_translocation
GO_mf:go_organophosphate_est...	SET	23	-0.15639	-0.0054783	0.17943	0.80828	GO_mf:go_organophosphate_ester_transmembrane_transporter_activity
Curated_gene_sets:reactome_o...20	SET	35	-0.13229	-0.0057143	0.15172	0.80837	Curated_gene_sets:reactome_ovarian_tumor_domain_proteases
Curated_gene_sets:mori_large...2	SET	82	-0.084619	-0.0055879	0.097022	0.80843	Curated_gene_sets:mori_large_pre_bii_lymphocyte_up
Curated_gene_sets:durchdewal...1	SET	248	-0.050788	-0.0058065	0.058187	0.80862	Curated_gene_sets:durchdewald_skin_carcinogenesis_dn
GO_bp:go_negative_chemotaxis	SET	41	-0.12893	-0.0060268	0.14771	0.80862	GO_bp:go_negative_chemotaxis
GO_bp:go_midbrain_dopaminerg...	SET	16	-0.20027	-0.005852	0.22944	0.80862	GO_bp:go_midbrain_dopaminergic_neuron_differentiation
Curated_gene_sets:lein_astro...	SET	41	-0.12166	-0.0056869	0.13937	0.80863	Curated_gene_sets:lein_astrocyte_markers
GO_cc:go_cell_cortex_part	SET	169	-0.057631	-0.0054507	0.066021	0.80864	GO_cc:go_cell_cortex_part
GO_bp:go_regulation_of_attac...	SET	12	-0.23585	-0.0059691	0.27005	0.80876	GO_bp:go_regulation_of_attachment_of_spindle_microtubules_to_kinetochore
GO_bp:go_positive_regulation...211	SET	7	-0.29501	-0.0057034	0.33767	0.80885	GO_bp:go_positive_regulation_of_dendritic_cell_antigen_processing_and_presentation
GO_cc:go_xy_body	SET	12	-0.17357	-0.0043929	0.19859	0.80893	GO_cc:go_xy_body
GO_bp:go_nuclear_body_organi...	SET	14	-0.21075	-0.005761	0.24105	0.80902	GO_bp:go_nuclear_body_organization
GO_bp:go_sclerotome_developm...	SET	4	-0.4269	-0.0062393	0.48824	0.80904	GO_bp:go_sclerotome_development
Curated_gene_sets:coller_myc...1	SET	7	-0.35056	-0.0067773	0.40079	0.80912	Curated_gene_sets:coller_myc_targets_dn
GO_bp:go_regulation_of_coenz...	SET	12	-0.22266	-0.0056354	0.25446	0.80921	GO_bp:go_regulation_of_coenzyme_metabolic_process
GO_bp:go_astral_microtubule_...	SET	7	-0.37412	-0.0072328	0.42732	0.80934	GO_bp:go_astral_microtubule_organization
GO_bp:go_positive_regulation...716	SET	6	-0.30088	-0.0053855	0.34364	0.80936	GO_bp:go_positive_regulation_of_response_to_reactive_oxygen_species
Curated_gene_sets:gargalovic...18	SET	14	-0.21957	-0.006002	0.25076	0.80937	Curated_gene_sets:gargalovic_response_to_oxidized_phospholipids_red_up
Curated_gene_sets:biocarta_l...2	SET	5	-0.34777	-0.0056825	0.39716	0.80938	Curated_gene_sets:biocarta_ldl_pathway
Curated_gene_sets:vandesluis...5	SET	14	-0.19731	-0.0053936	0.22526	0.80946	Curated_gene_sets:vandesluis_commd1_targets_group_4_up
Curated_gene_sets:biocarta_e...3	SET	7	-0.37731	-0.0072944	0.43076	0.80946	Curated_gene_sets:biocarta_eea1_pathway
GO_mf:go_carbohydrate_kinase...	SET	20	-0.17162	-0.0056061	0.1958	0.80961	GO_mf:go_carbohydrate_kinase_activity
Curated_gene_sets:cervera_sd...1	SET	34	-0.13201	-0.0056206	0.15051	0.80977	Curated_gene_sets:cervera_sdhb_targets_1_dn
GO_bp:go_phosphate_ion_trans...1	SET	14	-0.22757	-0.0062207	0.25947	0.80977	GO_bp:go_phosphate_ion_transmembrane_transport
Curated_gene_sets:reactome_r...59	SET	23	-0.17407	-0.0060974	0.19839	0.80986	Curated_gene_sets:reactome_regulation_of_signaling_by_cbl
GO_bp:go_vesicle_targeting_t...	SET	71	-0.085743	-0.0052702	0.09772	0.80987	GO_bp:go_vesicle_targeting_to_from_or_within_golgi
GO_bp:go_regulation_of_cycli...1	SET	7	-0.30292	-0.0058562	0.34497	0.81005	GO_bp:go_regulation_of_cyclic_nucleotide_phosphodiesterase_activity
GO_bp:go_developmental_induc...	SET	31	-0.14518	-0.0059029	0.16528	0.81013	GO_bp:go_developmental_induction
Curated_gene_sets:reactome_p...111	SET	5	-0.30851	-0.005041	0.35109	0.81022	Curated_gene_sets:reactome_ptk6_regulates_proteins_involved_in_rna_processing
GO_bp:go_diterpenoid_biosynt...	SET	5	-0.38151	-0.0062338	0.43403	0.81029	GO_bp:go_diterpenoid_biosynthetic_process
Curated_gene_sets:li_prostat...	SET	30	-0.14575	-0.0058298	0.16579	0.81033	Curated_gene_sets:li_prostate_cancer_epigenetic
GO_bp:go_positive_regulation...34	SET	46	-0.11157	-0.0055234	0.12681	0.8105	GO_bp:go_positive_regulation_of_anion_transport
GO_bp:go_virion_assembly	SET	38	-0.12372	-0.0055683	0.1406	0.81055	GO_bp:go_virion_assembly
GO_bp:go_positive_regulation...881	SET	15	-0.19735	-0.0055838	0.22421	0.81062	GO_bp:go_positive_regulation_of_viral_release_from_host_cell
Curated_gene_sets:pos_respon...1	SET	11	-0.24535	-0.0059455	0.27871	0.81065	Curated_gene_sets:pos_response_to_histamine_dn
GO_bp:go_skeletal_muscle_tis...2	SET	34	-0.12916	-0.0054992	0.14672	0.81065	GO_bp:go_skeletal_muscle_tissue_regeneration
GO_bp:go_lung_secretory_cell...	SET	10	-0.29172	-0.0067402	0.3312	0.81078	GO_bp:go_lung_secretory_cell_differentiation
GO_bp:go_regulation_of_recep...1	SET	20	-0.18802	-0.0061421	0.21344	0.81081	GO_bp:go_regulation_of_receptor_binding
Curated_gene_sets:changolkar...2	SET	46	-0.10491	-0.0051938	0.11904	0.81092	Curated_gene_sets:changolkar_h2afy_targets_up
GO_bp:go_adenylate_cyclase_a...1	SET	7	-0.3139	-0.0060685	0.35591	0.8111	GO_bp:go_adenylate_cyclase_activating_adrenergic_receptor_signaling_pathway_involved_in_heart_process
GO_bp:go_bergmann_glial_cell...	SET	8	-0.2804	-0.005795	0.31774	0.81124	GO_bp:go_bergmann_glial_cell_differentiation
Curated_gene_sets:lee_liver_...16	SET	174	-0.059902	-0.0057479	0.067856	0.81131	Curated_gene_sets:lee_liver_cancer_survival_dn
GO_bp:go_negative_regulation...128	SET	220	-0.049375	-0.0053208	0.05593	0.81132	GO_bp:go_negative_regulation_of_cellular_catabolic_process
GO_bp:go_dorsal_ventral_patt...	SET	86	-0.088	-0.0059505	0.099664	0.81137	GO_bp:go_dorsal_ventral_pattern_formation
GO_bp:go_regulation_of_prote...32	SET	105	-0.074677	-0.0055768	0.084542	0.81146	GO_bp:go_regulation_of_protein_localization_to_cell_periphery
GO_bp:go_positive_regulation...421	SET	241	-0.051979	-0.0058594	0.058829	0.81153	GO_bp:go_positive_regulation_of_ion_transport
GO_mf:go_oxygen_carrier_acti...	SET	12	-0.27218	-0.0068886	0.30784	0.81169	GO_mf:go_oxygen_carrier_activity
GO_bp:go_positive_regulation...766	SET	6	-0.35326	-0.0063231	0.39936	0.8118	GO_bp:go_positive_regulation_of_store_operated_calcium_channel_activity
GO_bp:go_gamma_aminobutyric_...1	SET	9	-0.29595	-0.0064872	0.33455	0.81181	GO_bp:go_gamma_aminobutyric_acid_secretion
GO_cc:go_anchored_component_...2	SET	164	-0.064084	-0.0059715	0.072443	0.81181	GO_cc:go_anchored_component_of_membrane
GO_mf:go_organic_acid_transm...	SET	142	-0.069601	-0.0060385	0.07865	0.8119	GO_mf:go_organic_acid_transmembrane_transporter_activity
GO_cc:go_golgi_transport_com...	SET	12	-0.20144	-0.0050983	0.22762	0.81192	GO_cc:go_golgi_transport_complex
GO_bp:go_negative_regulation...234	SET	8	-0.3497	-0.0072272	0.39494	0.81204	GO_bp:go_negative_regulation_of_establishment_of_protein_localization_to_mitochondrion
GO_bp:go_response_to_steroid...	SET	373	-0.041736	-0.005832	0.047126	0.81209	GO_bp:go_response_to_steroid_hormone
GO_bp:go_protein_localizatio...13	SET	49	-0.10462	-0.0053453	0.11801	0.81233	GO_bp:go_protein_localization_to_cilium
GO_bp:go_somatostatin_recept...	SET	5	-0.41369	-0.0067597	0.46658	0.81236	GO_bp:go_somatostatin_receptor_signaling_pathway
GO_mf:go_somatostatin_recept...	SET	5	-0.41369	-0.0067597	0.46658	0.81236	GO_mf:go_somatostatin_receptor_activity
Curated_gene_sets:reactome_d...53	SET	65	-0.10886	-0.0064034	0.12278	0.81237	Curated_gene_sets:reactome_diseases_associated_with_o_glycosylation_of_proteins
GO_bp:go_detection_of_other_...	SET	13	-0.23882	-0.0062909	0.26926	0.81244	GO_bp:go_detection_of_other_organism
GO_bp:go_inflammatory_respon...1	SET	652	-0.032705	-0.0059961	0.036866	0.81249	GO_bp:go_inflammatory_response
GO_bp:go_succinyl_coa_metabo...	SET	6	-0.27421	-0.0049081	0.30903	0.81254	GO_bp:go_succinyl_coa_metabolic_process
GO_mf:go_c_x_c_chemokine_rec...	SET	7	-0.32159	-0.0062171	0.36243	0.81254	GO_mf:go_c_x_c_chemokine_receptor_activity
GO_bp:go_mitochondrial_dna_m...	SET	11	-0.22021	-0.0053361	0.24811	0.8126	GO_bp:go_mitochondrial_dna_metabolic_process
GO_bp:go_regulation_of_trans...19	SET	18	-0.16111	-0.0049932	0.18147	0.81268	GO_bp:go_regulation_of_translational_elongation
GO_mf:go_vascular_endothelia...1	SET	7	-0.35916	-0.0069436	0.40448	0.81271	GO_mf:go_vascular_endothelial_growth_factor_activated_receptor_activity
Curated_gene_sets:zwang_down...	SET	228	-0.051585	-0.0056579	0.058065	0.81283	Curated_gene_sets:zwang_down_by_2nd_egf_pulse
Curated_gene_sets:bhat_esr1_...4	SET	275	-0.049184	-0.005917	0.055347	0.8129	Curated_gene_sets:bhat_esr1_targets_via_akt1_up
GO_bp:go_vitamin_metabolic_p...	SET	126	-0.073993	-0.0060497	0.083264	0.8129	GO_bp:go_vitamin_metabolic_process
Curated_gene_sets:bonome_ova...1	SET	20	-0.16497	-0.005389	0.18546	0.81313	Curated_gene_sets:bonome_ovarian_cancer_poor_survival_dn
GO_bp:go_ubiquitin_recycling	SET	9	-0.2329	-0.0051051	0.26178	0.81317	GO_bp:go_ubiquitin_recycling
GO_bp:go_cotranslational_pro...	SET	92	-0.074899	-0.0052375	0.084178	0.8132	GO_bp:go_cotranslational_protein_targeting_to_membrane
GO_mf:go_sh3_sh2_adaptor_act...	SET	48	-0.11164	-0.0056454	0.12547	0.8132	GO_mf:go_sh3_sh2_adaptor_activity
GO_mf:go_fatty_acid_derivati...	SET	27	-0.14157	-0.0053724	0.15897	0.81341	GO_mf:go_fatty_acid_derivative_binding
Curated_gene_sets:reactome_r...86	SET	47	-0.11397	-0.0057031	0.12794	0.81348	Curated_gene_sets:reactome_retrograde_transport_at_the_trans_golgi_network
GO_bp:go_regulation_of_nodal...2	SET	5	-0.31496	-0.0051465	0.35346	0.81355	GO_bp:go_regulation_of_nodal_signaling_pathway_involved_in_determination_of_left_right_asymmetry
Curated_gene_sets:laiho_colo...1	SET	68	-0.083563	-0.0050269	0.093751	0.81362	Curated_gene_sets:laiho_colorectal_cancer_serrated_dn
Curated_gene_sets:reactome_e...38	SET	6	-0.29358	-0.0052548	0.32912	0.8138	Curated_gene_sets:reactome_estrogen_biosynthesis
GO_bp:go_pathway_restricted_...	SET	62	-0.10165	-0.0058396	0.11394	0.81381	GO_bp:go_pathway_restricted_smad_protein_phosphorylation
Curated_gene_sets:reactome_w...1	SET	5	-0.34864	-0.0056967	0.39075	0.81386	Curated_gene_sets:reactome_wax_and_plasmalogen_biosynthesis
Curated_gene_sets:lee_liver_...6	SET	55	-0.10868	-0.005882	0.12179	0.8139	Curated_gene_sets:lee_liver_cancer_dena_up
Curated_gene_sets:furukawa_d...1	SET	68	-0.09999	-0.0060151	0.11202	0.81395	Curated_gene_sets:furukawa_dusp6_targets_pci35_dn
GO_mf:go_selenium_binding	SET	8	-0.27848	-0.0057553	0.31174	0.81415	GO_mf:go_selenium_binding
GO_bp:go_l_serine_catabolic_...	SET	5	-0.44124	-0.0072098	0.49389	0.81417	GO_bp:go_l_serine_catabolic_process
GO_mf:go_inositol_hexakispho...	SET	5	-0.27963	-0.0045691	0.31295	0.81421	GO_mf:go_inositol_hexakisphosphate_kinase_activity
GO_bp:go_adherens_junction_m...	SET	6	-0.34216	-0.0061243	0.3829	0.81423	GO_bp:go_adherens_junction_maintenance
GO_bp:go_positive_regulation...449	SET	36	-0.13118	-0.0057468	0.14677	0.81427	GO_bp:go_positive_regulation_of_lipid_kinase_activity
GO_bp:go_cellular_response_t...8	SET	65	-0.10236	-0.0060207	0.11447	0.81437	GO_bp:go_cellular_response_to_ammonium_ion
GO_bp:go_intracellular_recep...	SET	264	-0.049092	-0.0057884	0.054903	0.81438	GO_bp:go_intracellular_receptor_signaling_pathway
GO_bp:go_n_terminal_peptidyl...	SET	8	-0.28051	-0.0057972	0.31362	0.81444	GO_bp:go_n_terminal_peptidyl_methionine_acetylation
GO_bp:go_epithelial_cell_dif...3	SET	11	-0.26286	-0.0063698	0.29384	0.81449	GO_bp:go_epithelial_cell_differentiation_involved_in_prostate_gland_development
GO_bp:go_peptidyl_arginine_m...3	SET	26	-0.1522	-0.005668	0.17005	0.81462	GO_bp:go_peptidyl_arginine_modification
GO_bp:go_regulation_of_mast_...4	SET	5	-0.3341	-0.0054592	0.37321	0.81465	GO_bp:go_regulation_of_mast_cell_cytokine_production
Curated_gene_sets:lim_mammar...3	SET	13	-0.20387	-0.0053704	0.22758	0.81482	Curated_gene_sets:lim_mammary_luminal_progenitor_dn
GO_bp:go_positive_regulation...728	SET	8	-0.27688	-0.0057222	0.30906	0.81483	GO_bp:go_positive_regulation_of_ryanodine_sensitive_calcium_release_channel_activity
GO_bp:go_divalent_inorganic_...2	SET	475	-0.040333	-0.0063424	0.045016	0.81486	GO_bp:go_divalent_inorganic_cation_homeostasis
GO_bp:go_regulation_of_fat_c...	SET	116	-0.075579	-0.0059307	0.084345	0.81489	GO_bp:go_regulation_of_fat_cell_differentiation
Curated_gene_sets:nikolsky_b...22	SET	26	-0.23811	-0.0088673	0.26571	0.81491	Curated_gene_sets:nikolsky_breast_cancer_5p15_amplicon
GO_bp:go_autophagy_of_peroxi...	SET	5	-0.39273	-0.0064171	0.43819	0.81493	GO_bp:go_autophagy_of_peroxisome
GO_bp:go_negative_regulation...163	SET	7	-0.32308	-0.006246	0.36048	0.81493	GO_bp:go_negative_regulation_of_complement_activation
Curated_gene_sets:alonso_met...5	SET	185	-0.058217	-0.0057584	0.064951	0.81495	Curated_gene_sets:alonso_metastasis_up
GO_bp:go_regulation_of_nucle...11	SET	32	-0.14804	-0.0061153	0.16517	0.81495	GO_bp:go_regulation_of_nucleotide_biosynthetic_process
Curated_gene_sets:myllykanga...16	SET	6	-0.33566	-0.006008	0.37435	0.81504	Curated_gene_sets:myllykangas_amplification_hot_spot_6
Curated_gene_sets:reactome_p...58	SET	70	-0.095334	-0.0058185	0.10612	0.8155	Curated_gene_sets:reactome_plasma_lipoprotein_assembly_remodeling_and_clearance
GO_bp:go_cobalamin_metabolic...	SET	22	-0.19432	-0.0066572	0.21628	0.81552	GO_bp:go_cobalamin_metabolic_process
Curated_gene_sets:bystrykh_h...1	SET	64	-0.10951	-0.0063919	0.12187	0.81556	Curated_gene_sets:bystrykh_hematopoiesis_stem_cell_and_brain_qtl_cis
Curated_gene_sets:rizki_tumo...2	SET	64	-0.10142	-0.0059193	0.11282	0.81564	Curated_gene_sets:rizki_tumor_invasiveness_2d_up
Curated_gene_sets:bonome_ova...3	SET	224	-0.054283	-0.005902	0.060378	0.81568	Curated_gene_sets:bonome_ovarian_cancer_survival_optimal_debulking
GO_bp:go_detection_of_visibl...	SET	53	-0.1052	-0.0055895	0.11687	0.81597	GO_bp:go_detection_of_visible_light
Curated_gene_sets:reactome_m...59	SET	15	-0.22172	-0.0062733	0.2463	0.81599	Curated_gene_sets:reactome_mismatch_repair
Curated_gene_sets:ferrando_t...2	SET	79	-0.096751	-0.0062715	0.1072	0.8166	Curated_gene_sets:ferrando_t_all_with_mll_enl_fusion_up
GO_bp:go_regulation_of_vascu...5	SET	49	-0.1219	-0.006228	0.13505	0.81663	GO_bp:go_regulation_of_vascular_smooth_muscle_cell_proliferation
GO_bp:go_skeletal_muscle_ace...	SET	12	-0.2208	-0.0055882	0.24461	0.81664	GO_bp:go_skeletal_muscle_acetylcholine_gated_channel_clustering
GO_mf:go_glutathione_peroxid...	SET	20	-0.16466	-0.0053789	0.18231	0.81678	GO_mf:go_glutathione_peroxidase_activity
GO_bp:go_positive_regulation...416	SET	199	-0.054503	-0.0055892	0.060333	0.81683	GO_bp:go_positive_regulation_of_intracellular_transport
GO_bp:go_multi_organism_cell...1	SET	5	-0.30263	-0.0049449	0.33499	0.81683	GO_bp:go_multi_organism_cellular_localization
GO_bp:go_negative_regulation...444	SET	25	-0.16349	-0.0059701	0.1809	0.81692	GO_bp:go_negative_regulation_of_muscle_contraction
GO_mf:go_ligand_gated_anion_...	SET	16	-0.21298	-0.0062235	0.23566	0.81694	GO_mf:go_ligand_gated_anion_channel_activity
Curated_gene_sets:valk_aml_c...13	SET	25	-0.18779	-0.0068576	0.20747	0.8173	Curated_gene_sets:valk_aml_cluster_7
GO_mf:go_non_membrane_spanni...2	SET	7	-0.33159	-0.0064104	0.36626	0.81735	GO_mf:go_non_membrane_spanning_protein_tyrosine_phosphatase_activity
Curated_gene_sets:reactome_d...63	SET	173	-0.060648	-0.0058029	0.066896	0.81768	Curated_gene_sets:reactome_disorders_of_transmembrane_transporters
GO_bp:go_regulation_of_calci...8	SET	95	-0.089471	-0.0063572	0.098683	0.8177	GO_bp:go_regulation_of_calcium_ion_transport_into_cytosol
Curated_gene_sets:zheng_foxp...2	SET	38	-0.13831	-0.0062248	0.15246	0.81785	Curated_gene_sets:zheng_foxp3_targets_in_t_lymphocyte_dn
GO_mf:go_peptidoglycan_mural...	SET	11	-0.24275	-0.0058824	0.26757	0.81785	GO_mf:go_peptidoglycan_muralytic_activity
GO_bp:go_diol_biosynthetic_p...	SET	19	-0.19111	-0.0060849	0.21056	0.81796	GO_bp:go_diol_biosynthetic_process
Curated_gene_sets:dierick_se...	SET	7	-0.32183	-0.0062219	0.35452	0.818	Curated_gene_sets:dierick_serotonin_function_genes
GO_bp:go_organ_induction	SET	21	-0.18245	-0.0061071	0.20089	0.81811	GO_bp:go_organ_induction
GO_bp:go_regulation_of_astro...1	SET	8	-0.29528	-0.0061025	0.32495	0.81824	GO_bp:go_regulation_of_astrocyte_activation
GO_bp:go_branching_involved_...4	SET	12	-0.26542	-0.0067175	0.29191	0.81839	GO_bp:go_branching_involved_in_prostate_gland_morphogenesis
Curated_gene_sets:durand_str...2	SET	264	-0.053592	-0.0063189	0.058911	0.8185	Curated_gene_sets:durand_stroma_s_up
GO_cc:go_nucleotide_activate...	SET	13	-0.23143	-0.0060963	0.25441	0.8185	GO_cc:go_nucleotide_activated_protein_kinase_complex
GO_bp:go_rna_interference	SET	15	-0.23298	-0.0065918	0.25606	0.81855	GO_bp:go_rna_interference
GO_bp:go_regulation_of_leuko...9	SET	8	-0.30873	-0.0063804	0.33927	0.81857	GO_bp:go_regulation_of_leukocyte_tethering_or_rolling
GO_mf:go_endopeptidase_activ...1	SET	7	-0.31704	-0.0061293	0.34838	0.81859	GO_mf:go_endopeptidase_activator_activity
GO_bp:go_spermatid_nucleus_d...	SET	21	-0.15942	-0.0053363	0.1751	0.81871	GO_bp:go_spermatid_nucleus_differentiation
GO_bp:go_adherens_junction_a...	SET	85	-0.09227	-0.006203	0.10133	0.81874	GO_bp:go_adherens_junction_assembly
GO_bp:go_regulation_of_trans...7	SET	11	-0.25382	-0.0061506	0.27873	0.81875	GO_bp:go_regulation_of_transcription_from_rna_polymerase_ii_promoter_in_response_to_oxidative_stress
GO_bp:go_positive_regulation...195	SET	15	-0.20924	-0.0059204	0.22977	0.81876	GO_bp:go_positive_regulation_of_cytokine_production_involved_in_inflammatory_response
GO_bp:go_double_strand_break...2	SET	5	-0.28181	-0.0046047	0.3094	0.8188	GO_bp:go_double_strand_break_repair_via_break_induced_replication
GO_bp:go_positive_regulation...882	SET	41	-0.12188	-0.0056971	0.1338	0.81882	GO_bp:go_positive_regulation_of_viral_transcription
GO_bp:go_positive_regulation...535	SET	85	-0.092417	-0.006213	0.10145	0.81885	GO_bp:go_positive_regulation_of_muscle_cell_differentiation
GO_bp:go_negative_regulation...173	SET	59	-0.10396	-0.0058267	0.11407	0.81894	GO_bp:go_negative_regulation_of_cytokine_secretion
GO_bp:go_intraspecies_intera...	SET	45	-0.12668	-0.0062031	0.13897	0.81899	GO_bp:go_intraspecies_interaction_between_organisms
GO_mf:go_four_way_junction_d...	SET	15	-0.214	-0.006055	0.23477	0.81899	GO_mf:go_four_way_junction_dna_binding
Curated_gene_sets:reactome_t...79	SET	97	-0.087343	-0.0062706	0.095806	0.81902	Curated_gene_sets:reactome_transcriptional_regulation_by_runx3
GO_bp:go_chromosome_condensa...	SET	40	-0.10834	-0.0050026	0.11881	0.81908	GO_bp:go_chromosome_condensation
Curated_gene_sets:cromer_met...1	SET	75	-0.092595	-0.0058489	0.10149	0.81919	Curated_gene_sets:cromer_metastasis_dn
GO_bp:go_positive_regulation...176	SET	6	-0.38906	-0.0069638	0.42645	0.81919	GO_bp:go_positive_regulation_of_circadian_sleep_wake_cycle_sleep
GO_bp:go_regulation_of_posit...	SET	25	-0.17815	-0.0065057	0.19526	0.81921	GO_bp:go_regulation_of_positive_chemotaxis
Curated_gene_sets:cairo_live...2	SET	145	-0.068613	-0.0060149	0.075192	0.81924	Curated_gene_sets:cairo_liver_development_up
GO_bp:go_sphingoid_biosynthe...	SET	13	-0.2374	-0.0062536	0.26015	0.81925	GO_bp:go_sphingoid_biosynthetic_process
GO_mf:go_n_formyl_peptide_re...	SET	4	-0.56558	-0.0082661	0.6197	0.81928	GO_mf:go_n_formyl_peptide_receptor_activity
Curated_gene_sets:reactome_s...79	SET	58	-0.11563	-0.0064262	0.12665	0.81938	Curated_gene_sets:reactome_signaling_by_pdgf
GO_bp:go_regulation_of_anima...1	SET	35	-0.14284	-0.0061703	0.15641	0.81944	GO_bp:go_regulation_of_animal_organ_formation
GO_bp:go_negative_regulation...84	SET	271	-0.046694	-0.0055771	0.051124	0.81946	GO_bp:go_negative_regulation_of_catabolic_process
GO_bp:go_glycerol_ether_bios...	SET	6	-0.33177	-0.0059384	0.36299	0.81963	GO_bp:go_glycerol_ether_biosynthetic_process
Curated_gene_sets:bidus_meta...1	SET	143	-0.066853	-0.0058204	0.073139	0.81965	Curated_gene_sets:bidus_metastasis_dn
GO_mf:go_calcium_dependent_p...1	SET	16	-0.20756	-0.0060651	0.22708	0.81965	GO_mf:go_calcium_dependent_phospholipase_a2_activity
Curated_gene_sets:reactome_o...14	SET	5	-0.2983	-0.0048742	0.32632	0.81967	Curated_gene_sets:reactome_organic_anion_transport
GO_bp:go_smad_protein_signal...	SET	68	-0.10077	-0.0060618	0.11022	0.81969	GO_bp:go_smad_protein_signal_transduction
GO_mf:go_potassium_ion_bindi...	SET	11	-0.25127	-0.0060888	0.27473	0.8198	GO_mf:go_potassium_ion_binding
GO_bp:go_meiotic_cell_cycle_...2	SET	8	-0.21324	-0.004407	0.23313	0.81982	GO_bp:go_meiotic_cell_cycle_phase_transition
Curated_gene_sets:biocarta_s...18	SET	6	-0.28253	-0.0050569	0.30879	0.81988	Curated_gene_sets:biocarta_sumo_pathway
Curated_gene_sets:tomlins_pr...2	SET	38	-0.12194	-0.0054883	0.13326	0.81991	Curated_gene_sets:tomlins_prostate_cancer_up
GO_bp:go_phototransduction	SET	52	-0.10869	-0.0057201	0.11868	0.82011	GO_bp:go_phototransduction
GO_bp:go_negative_regulation...394	SET	14	-0.22672	-0.0061974	0.24748	0.82018	GO_bp:go_negative_regulation_of_macrophage_derived_foam_cell_differentiation
GO_bp:go_centriole_assembly	SET	39	-0.12528	-0.0057119	0.13675	0.82019	GO_bp:go_centriole_assembly
Curated_gene_sets:charafe_br...3	SET	435	-0.041493	-0.0062508	0.045262	0.82035	Curated_gene_sets:charafe_breast_cancer_luminal_vs_basal_dn
Curated_gene_sets:yang_breas...1	SET	22	-0.18608	-0.0063751	0.2029	0.82046	Curated_gene_sets:yang_breast_cancer_esr1_bulk_dn
Curated_gene_sets:kegg_galac...	SET	26	-0.17122	-0.0063763	0.18664	0.82052	Curated_gene_sets:kegg_galactose_metabolism
GO_bp:go_regulation_of_react...2	SET	94	-0.083823	-0.0059246	0.091362	0.82055	GO_bp:go_regulation_of_reactive_oxygen_species_metabolic_process
Curated_gene_sets:meissner_e...2	SET	13	-0.22572	-0.0059458	0.24563	0.82093	Curated_gene_sets:meissner_es_icp_with_h3k4me3_and_h3k27me3
Curated_gene_sets:vandesluis...6	SET	16	-0.23065	-0.0067398	0.25093	0.82099	Curated_gene_sets:vandesluis_normal_embryos_dn
GO_bp:go_meiotic_dna_double_...2	SET	5	-0.35871	-0.0058613	0.39022	0.82101	GO_bp:go_meiotic_dna_double_strand_break_processing
Curated_gene_sets:reactome_u...3	SET	93	-0.080857	-0.0056847	0.087947	0.82105	Curated_gene_sets:reactome_uch_proteinases
GO_bp:go_cardiac_conduction	SET	134	-0.076921	-0.0064842	0.083639	0.82112	GO_bp:go_cardiac_conduction
Curated_gene_sets:reactome_s...54	SET	1071	-0.029362	-0.0068189	0.031919	0.82118	Curated_gene_sets:reactome_signaling_by_gpcr
GO_bp:go_protein_k63_linked_...1	SET	29	-0.15387	-0.0060514	0.16722	0.82126	GO_bp:go_protein_k63_linked_deubiquitination
GO_bp:go_interaction_with_sy...	SET	74	-0.095541	-0.0059947	0.10382	0.82127	GO_bp:go_interaction_with_symbiont
GO_bp:go_positive_regulation...657	SET	12	-0.20291	-0.0051355	0.2205	0.82127	GO_bp:go_positive_regulation_of_protein_exit_from_endoplasmic_reticulum
GO_bp:go_regulation_of_ryano...	SET	24	-0.18173	-0.0065025	0.19737	0.82141	GO_bp:go_regulation_of_ryanodine_sensitive_calcium_release_channel_activity
GO_bp:go_regulation_of_cytos...2	SET	327	-0.050085	-0.0065611	0.054371	0.82151	GO_bp:go_regulation_of_cytosolic_calcium_ion_concentration
GO_mf:go_collagen_binding	SET	65	-0.11315	-0.0066555	0.12281	0.82156	GO_mf:go_collagen_binding
GO_mf:go_dipeptidyl_peptidas...	SET	13	-0.23405	-0.0061653	0.25401	0.82158	GO_mf:go_dipeptidyl_peptidase_activity
GO_bp:go_regulation_of_dna_b...2	SET	389	-0.041061	-0.005857	0.044549	0.82165	GO_bp:go_regulation_of_dna_binding_transcription_factor_activity
GO_cc:go_actin_cytoskeleton	SET	473	-0.038318	-0.0060131	0.041571	0.82166	GO_cc:go_actin_cytoskeleton
Curated_gene_sets:ghandhi_di...2	SET	99	-0.092313	-0.006695	0.10013	0.8217	Curated_gene_sets:ghandhi_direct_irradiation_up
GO_bp:go_positive_regulation...610	SET	47	-0.11836	-0.0059229	0.12835	0.82177	GO_bp:go_positive_regulation_of_pathway_restricted_smad_protein_phosphorylation
GO_mf:go_fatty_acid_binding	SET	34	-0.13691	-0.005829	0.14839	0.82189	GO_mf:go_fatty_acid_binding
GO_mf:go_cell_adhesion_media...	SET	58	-0.11489	-0.0063845	0.12451	0.8219	GO_mf:go_cell_adhesion_mediator_activity
GO_bp:go_protoporphyrinogen_...	SET	8	-0.27359	-0.0056543	0.29651	0.82191	GO_bp:go_protoporphyrinogen_ix_biosynthetic_process
GO_bp:go_branch_elongation_o...	SET	21	-0.20388	-0.0068243	0.22085	0.82203	GO_bp:go_branch_elongation_of_an_epithelium
GO_bp:go_regulation_of_stria...1	SET	95	-0.088405	-0.0062814	0.09564	0.82234	GO_bp:go_regulation_of_striated_muscle_cell_differentiation
GO_cc:go_swi_snf_complex	SET	19	-0.17037	-0.0054246	0.18411	0.8226	GO_cc:go_swi_snf_complex
GO_bp:go_regulation_of_intra...2	SET	8	-0.28662	-0.0059236	0.30966	0.82267	GO_bp:go_regulation_of_intracellular_lipid_transport
GO_mf:go_rac_guanyl_nucleoti...	SET	18	-0.18821	-0.0058331	0.20332	0.82269	GO_mf:go_rac_guanyl_nucleotide_exchange_factor_activity
Curated_gene_sets:lui_thyroi...6	SET	47	-0.11534	-0.0057718	0.12459	0.82271	Curated_gene_sets:lui_thyroid_cancer_pax8_pparg_dn
Curated_gene_sets:valk_aml_c...4	SET	24	-0.15553	-0.0055651	0.16801	0.82271	Curated_gene_sets:valk_aml_cluster_12
GO_bp:go_anterior_posterior_...3	SET	199	-0.065344	-0.0067009	0.070569	0.82276	GO_bp:go_anterior_posterior_pattern_specification
GO_bp:go_maintenance_of_prot...2	SET	39	-0.11373	-0.0051852	0.12281	0.82278	GO_bp:go_maintenance_of_protein_localization_in_organelle
GO_bp:go_tetrahydrofolate_in...	SET	10	-0.29856	-0.0068981	0.3224	0.82278	GO_bp:go_tetrahydrofolate_interconversion
Curated_gene_sets:graessmann...7	SET	78	-0.091871	-0.0059176	0.099188	0.82283	Curated_gene_sets:graessmann_response_to_mc_and_serum_deprivation_dn
GO_bp:go_regulation_of_muscl...5	SET	131	-0.075018	-0.0062532	0.08098	0.82287	GO_bp:go_regulation_of_muscle_organ_development
GO_bp:go_cellular_response_t...59	SET	21	-0.19295	-0.0064585	0.20825	0.82291	GO_bp:go_cellular_response_to_interferon_beta
Curated_gene_sets:kurokawa_l...2	SET	12	-0.19916	-0.0050406	0.21487	0.823	Curated_gene_sets:kurokawa_liver_cancer_early_recurrence_up
GO_mf:go_prostanoid_receptor...	SET	10	-0.30169	-0.0069705	0.32533	0.82312	GO_mf:go_prostanoid_receptor_activity
GO_bp:go_monovalent_inorgani...2	SET	148	-0.067411	-0.0059698	0.072603	0.82341	GO_bp:go_monovalent_inorganic_cation_homeostasis
GO_mf:go_enoyl_coa_hydratase...	SET	8	-0.26526	-0.005482	0.28517	0.82385	GO_mf:go_enoyl_coa_hydratase_activity
GO_cc:go_proteasome_accessor...	SET	23	-0.16743	-0.0058646	0.17995	0.82391	GO_cc:go_proteasome_accessory_complex
GO_cc:go_intermediate_densit...	SET	5	-0.48076	-0.0078556	0.51659	0.82397	GO_cc:go_intermediate_density_lipoprotein_particle
Curated_gene_sets:hess_targe...2	SET	66	-0.098895	-0.0058615	0.10625	0.82401	Curated_gene_sets:hess_targets_of_hoxa9_and_meis1_up
GO_bp:go_poly_n_acetyllactos...	SET	8	-0.25157	-0.0051991	0.27024	0.82405	GO_bp:go_poly_n_acetyllactosamine_biosynthetic_process
Curated_gene_sets:reactome_b...13	SET	9	-0.29557	-0.006479	0.31734	0.82418	Curated_gene_sets:reactome_beta_oxidation_of_pristanoyl_coa
GO_cc:go_er_to_golgi_transpo...	SET	57	-0.11046	-0.0060858	0.11848	0.82441	GO_cc:go_er_to_golgi_transport_vesicle_membrane
GO_bp:go_arp2_3_complex_medi...	SET	31	-0.13766	-0.005597	0.14733	0.82493	GO_bp:go_arp2_3_complex_mediated_actin_nucleation
GO_bp:go_negative_regulation...71	SET	16	-0.20795	-0.0060764	0.22255	0.82494	GO_bp:go_negative_regulation_of_calcium_ion_transport_into_cytosol
GO_bp:go_somatic_diversifica...2	SET	56	-0.11619	-0.0063453	0.12433	0.82498	GO_bp:go_somatic_diversification_of_immune_receptors_via_germline_recombination_within_a_single_locus
GO_bp:go_detection_of_abioti...	SET	124	-0.075267	-0.0061052	0.080522	0.82503	GO_bp:go_detection_of_abiotic_stimulus
GO_bp:go_cellular_lipid_cata...	SET	202	-0.057757	-0.0059669	0.061776	0.82508	GO_bp:go_cellular_lipid_catabolic_process
Curated_gene_sets:rodrigues_...6	SET	482	-0.038944	-0.0061678	0.041648	0.82512	Curated_gene_sets:rodrigues_thyroid_carcinoma_anaplastic_dn
Curated_gene_sets:reactome_n...79	SET	50	-0.1163	-0.0060022	0.12433	0.82521	Curated_gene_sets:reactome_nucleotide_binding_domain_leucine_rich_repeat_containing_receptor_nlr_signaling_pathways
GO_bp:go_cardiac_conduction_...	SET	12	-0.26992	-0.0068315	0.28847	0.82528	GO_bp:go_cardiac_conduction_system_development
GO_mf:go_sulfur_amino_acid_t...	SET	7	-0.35367	-0.0068375	0.37798	0.82528	GO_mf:go_sulfur_amino_acid_transmembrane_transporter_activity
GO_bp:go_aerobic_respiration	SET	75	-0.090875	-0.0057402	0.097062	0.82542	GO_bp:go_aerobic_respiration
Curated_gene_sets:lindgren_b...1	SET	369	-0.042622	-0.0059244	0.045509	0.8255	Curated_gene_sets:lindgren_bladder_cancer_cluster_1_dn
GO_bp:go_catecholamine_secre...	SET	58	-0.11642	-0.0064696	0.12427	0.82555	GO_bp:go_catecholamine_secretion
GO_cc:go_sperm_annulus	SET	5	-0.37905	-0.0061937	0.40448	0.82565	GO_cc:go_sperm_annulus
Curated_gene_sets:kegg_n_gly...	SET	45	-0.11571	-0.0056661	0.12347	0.82566	Curated_gene_sets:kegg_n_glycan_biosynthesis
GO_bp:go_tricarboxylic_acid_...2	SET	10	-0.24127	-0.0055747	0.25742	0.82569	GO_bp:go_tricarboxylic_acid_metabolic_process
GO_mf:go_oxidoreductase_acti...4	SET	9	-0.31687	-0.0069459	0.33805	0.82571	GO_mf:go_oxidoreductase_activity_acting_on_a_sulfur_group_of_donors_disulfide_as_acceptor
Curated_gene_sets:pid_hedgeh...2	SET	46	-0.12256	-0.0060675	0.13071	0.82577	Curated_gene_sets:pid_hedgehog_gli_pathway
GO_mf:go_ubiquitin_like_prot...3	SET	37	-0.13566	-0.006025	0.14467	0.8258	GO_mf:go_ubiquitin_like_protein_conjugating_enzyme_binding
Curated_gene_sets:reactome_m...64	SET	11	-0.21722	-0.0052636	0.23157	0.82588	Curated_gene_sets:reactome_mitochondrial_fatty_acid_beta_oxidation_of_saturated_fatty_acids
GO_bp:go_organism_emergence_...	SET	23	-0.16959	-0.0059406	0.18064	0.82608	GO_bp:go_organism_emergence_from_protective_structure
Curated_gene_sets:acevedo_no...2	SET	162	-0.062114	-0.0057529	0.066148	0.82613	Curated_gene_sets:acevedo_normal_tissue_adjacent_to_liver_tumor_up
Curated_gene_sets:reactome_f...51	SET	23	-0.17872	-0.0062604	0.19033	0.82613	Curated_gene_sets:reactome_frs_mediated_fgfr1_signaling
Curated_gene_sets:reactome_m...50	SET	11	-0.36721	-0.0088984	0.39097	0.82619	Curated_gene_sets:reactome_metallothioneins_bind_metals
Curated_gene_sets:gentile_uv...8	SET	36	-0.13253	-0.005806	0.14102	0.82634	Curated_gene_sets:gentile_uv_response_cluster_d5
Curated_gene_sets:liu_target...2	SET	15	-0.22908	-0.0064815	0.2437	0.82638	Curated_gene_sets:liu_targets_of_vmyb_vs_cmyb_up
Curated_gene_sets:nakamura_c...2	SET	24	-0.17877	-0.0063965	0.19018	0.82639	Curated_gene_sets:nakamura_cancer_microenvironment_up
Curated_gene_sets:ouellet_cu...2	SET	64	-0.096068	-0.0056073	0.10218	0.82643	Curated_gene_sets:ouellet_cultured_ovarian_cancer_invasive_vs_lmp_up
GO_bp:go_regulation_of_cell_...28	SET	108	-0.085239	-0.0064553	0.090625	0.82653	GO_bp:go_regulation_of_cell_matrix_adhesion
GO_bp:go_negative_regulation...281	SET	23	-0.18905	-0.0066221	0.20095	0.82659	GO_bp:go_negative_regulation_of_heart_contraction
GO_bp:go_positive_regulation...162	SET	125	-0.079139	-0.0064449	0.084098	0.82665	GO_bp:go_positive_regulation_of_chemotaxis
Curated_gene_sets:ambrosini_...	SET	103	-0.081427	-0.006023	0.086516	0.82669	Curated_gene_sets:ambrosini_flavopiridol_treatment_tp53
GO_bp:go_negative_regulation...685	SET	5	-0.38595	-0.0063064	0.41005	0.8267	GO_bp:go_negative_regulation_of_transforming_growth_factor_beta1_production
Curated_gene_sets:zheng_il22...1	SET	30	-0.14646	-0.0058583	0.1556	0.82671	Curated_gene_sets:zheng_il22_signaling_dn
Curated_gene_sets:pid_toll_e...	SET	21	-0.17278	-0.0057836	0.18354	0.82674	Curated_gene_sets:pid_toll_endogenous_pathway
GO_cc:go_trans_golgi_network...2	SET	30	-0.15665	-0.0062656	0.16637	0.82678	GO_cc:go_trans_golgi_network_transport_vesicle
Curated_gene_sets:reactome_s...2	SET	18	-0.21703	-0.0067262	0.23049	0.82679	Curated_gene_sets:reactome_scavenging_by_class_a_receptors
Curated_gene_sets:zheng_foxp...4	SET	11	-0.29913	-0.0072486	0.31764	0.82683	Curated_gene_sets:zheng_foxp3_targets_in_thymus_dn
GO_bp:go_estrous_cycle	SET	14	-0.23891	-0.0065306	0.25369	0.82683	GO_bp:go_estrous_cycle
[truncated: 6,905,567 more chars]
